# Epigenomic profiling of the infrapatellar fat pad in osteoarthritis

**DOI:** 10.1101/2023.05.22.23290348

**Authors:** Peter Kreitmaier, Young-Chan Park, Diane Swift, Arthur Gilly, J Mark Wilkinson, Eleftheria Zeggini

**Affiliations:** Technical University of Munich (TUM) and Klinikum Rechts der Isar, TUM School of Medicine, Ismaninger Str. 22, 81675 Munich, Germany; Graduate School of Experimental Medicine, TUM School of Medicine, Technical University of Munich, 81675 Munich, Germany; Institute of Translational Genomics, Helmholtz Zentrum München, German Research Center for Environmental Health, 85764 Neuherberg, Germany; Department of Oncology and Metabolism, The University of Sheffield, Sheffield S10 2RX, UK

**Author notes:** joint corresponding author Correspondence.

**Keywords:** DNA methylation, osteoarthritis, infrapatellar fat pad, methylation QTL, EWAS

## Abstract

Osteoarthritis is a prevalent, complex disease of the joints, and affects multiple intra-articular tissues. Here, we have examined genome-wide DNA methylation profiles of primary infrapatellar fat pad and matched blood samples from 70 osteoarthritis patients undergoing total knee replacement surgery. Comparing the DNA methylation profiles between these tissues reveal widespread epigenetic differences. We produce the first genome-wide methylation quantitative trait locus (mQTL) map of fat pad, and make the resource available to the wider community. Using two-sample Mendelian randomization and colocalization analyses, we resolve osteoarthritis GWAS signals and provide insights into the molecular mechanisms underpinning disease aetiopathology. Our findings provide the first view of the epigenetic landscape of infrapatellar fat pad primary tissue in osteoarthritis.

## Supplementary material for "Epigenomic profiling of the infrapatellar fat pad in osteoarthritis": Table S1 (part 1 of 3)

### Sheet: Table_S1
Table S1.Methylation sites with differential methylation levels between fat pad and blood (p < 6.4x10^-08 and coef > 2).
cpg	cpg_chr	cpg_pos	coef	se	pval
cg19617213	chr19	1074927	6.45178	0.0430327	1.47567e-60
cg05798125	chr16	28985041	6.37615	0.0433538	3.39336e-60
cg15579587	chr2	237691418	6.71558	0.0481157	3.27473e-59
cg20425384	chr12	132173274	6.73404	0.0488817	5.76162e-59				cpg: Probe ID of the methylation site cpg_chr: Chomosome of methylation site (hg38) cpg_pos: Position of methylation site (hg38) coef: Effect estimate se: Standard error of the effect estimate pvalue: nominal P value
cg27147556	chr17	43399982	-5.54039	0.0403003	6.30114e-59
cg12360046	chr19	15457700	-5.63086	0.0423384	2.64543e-58
cg08830300	chr11	65478992	-5.57313	0.0432781	1.06889e-57
cg13387826	chr1	2073821	-5.94504	0.0461904	1.0934e-57
cg06263395	chr10	45700192	-5.88871	0.0458251	1.17087e-57
cg15696816	chr17	17810572	-5.63106	0.044556	2.4073e-57
cg16228365	chr17	40582468	6.01267	0.0481714	4.12582e-57
cg05845757	chr1	35574284	-5.88572	0.0474075	5.20168e-57
cg13021446	chr19	10339670	6.83307	0.0555436	7.72622e-57
cg21214613	chr1	16018041	-5.94903	0.0483754	7.85093e-57
cg27054514	chr1	2321556	-5.6173	0.0462169	1.30425e-56
cg01168833	chr12	105562663	-5.25317	0.0432623	1.35931e-56
cg03709925	chr17	81122351	-5.99712	0.0494474	1.4305e-56
cg17518965	chr19	3178957	7.5094	0.0620318	1.55054e-56
cg05890550	chr17	2796412	6.11068	0.0505267	1.61721e-56
cg01514538	chr1	3063816	-5.70288	0.0474013	2.02649e-56
cg13618741	chr9	134643364	-5.82603	0.0484729	2.11518e-56
cg22216196	chr19	15453294	-5.82593	0.048681	2.5479e-56
cg02184606	chr1	202160115	6.90152	0.0579383	3.11789e-56
cg01673931	chr3	49119213	-5.99004	0.0517552	1.08338e-55
cg17474422	chr1	35574265	-5.66798	0.0490713	1.18198e-55
cg08846870	chr19	15457549	-5.88643	0.0510061	1.22652e-55
cg19923393	chr4	7250860	-5.67486	0.0492719	1.33811e-55
cg21449569	chr19	2276323	-4.97522	0.0436627	2.12723e-55
cg04250451	chr1	24931293	-6.48861	0.0571134	2.41833e-55
cg04490349	chr7	5531977	5.84238	0.0514312	2.4305e-55
cg16802439	chr16	88840776	6.23616	0.0555604	4.08401e-55
cg18717167	chr17	82309086	-5.32206	0.0474219	4.10497e-55
cg16241867	chr19	13963350	-5.46758	0.0487694	4.29417e-55
cg27566403	chr17	78723530	-5.88008	0.0524534	4.31055e-55
cg09464735	chr5	172748852	-5.05703	0.0451965	4.67675e-55
cg25373595	chr17	2796424	6.49555	0.0580761	4.75798e-55
cg05769344	chr16	28985037	6.03982	0.0542625	5.86102e-55
cg01068601	chr16	67884796	-5.21691	0.0469608	6.37647e-55
cg18451382	chr1	2073785	-6.58073	0.0592778	6.56735e-55
cg22331159	chr2	233060003	6.27813	0.0569398	8.82527e-55
cg15417547	chr19	19668185	5.62002	0.0511278	1.00783e-54
cg13226232	chr2	127401025	-5.55479	0.0507928	1.25651e-54
cg02924309	chr12	57475366	-6.67089	0.0611217	1.37116e-54
cg03983270	chr16	81697644	-5.11969	0.046939	1.4097e-54
cg06423357	chr19	55486413	-5.56519	0.051035	1.4236e-54
cg12504877	chr20	36630167	4.81351	0.04425	1.58254e-54
cg27405400	chr2	127081963	5.69503	0.0523978	1.64128e-54
cg22987568	chr19	2621984	5.86577	0.054008	1.69371e-54
cg17872570	chr3	71444091	4.55478	0.0420991	2.00038e-54
cg20820767	chr1	44617168	-5.57834	0.0517709	2.38732e-54
cg20562447	chr11	68844128	5.87292	0.0545559	2.48589e-54
cg24696728	chr4	1058929	-5.34126	0.0497125	2.70119e-54
cg07135629	chr7	30912094	-5.82378	0.054514	3.45827e-54
cg17654660	chr5	177357964	5.79628	0.0544783	4.12507e-54
cg10161111	chr7	6160509	-6.339	0.0596872	4.46099e-54
cg22512634	chr1	19463346	5.35249	0.0504666	4.72973e-54
cg21655444	chr18	77058446	-5.34639	0.0504574	4.92933e-54
cg12472603	chr17	76709724	-5.79126	0.0546597	4.94429e-54
cg00304319	chr8	29773946	5.17202	0.0488389	5.04959e-54
cg02798280	chr19	38596495	-6.53505	0.0617505	5.19508e-54
cg22733626	chr14	105065677	7.20799	0.0684143	6.30243e-54
cg13341982	chr17	40552351	-6.09419	0.0579103	6.62896e-54
cg02053964	chr12	124466238	6.66824	0.0635454	7.49427e-54
cg16622899	chr7	1537367	-6.72584	0.0644112	9.27533e-54
cg22155724	chr5	177367404	-6.10267	0.0585073	9.7245e-54
cg11061136	chr5	176542422	5.49219	0.0528582	1.14905e-53
cg02756056	chr6	32845805	5.97768	0.0577315	1.33588e-53
cg16644366	chr16	29663582	5.55797	0.0537509	1.41667e-53
cg18630178	chr14	92688139	-4.85007	0.0470007	1.5473e-53
cg00017461	chr22	30267327	6.11198	0.0592914	1.61875e-53
cg11493223	chr17	78132441	5.3262	0.0519718	2.08438e-53
cg00064172	chr5	172175651	5.57232	0.0543751	2.08732e-53
cg11885741	chr10	133167482	-5.1928	0.0507817	2.29219e-53
cg16851139	chr20	37396244	-5.33902	0.0525143	2.94295e-53
cg17449197	chr5	176875975	4.50767	0.0444448	3.26773e-53
cg15274877	chr10	30027249	5.37118	0.0530614	3.55285e-53
cg24938752	chr3	128575926	-4.44546	0.0439177	3.558e-53
cg14076977	chr15	40308083	6.20408	0.0614013	3.84387e-53
cg27647370	chr22	42290049	-5.50762	0.0545722	4.0431e-53
cg04798016	chr11	65607596	-5.67945	0.056299	4.11877e-53
cg25666403	chr22	30267005	7.34448	0.0728678	4.27758e-53
cg03339668	chr12	119804153	-5.42396	0.0538914	4.55355e-53
cg16882751	chr1	206922060	5.79633	0.0577352	5.07244e-53
cg03357456	chr7	102426625	5.63615	0.0561889	5.26794e-53
cg25384897	chr6	32845767	6.01477	0.0599921	5.37774e-53
cg02959939	chr21	46393110	-5.10846	0.0509557	5.39251e-53
cg11710123	chr1	3225428	-4.92945	0.0491714	5.39885e-53
cg02394186	chr1	6028490	6.58329	0.0657561	5.71884e-53
cg19044229	chr11	65607484	-5.74624	0.0573997	5.73761e-53
cg01341751	chr17	40093233	-5.19314	0.0518892	5.80722e-53
cg16906885	chr14	91229807	5.91515	0.0591061	5.8184e-53
cg05295841	chr19	18660316	-4.8344	0.0483415	6.00112e-53
cg25165932	chr12	108632070	5.45535	0.0545625	6.05779e-53
cg17250863	chr20	34863469	-5.00821	0.0501965	6.63758e-53
cg06164957	chr1	2073829	-5.77049	0.0578979	6.94828e-53
cg02842850	chr19	5148119	-4.85204	0.0487053	7.08935e-53
cg08545136	chr17	78779461	6.25777	0.0628515	7.26362e-53
cg11897539	chr11	1996255	-4.57178	0.0460453	8.1879e-53
cg16214492	chr17	78132595	5.99383	0.0605245	9.15898e-53
cg22111043	chr7	44979406	6.43116	0.0650932	1.01369e-52
cg07665458	chr1	156816931	5.95194	0.060253	1.02119e-52
cg05705335	chr16	81486984	-5.77477	0.0585749	1.11195e-52
cg06232466	chr16	1172188	-4.77939	0.0485327	1.16695e-52
cg00971447	chr7	44979365	5.42867	0.0552526	1.28872e-52
cg07872560	chr1	234531779	-6.87682	0.0700076	1.30135e-52
cg21875802	chr2	45004243	5.63305	0.057484	1.44412e-52
cg26117265	chr10	48466305	-6.34803	0.0647803	1.44421e-52
cg07837534	chr1	161068716	5.87217	0.0599524	1.47374e-52
cg18575863	chr6	108953261	-5.20249	0.0531227	1.48278e-52
cg06704603	chr12	48766125	5.53541	0.0565715	1.5397e-52
cg07324083	chr1	198621146	6.60584	0.0676829	1.71824e-52
cg05233946	chr22	31682102	-5.61754	0.0576108	1.7892e-52
cg14312334	chr12	119804352	-5.76544	0.0591776	1.85574e-52
cg08094466	chr17	74639807	5.41989	0.0556353	1.86229e-52
cg16807961	chr17	2796566	5.93316	0.060982	1.96818e-52
cg05270106	chr3	128279149	-6.50374	0.0669642	2.12352e-52
cg06911753	chr11	47589684	-5.27413	0.0543506	2.20406e-52
cg13273136	chr2	113173988	3.26882	0.0336977	2.23818e-52
cg13213810	chr22	50720292	-5.50782	0.056813	2.29683e-52
cg15668490	chr19	16143679	4.6844	0.0483421	2.34361e-52
cg06975179	chr1	181149906	6.31834	0.0653661	2.60912e-52
cg17283691	chr1	160837620	4.93309	0.0511543	2.88589e-52
cg23389408	chr14	105065693	7.10077	0.0736372	2.89393e-52
cg11940839	chr19	16119743	5.6027	0.0581824	3.07286e-52
cg02158065	chr9	127755200	-5.30297	0.0550752	3.08579e-52
cg13999330	chr7	2433179	-5.1854	0.0538575	3.09408e-52
cg08432205	chr20	48823206	4.63058	0.0481189	3.16139e-52
cg00911290	chr19	10339685	5.89979	0.0613361	3.22482e-52
cg10403171	chr15	90957551	-5.7341	0.0597226	3.48961e-52
cg19204757	chr10	117249618	4.45685	0.0465202	3.83157e-52
cg07277017	chr11	1852863	6.63232	0.0692904	3.98483e-52
cg19056418	chr17	78131136	5.26607	0.0550433	4.06918e-52
cg05621339	chr2	85256239	-6.52807	0.0683518	4.38319e-52
cg12345460	chr9	128902509	4.84013	0.0507499	4.65861e-52
cg07768107	chr4	40200323	5.59419	0.0587454	4.97355e-52
cg22462702	chr17	45410467	5.47838	0.0575634	5.10311e-52
cg14791221	chr5	14595381	5.02171	0.0527759	5.14899e-52
cg27082467	chr6	25042240	7.19538	0.075765	5.5922e-52
cg11738486	chr19	6744887	-5.91879	0.0624348	6.0426e-52
cg09733246	chr19	54370656	4.95115	0.0522338	6.07422e-52
cg04947157	chr17	78132400	6.07755	0.0641381	6.1599e-52
cg16639311	chr10	129207514	-6.43327	0.067927	6.2982e-52
cg21899942	chr14	72476832	4.47619	0.0472859	6.43257e-52
cg13793042	chr17	27466932	4.89172	0.0516904	6.51365e-52
cg02042997	chr16	28494565	5.30012	0.0560882	6.93956e-52
cg16775752	chr10	48466487	-6.52509	0.0690924	7.12019e-52
cg14424070	chr14	75522477	6.57398	0.0696129	7.13261e-52
cg15551816	chr21	35046469	6.82562	0.0722911	7.19049e-52
cg26680502	chr20	38805122	6.21844	0.0659369	7.56028e-52
cg03086300	chr5	40410523	5.46609	0.057984	7.69985e-52
cg16331452	chr16	90009082	4.71961	0.0500921	7.8799e-52
cg13396168	chr17	77465464	5.48191	0.0581833	7.88236e-52
cg04484550	chr1	3063599	-5.31448	0.0564096	7.90253e-52
cg15978357	chr4	40200264	5.61903	0.0596797	8.1202e-52
cg10996148	chr17	1022461	-4.6939	0.0498771	8.285e-52
cg26848724	chr13	30752268	-5.43225	0.0578349	9.00877e-52
cg11967457	chr1	225940926	-4.60466	0.0490489	9.21029e-52
cg21531300	chr14	75522457	4.83824	0.0516449	1.00804e-51
cg23492011	chr3	56790643	5.83322	0.0622868	1.02295e-51
cg08923160	chr16	28494166	4.73474	0.0506007	1.06158e-51
cg07911905	chr12	104702866	-6.21075	0.0664241	1.09606e-51
cg02414406	chr5	131272547	5.12922	0.0549265	1.15745e-51
cg25999604	chr14	103712798	-5.66267	0.0606417	1.15983e-51
cg20113773	chr16	1488647	5.59361	0.0599452	1.19634e-51
cg23009044	chr17	8832976	-4.48867	0.0481858	1.28764e-51
cg13858900	chr2	127176041	-4.85851	0.0521739	1.30685e-51
cg27436259	chr16	31135696	-4.9506	0.0531783	1.32333e-51
cg07690326	chr8	143944864	-5.32387	0.057227	1.36291e-51
cg23093939	chr22	22818882	5.14769	0.0553799	1.41359e-51
cg25555753	chr19	3133437	6.10613	0.0657446	1.46415e-51
cg06586700	chr15	74789015	4.86134	0.0523469	1.47024e-51
cg08319103	chr17	79090306	-5.0991	0.0549431	1.51235e-51
cg08386026	chr1	101310685	5.36738	0.0578467	1.52687e-51
cg04494602	chr17	64985927	5.53902	0.0597081	1.53978e-51
cg11222217	chr1	10672462	-4.47491	0.048302	1.63122e-51
cg04695732	chr22	17117911	4.7577	0.051374	1.65826e-51
cg25568114	chr2	127400862	-4.90392	0.0529728	1.68548e-51
cg24114813	chr5	172701834	6.24535	0.0674986	1.72418e-51
cg16292885	chr5	1552638	-4.61926	0.0499565	1.77318e-51
cg17279125	chr17	8832892	-5.22777	0.0565381	1.7741e-51
cg18921306	chr7	75966737	-5.96328	0.0644995	1.78227e-51
cg20811072	chr17	80783039	5.58434	0.0604283	1.8176e-51
cg03679251	chr10	6062312	5.62645	0.0608987	1.83671e-51
cg01138020	chr17	4433799	4.99847	0.0541369	1.889e-51
cg04836328	chr21	42684392	5.28794	0.0573431	1.99292e-51
cg08112940	chr6	146771106	5.33105	0.0578279	2.01883e-51
cg12798338	chr17	78132602	5.72905	0.0621516	2.02784e-51
cg14804362	chr12	121637629	4.97748	0.0540321	2.08364e-51
cg22008490	chr1	202160127	5.75583	0.0624856	2.08965e-51
cg23068797	chr19	10817873	-4.80439	0.0521919	2.15152e-51
cg01249360	chr16	86304213	-5.05105	0.0548744	2.15648e-51
cg03654451	chr2	68774773	5.1135	0.055596	2.22994e-51
cg15489575	chr11	3854593	6.5961	0.0718657	2.44093e-51
cg07498879	chr22	30267052	4.34714	0.0474185	2.56805e-51
cg15255390	chr17	48554792	-4.93815	0.0539248	2.69329e-51
cg00143527	chr15	80999830	5.10282	0.0557492	2.74865e-51
cg18637486	chr17	81125977	-4.79056	0.0523394	2.7524e-51
cg02712464	chr13	30377019	5.03874	0.0550752	2.80543e-51
cg09583024	chr16	67648102	-4.9913	0.054589	2.87806e-51
cg09302355	chr11	64206659	6.51549	0.0713553	3.05123e-51
cg02589695	chr1	206557671	4.85261	0.053183	3.14934e-51
cg05125353	chr3	169759401	6.36934	0.069818	3.17299e-51
cg07058058	chr12	29103645	6.48398	0.0711099	3.24185e-51
cg03058083	chr2	12044960	6.20724	0.0681056	3.30554e-51
cg22663489	chr11	64340248	5.12576	0.0562685	3.37966e-51
cg18850343	chr1	25643039	5.66166	0.0622226	3.55071e-51
cg09965661	chr3	194306936	5.33416	0.0586566	3.63876e-51
cg09771226	chr17	47708947	-5.12263	0.0563954	3.82448e-51
cg18391978	chr14	96663240	-5.32863	0.0586782	3.86661e-51
cg08339023	chr12	57479949	5.05743	0.0557303	3.98366e-51
cg19588399	chr1	27341954	5.19437	0.0572404	3.98677e-51
cg16379391	chr11	2467569	5.07832	0.0561039	4.44884e-51
cg21931938	chr15	40308292	5.09379	0.0563662	4.77195e-51
cg11401293	chr21	45984354	-5.33179	0.0590133	4.81885e-51
cg14111334	chr11	70020940	-5.701	0.0631208	4.88884e-51
cg17218064	chr19	35449661	-4.81003	0.0532793	4.98186e-51
cg25932451	chr12	110015361	5.17102	0.0572925	5.03675e-51
cg21275758	chr7	106071669	4.47092	0.0495399	5.05539e-51
cg20395295	chr3	5197855	6.0096	0.0666539	5.27187e-51
cg06325595	chr17	58329906	5.34448	0.0592881	5.3149e-51
cg13912307	chr11	47394984	6.15122	0.068269	5.42157e-51
cg16411361	chr2	197198929	5.18368	0.0575337	5.4337e-51
cg24504432	chr8	144583426	5.47438	0.0609118	6.05092e-51
cg03063277	chr7	898190	-4.55079	0.0506418	6.08452e-51
cg05539509	chr22	30267045	4.90027	0.0545836	6.34389e-51
cg23704412	chr2	136136312	6.69467	0.0746211	6.52926e-51
cg22621686	chr1	34794655	-4.41569	0.0492331	6.61168e-51
cg06385281	chr1	26833845	4.37642	0.0488047	6.66751e-51
cg22392666	chr19	35143263	5.55904	0.0620249	6.81694e-51
cg06721393	chr14	22226706	6.36335	0.0709997	6.82002e-51
cg09289622	chr15	75749043	6.26414	0.0700327	7.43489e-51
cg16129785	chr1	227766903	4.71574	0.0527462	7.58585e-51
cg17608171	chr14	50096134	6.11019	0.0683469	7.60324e-51
cg05656364	chr2	85577609	5.65289	0.0632936	7.931e-51
cg21189611	chr9	94929562	-4.11407	0.046071	7.98392e-51
cg06554744	chr17	18247821	-5.24689	0.0587919	8.19269e-51
cg24492041	chr5	126373974	5.05479	0.0566499	8.25841e-51
cg16386383	chr16	84360402	4.92756	0.0552579	8.47986e-51
cg05593194	chr7	151062396	-5.00591	0.0561918	8.84832e-51
cg02261780	chr19	3097730	-5.26208	0.0591515	9.40889e-51
cg18820800	chr2	16105875	-5.67189	0.0637608	9.42573e-51
cg24342146	chr1	160712218	4.74621	0.0534436	1.01277e-50
cg23378365	chr5	157269341	5.37467	0.0605248	1.01612e-50
cg18940758	chr10	88386037	5.75419	0.0648475	1.04968e-50
cg03174319	chr2	28359288	5.77365	0.0650935	1.06844e-50
cg15913725	chr2	3282708	-5.43155	0.0613104	1.12545e-50
cg09451413	chr5	170297787	5.03206	0.056811	1.13408e-50
cg02286008	chr16	30121926	-6.10661	0.0689768	1.15864e-50
cg20038213	chr17	8311853	-4.64522	0.052504	1.19176e-50
cg02795540	chr20	35491154	6.34283	0.0717127	1.2069e-50
cg05192497	chr1	147580331	6.83399	0.0772736	1.21209e-50
cg13772431	chr1	161069811	4.14112	0.0468323	1.2206e-50
cg14368221	chr9	18260704	4.84672	0.054854	1.26171e-50
cg24192660	chr19	17329068	6.30993	0.0714968	1.32621e-50
cg03308399	chr7	27106618	-4.67379	0.0529986	1.37082e-50
cg12527995	chr1	52637622	6.29713	0.0714083	1.37233e-50
cg12940747	chr11	128725818	5.4845	0.0622273	1.40522e-50
cg03583463	chr6	166959450	5.04904	0.0573098	1.43e-50
cg23797100	chr16	28984732	5.29045	0.0602002	1.59288e-50
cg23553480	chr2	233060565	5.48394	0.0624192	1.61198e-50
cg20847827	chr1	42931380	6.00309	0.068396	1.68242e-50
cg07807210	chr18	77058475	-5.60085	0.0638238	1.69467e-50
cg11886187	chr17	57956395	5.81666	0.0662987	1.71192e-50
cg27365208	chr19	19668177	4.9428	0.056352	1.73e-50
cg05851442	chr7	27113593	-4.75368	0.0541994	1.73478e-50
cg15752436	chr17	21034444	4.84395	0.0552318	1.73918e-50
cg08488635	chr19	7348790	5.84965	0.0667299	1.77424e-50
cg03586390	chr11	64660780	-5.50667	0.0628334	1.79387e-50
cg03208902	chr16	3215467	4.36002	0.0497529	1.79896e-50
cg27474220	chr16	81470297	5.72145	0.0653487	1.87206e-50
cg04608356	chr1	27341942	5.20357	0.0594487	1.89271e-50
cg05979232	chr10	71736257	5.68417	0.0649575	1.91559e-50
cg06422471	chr22	50731072	-5.57311	0.0637035	1.93539e-50
cg00057966	chr17	58331333	6.42991	0.0735098	1.94978e-50
cg26668608	chr2	113173941	5.16907	0.0591007	1.95757e-50
cg21465176	chr17	82401000	7.56041	0.0864461	1.96149e-50
cg15449898	chr6	53647581	4.85305	0.055529	2.02178e-50
cg21226022	chr19	17751405	4.84516	0.0554454	2.03227e-50
cg21188037	chr7	44979059	6.61206	0.075666	2.03356e-50
cg13828227	chr9	127754816	-5.65062	0.0646903	2.07023e-50
cg17213699	chr12	6772458	5.34763	0.0612287	2.0806e-50
cg15768226	chr20	57390189	5.77714	0.0662018	2.15716e-50
cg18163955	chr17	42681815	5.58402	0.0640383	2.2303e-50
cg03556404	chr19	16587585	4.96171	0.0569131	2.24989e-50
cg16922937	chr7	867142	-5.12317	0.0587653	2.25025e-50
cg00604454	chr16	73063067	6.0508	0.0694112	2.25796e-50
cg24002183	chr19	15457763	-5.64422	0.0648162	2.36413e-50
cg05547778	chr15	40308078	5.2918	0.0607734	2.37142e-50
cg12999453	chr17	61404958	5.3323	0.0612459	2.38363e-50
cg24154340	chr1	160712865	5.20402	0.0597948	2.4225e-50
cg02872351	chr19	54370569	5.25482	0.0604301	2.51332e-50
cg22341002	chr17	39819445	5.01819	0.0577694	2.62973e-50
cg16410524	chr1	167635551	-5.71512	0.0658245	2.68553e-50
cg09370594	chr19	2291873	-5.52701	0.0636659	2.70005e-50
cg01738164	chr14	89681159	4.90869	0.0565565	2.72702e-50
cg11370586	chr5	177357776	5.47679	0.063126	2.77232e-50
cg14623374	chr8	29490537	6.15708	0.0709869	2.80601e-50
cg05884705	chr15	40307898	5.13523	0.0592463	2.89007e-50
cg22035088	chr17	68356458	6.01875	0.0694466	2.90275e-50
cg27604873	chr10	110072575	5.0433	0.0582017	2.92458e-50
cg24500821	chr10	17428940	5.27172	0.0609038	3.06481e-50
cg19408145	chr1	160711740	4.30633	0.049809	3.22355e-50
cg19122260	chr17	80834770	-5.06242	0.058556	3.22784e-50
cg12284789	chr17	76137978	-4.65949	0.0538975	3.23325e-50
cg16119522	chr20	38805102	5.24916	0.0607365	3.27511e-50
cg03124507	chr2	43134128	5.58195	0.0645911	3.28383e-50
cg15556591	chr4	1034179	-4.64369	0.0537573	3.34568e-50
cg16659963	chr19	10339699	4.14904	0.0480444	3.38631e-50
cg16903347	chr9	136670596	-4.57746	0.053105	3.67197e-50
cg17814030	chr11	64101692	-5.00128	0.0580806	3.83587e-50
cg26605006	chr16	30186043	6.20078	0.0720235	3.86537e-50
cg16627786	chr22	19723528	5.97592	0.0695108	4.11104e-50
cg27377213	chr20	38805160	5.59756	0.0651106	4.11316e-50
cg02357751	chr22	19723357	5.66486	0.0659299	4.21271e-50
cg00415011	chr8	141036162	4.77347	0.0556437	4.51067e-50
cg27659622	chr6	107824335	4.35507	0.050802	4.64929e-50
cg00169776	chr1	3031948	-5.16783	0.0602876	4.66484e-50
cg24544320	chr1	226637734	-4.99184	0.0582736	4.8015e-50
cg09902130	chr11	60971706	5.73398	0.0670572	5.18762e-50
cg14419496	chr4	2281961	4.7456	0.0554994	5.19198e-50
cg18022258	chr7	105809398	5.57016	0.0651488	5.21334e-50
cg25305972	chr2	197205989	5.60902	0.0656104	5.2378e-50
cg04444959	chr16	88678434	-5.17938	0.0606583	5.5189e-50
cg05796838	chr19	17842348	-5.04448	0.0590929	5.5778e-50
cg21330711	chr16	89115419	5.08124	0.0595261	5.58805e-50
cg16044277	chr6	159107711	4.56633	0.0535108	5.66456e-50
cg03018647	chr21	42062846	3.99454	0.0468278	5.75716e-50
cg08972314	chr9	123356198	-4.93862	0.0579098	5.81979e-50
cg05697726	chr6	32845156	5.74487	0.0673839	5.89488e-50
cg21467066	chr7	151062403	-5.03643	0.0591118	6.05843e-50
cg06033579	chr1	12602836	-4.74645	0.0557158	6.09384e-50
cg09366118	chr2	113173948	5.06483	0.0594594	6.12171e-50
cg01105356	chr16	10922240	-5.19858	0.0610414	6.17298e-50
cg16911583	chr19	35742546	6.05931	0.07115	6.18061e-50
cg13759953	chr15	81296860	6.08989	0.0715213	6.22599e-50
cg10877822	chr16	28984900	4.90342	0.0575913	6.24577e-50
cg20303441	chr2	25273521	5.46383	0.0641741	6.24887e-50
cg13933921	chr16	29663106	4.66355	0.0547912	6.33086e-50
cg01301117	chr7	1914333	-4.97282	0.0584296	6.35391e-50
cg23212757	chr16	82192914	4.70105	0.0552506	6.42493e-50
cg07119472	chr12	51324227	6.43271	0.0756304	6.52799e-50
cg04869122	chr2	237413675	-5.29165	0.0622515	6.69624e-50
cg17067993	chr17	40565423	5.8142	0.0684125	6.75423e-50
cg01144086	chr16	50681349	5.52596	0.0650407	6.84342e-50
cg02111655	chr10	30049317	5.23512	0.0616194	6.85215e-50
cg08992717	chr1	160711825	5.20019	0.0612449	7.03173e-50
cg26230683	chr20	19937833	5.81979	0.0685493	7.0633e-50
cg16268473	chr17	8867686	5.05506	0.0595619	7.16675e-50
cg23468728	chr7	29285541	6.47566	0.0763198	7.24605e-50
cg23664533	chr19	18660269	-3.72515	0.0439042	7.25215e-50
cg27131953	chr7	151081794	-5.32723	0.0628347	7.4984e-50
cg11728061	chr17	45410560	5.25488	0.0619815	7.49992e-50
cg24452392	chr2	203867738	5.77794	0.0681802	7.63915e-50
cg00635294	chr1	68384464	-5.73116	0.0676372	7.68333e-50
cg01851874	chr8	92062701	-5.54516	0.0654579	7.76387e-50
cg05999993	chr7	36724600	4.546	0.0536779	7.85541e-50
cg23663476	chr16	28985128	4.58124	0.0541392	8.14382e-50
cg10038182	chr10	11226795	5.67765	0.0670978	8.15212e-50
cg17619566	chr16	50681500	4.74071	0.056026	8.15764e-50
cg03176550	chr16	28985008	5.1113	0.0604227	8.25806e-50
cg17718904	chr14	93103787	5.04556	0.0596641	8.36909e-50
cg01939675	chr14	80931247	5.89007	0.0697037	8.64937e-50
cg11600161	chr11	67404114	5.50292	0.0651824	9.00152e-50
cg20136774	chr8	27379011	4.89899	0.0580441	9.10468e-50
cg18766016	chr16	10876916	4.68759	0.0555657	9.29254e-50
cg16664429	chr22	44181818	5.10458	0.0605113	9.30986e-50
cg22199080	chr12	57742050	4.54971	0.053953	9.45507e-50
cg13062935	chr11	19060967	4.76406	0.0565038	9.5194e-50
cg02082674	chr3	51686758	5.27972	0.0626198	9.52011e-50
cg26932455	chr2	135820162	6.22996	0.0739219	9.69875e-50
cg06305609	chr19	17523363	4.5467	0.0539622	9.80114e-50
cg24530527	chr7	1123296	-4.9359	0.0585926	9.88177e-50
cg01509792	chr21	42188819	5.74507	0.0682497	1.021e-49
cg02618319	chr11	119376302	-5.38614	0.0639899	1.02389e-49
cg23192776	chr21	31132971	5.25381	0.0624352	1.03634e-49
cg26008877	chr11	115717299	-4.53581	0.0539333	1.06199e-49
cg03654273	chr1	19477438	4.98692	0.0593709	1.12047e-49
cg23093496	chr16	29746002	6.31651	0.0752063	1.12448e-49
cg27305214	chr17	58335141	5.01506	0.0597232	1.13447e-49
cg22051913	chr2	430055	6.33951	0.0755344	1.15982e-49
cg09074856	chr1	3063253	-5.01383	0.0597407	1.16118e-49
cg18024358	chr1	3504251	-5.29018	0.0630347	1.16213e-49
cg18215153	chr12	32761920	4.82294	0.0574673	1.16221e-49
cg26217839	chr19	49333954	5.20925	0.0620964	1.18335e-49
cg21170029	chr1	209625985	-5.05064	0.0602443	1.21649e-49
cg21294861	chr14	90658947	5.88423	0.0702023	1.22771e-49
cg07388018	chr17	40565636	5.63363	0.0672184	1.23239e-49
cg10653926	chr19	1069321	5.6406	0.0673203	1.24724e-49
cg26684776	chr6	89375831	4.84591	0.0578683	1.27793e-49
cg27161448	chr4	90072089	4.89222	0.0584276	1.28385e-49
cg12492900	chr12	132066533	5.18934	0.0620397	1.34199e-49
cg03532815	chr19	18660517	-4.81463	0.0575645	1.34663e-49
cg10862312	chr6	24951706	6.22482	0.0744441	1.36154e-49
cg02935132	chr2	233060079	4.97751	0.0595338	1.36811e-49
cg20583073	chr19	3178761	3.98919	0.0477245	1.38243e-49
cg14798653	chr19	6475486	-6.38189	0.0763495	1.38245e-49
cg11526113	chr20	32972493	5.02515	0.0601362	1.40047e-49
cg16175245	chr11	65479092	-6.16435	0.0737836	1.41241e-49
cg19856705	chr1	234531754	-6.78841	0.0812793	1.4321e-49
cg17771150	chr13	46182074	6.14884	0.0736283	1.43776e-49
cg16321975	chr2	233060142	4.18031	0.0501317	1.53404e-49
cg21684702	chr11	75275686	5.22482	0.0626719	1.54896e-49
cg16438182	chr17	80942767	-5.22714	0.0627269	1.57819e-49
cg07522913	chr7	27110784	-4.91623	0.0590398	1.62956e-49
cg07380416	chr11	60971700	7.25387	0.087123	1.63769e-49
cg17101879	chr22	50149303	4.84259	0.0581699	1.64719e-49
cg26336642	chr2	36240556	4.67641	0.0561766	1.65071e-49
cg10467217	chr22	30266885	3.8483	0.0462881	1.74489e-49
cg12610207	chr12	114396145	5.85109	0.0703858	1.75302e-49
cg18354714	chr12	54497871	6.1828	0.0743896	1.76685e-49
cg25913475	chr1	32251206	4.93871	0.059435	1.78478e-49
cg24532782	chr16	75075595	6.44192	0.0775269	1.78628e-49
cg21830459	chr22	17199673	-6.4347	0.0774418	1.78808e-49
cg19986012	chr17	48550486	-4.5838	0.0551799	1.80741e-49
cg22588412	chr6	36115112	7.16883	0.0863237	1.83019e-49
cg22614759	chr12	14960159	5.81659	0.0700777	1.87229e-49
cg05054998	chr21	44958710	-6.14765	0.0740829	1.89059e-49
cg13487445	chr9	131274839	5.33784	0.0643449	1.91698e-49
cg27113401	chr5	1313261	4.72862	0.0570029	1.91975e-49
cg22330763	chr6	44227030	-5.29714	0.0638579	1.92172e-49
cg13187009	chr20	57390441	5.95543	0.0717941	1.92213e-49
cg15139596	chr19	35742479	5.1073	0.0615734	1.92715e-49
cg02093811	chr2	232413130	4.52813	0.0546127	1.96057e-49
cg05995448	chr6	52984342	6.84708	0.0825857	1.9653e-49
cg21642108	chr8	25199044	5.3578	0.0646449	1.99459e-49
cg22007578	chr7	100583786	6.00297	0.0724298	1.99514e-49
cg18680612	chr20	53839595	5.69194	0.0686954	2.01839e-49
cg08825225	chr11	128717065	5.18683	0.0626213	2.04919e-49
cg23811850	chr6	24936018	6.08883	0.0735672	2.1176e-49
cg03773198	chr1	15326914	-5.06113	0.0611631	2.13683e-49
cg01951274	chr17	58332157	6.01285	0.0727053	2.18929e-49
cg07274406	chr21	44914277	6.1883	0.0748548	2.22479e-49
cg03911956	chr16	84360363	5.90757	0.0714828	2.25713e-49
cg07701241	chr11	46346262	5.40829	0.0654592	2.28365e-49
cg11232507	chr2	196211409	5.70601	0.0690645	2.28638e-49
cg06233996	chr18	58104246	6.09411	0.0737786	2.30852e-49
cg05603896	chr6	107824370	5.09	0.0617882	2.59246e-49
cg24796554	chr11	128695624	4.97448	0.060405	2.62797e-49
cg10129154	chr16	1043823	-5.05755	0.061423	2.64514e-49
cg23754052	chr9	137127664	4.80585	0.0583972	2.70652e-49
cg10065115	chr8	19696602	6.80577	0.0827723	2.81226e-49
cg07641284	chr16	29745630	6.72421	0.0817941	2.8328e-49
cg26180469	chr11	64314091	-4.5828	0.055762	2.86865e-49
cg16260696	chr11	67403729	4.97704	0.0605733	2.89784e-49
cg24367568	chr19	49334024	3.89508	0.0474182	2.93251e-49
cg04061696	chr2	135820177	6.0378	0.0735274	2.9739e-49
cg03302951	chr12	121793066	4.90081	0.0597061	3.02767e-49
cg00164997	chr6	25042320	5.27064	0.0642223	3.04931e-49
cg05305434	chr11	1852819	6.32422	0.0770753	3.07551e-49
cg20689294	chr10	128047818	5.85297	0.0713326	3.07636e-49
cg03328892	chr9	91151178	4.87271	0.0594091	3.12899e-49
cg24402518	chr10	96695479	5.27164	0.0642779	3.13954e-49
cg06385449	chr11	64206651	5.06459	0.0617668	3.16906e-49
cg04527220	chr14	105055624	-5.48328	0.0668745	3.17216e-49
cg06745083	chr16	87926466	5.21069	0.063556	3.18499e-49
cg08775835	chr16	31135723	-5.75587	0.0702346	3.24218e-49
cg04212021	chr5	180804084	5.8514	0.0714036	3.24865e-49
cg12050271	chr1	3063835	-5.84998	0.0713873	3.25063e-49
cg08339887	chr20	438749	4.83356	0.0589955	3.27831e-49
cg21496173	chr1	185338963	6.49987	0.0793422	3.29395e-49
cg20485084	chr1	27618494	5.82324	0.0710867	3.30177e-49
cg16890093	chr6	32845307	5.7721	0.0704641	3.30521e-49
cg06490988	chr3	128493158	5.81551	0.0710202	3.35797e-49
cg14176836	chr16	30472897	5.2192	0.063739	3.36045e-49
cg07931190	chr19	55346669	-4.66441	0.0569789	3.39935e-49
cg14377596	chr1	201740007	5.00321	0.0611272	3.42249e-49
cg04302711	chr6	37503605	5.67362	0.0693341	3.45704e-49
cg15131282	chr2	233060320	4.36614	0.0533765	3.51449e-49
cg11676189	chr2	69648338	5.65125	0.0691043	3.55225e-49
cg16580616	chr1	235093204	-5.84214	0.0714967	3.6794e-49
cg17833833	chr1	27869233	4.19212	0.0513092	3.69697e-49
cg08678256	chr16	30184702	4.8697	0.0596072	3.70961e-49
cg09755770	chr1	167632048	6.33761	0.0775766	3.71277e-49
cg05609555	chr14	50061923	4.96143	0.0607321	3.71496e-49
cg11176159	chr1	27887289	6.57165	0.0804762	3.78254e-49
cg21406271	chr1	24931591	-5.4744	0.0670546	3.82002e-49
cg09153080	chr11	60971711	5.61303	0.0687578	3.8325e-49
cg25386499	chr3	58350005	6.41182	0.0785526	3.85326e-49
cg25600446	chr8	144503160	-5.02331	0.0615637	3.91316e-49
cg13578134	chr15	74789231	5.69477	0.0697981	3.92578e-49
cg11252953	chr17	82400953	6.634	0.0813693	4.05164e-49
cg23895418	chr20	35490954	6.48186	0.0795268	4.10393e-49
cg10174683	chr16	85586368	-4.53909	0.0556964	4.1221e-49
cg17793721	chr10	119518054	4.79686	0.0588676	4.147e-49
cg15712182	chr3	34362048	5.39539	0.0662284	4.18945e-49
cg04579467	chr6	159107594	4.04388	0.0496574	4.25838e-49
cg20031845	chr7	50267067	5.6335	0.0691907	4.29357e-49
cg06202958	chr10	6270459	5.36282	0.0658681	4.29901e-49
cg00675891	chr13	113044680	-4.97397	0.0611154	4.37019e-49
cg07723365	chr19	7676846	4.64486	0.0570875	4.42292e-49
cg24579851	chr5	160175473	-4.83606	0.0594585	4.49109e-49
cg25550003	chr15	39427069	7.18462	0.088345	4.51619e-49
cg19394642	chr17	19306354	4.81972	0.0592826	4.57377e-49
cg13806966	chr9	137029115	5.27532	0.0648912	4.58797e-49
cg11153071	chr17	80774277	5.13143	0.0631231	4.59382e-49
cg03363863	chr16	31135733	-5.32789	0.0655569	4.64581e-49
cg25386676	chr5	172748718	-4.79757	0.0590864	4.83539e-49
cg17761654	chr4	171639642	4.64217	0.0571742	4.8416e-49
cg09471455	chr11	67409443	5.43261	0.0669461	4.95724e-49
cg12950995	chr19	6772464	4.30182	0.0530307	5.03593e-49
cg02810931	chr17	40517176	5.23266	0.0645173	5.07514e-49
cg05582690	chr2	127401330	-5.22188	0.0644392	5.26457e-49
cg14786132	chr16	50681427	3.98277	0.0491542	5.29221e-49
cg03573679	chr7	2406092	6.89917	0.0851659	5.34168e-49
cg24783510	chr19	17751341	5.37501	0.066361	5.37616e-49
cg10865604	chr3	111547729	6.0642	0.0748819	5.41333e-49
cg14500916	chr18	10660648	-4.32467	0.0534093	5.44588e-49
cg19733867	chr8	143973451	5.61932	0.0694048	5.46886e-49
cg09897970	chr16	29746023	5.72819	0.0707583	5.49822e-49
cg15022051	chr6	170080892	-4.40554	0.054434	5.55938e-49
cg09313482	chr8	119673077	-5.54592	0.0685359	5.59983e-49
cg03663509	chr2	12507565	7.05616	0.0872267	5.67648e-49
cg03065612	chr16	3577729	4.78393	0.0591393	5.68204e-49
cg27604917	chr15	81296932	5.13566	0.0635027	5.74142e-49
cg09068173	chr16	67781711	5.70461	0.070552	5.79146e-49
cg17900249	chr19	51375952	5.1354	0.0635213	5.82692e-49
cg18397073	chr19	42096126	-5.57337	0.0689733	5.95434e-49
cg00045607	chr1	161069900	5.21565	0.0645629	6.02058e-49
cg14519350	chr22	30265960	5.32894	0.0659734	6.0525e-49
cg07682037	chr11	64206681	6.23974	0.077254	6.06876e-49
cg14802312	chr12	57479921	4.79824	0.059441	6.22113e-49
cg09620497	chr4	83114928	6.17476	0.076507	6.26873e-49
cg22328644	chr12	108634609	5.89345	0.0730455	6.35803e-49
cg27453761	chr16	66590443	4.8049	0.0595789	6.4756e-49
cg15380173	chr7	5531760	4.37174	0.0542171	6.52342e-49
cg21661379	chr2	227460267	4.65026	0.0576771	6.552e-49
cg22436753	chr1	209756201	6.36667	0.07897	6.56739e-49
cg15602548	chr2	54559011	5.17843	0.064241	6.60935e-49
cg27431150	chr16	50681224	4.96937	0.0616698	6.71342e-49
cg17522332	chr10	1665329	-5.34926	0.0664059	6.80834e-49
cg14129277	chr11	9250473	5.13612	0.0637605	6.81064e-49
cg21697378	chr21	42527825	5.58297	0.0693175	6.85233e-49
cg08912699	chr13	97854657	5.63911	0.0700248	6.89598e-49
cg23897871	chr1	110873102	4.68258	0.0581693	7.01157e-49
cg21898046	chr5	180804026	4.9804	0.0618807	7.06837e-49
cg03199887	chr19	49470219	4.4689	0.0555445	7.17426e-49
cg09185582	chr9	273074	6.28452	0.0781171	7.19817e-49
cg15503975	chr15	70258531	4.57949	0.0569448	7.31535e-49
cg09749064	chr11	85752998	5.753	0.0715378	7.31866e-49
cg09630656	chr17	50274834	4.06213	0.0505238	7.39262e-49
cg04843051	chr6	13848780	-5.17462	0.0643636	7.40694e-49
cg13673094	chr1	198639231	5.87227	0.0730452	7.42456e-49
cg16534399	chr16	82192979	4.77536	0.0594298	7.5829e-49
cg02151918	chr11	70365162	6.17844	0.0769101	7.66343e-49
cg22995449	chr14	75522422	4.14818	0.0516398	7.6797e-49
cg02030929	chr16	29664682	6.16642	0.0768041	7.85339e-49
cg08240068	chr9	131585580	5.70094	0.0710126	7.88265e-49
cg20029849	chr17	2814612	5.08915	0.0634018	7.93599e-49
cg02552250	chr13	48492732	4.83522	0.0602424	7.95899e-49
cg21232937	chr17	58331330	4.57642	0.0570221	7.9839e-49
cg25576362	chr2	201260365	6.25158	0.0778976	7.99719e-49
cg24508005	chr20	58306621	5.10704	0.0636363	7.99844e-49
cg11791526	chr11	67409571	4.67306	0.058232	8.01849e-49
cg01173316	chr10	3804519	5.1696	0.0644316	8.08342e-49
cg22458973	chr15	59976621	5.72345	0.0713401	8.11047e-49
cg14557787	chr19	49802085	-4.44175	0.0553752	8.17911e-49
cg21031128	chr8	21913767	5.45702	0.0680351	8.19262e-49
cg24653772	chr7	749352	-4.85969	0.0606286	8.43305e-49
cg15336438	chr10	75234135	4.25935	0.053144	8.4685e-49
cg23101261	chr5	132003581	-4.04755	0.0505042	8.48874e-49
cg05479130	chr3	52282280	5.72649	0.0714565	8.50406e-49
cg19646491	chr1	15249222	5.78159	0.0721546	8.55799e-49
cg02666257	chr11	128757365	4.92751	0.0614975	8.56893e-49
cg11318458	chr4	1201490	4.73977	0.0591569	8.58417e-49
cg09392136	chr11	72614197	5.59264	0.0698024	8.58858e-49
cg00897087	chr15	78050484	4.3753	0.0546098	8.59741e-49
cg09297198	chr16	30184856	3.87866	0.0484235	8.69353e-49
cg17858500	chr20	3754078	-5.15459	0.0643782	8.84099e-49
cg01280841	chr7	100584078	5.4219	0.0677179	8.84753e-49
cg15518684	chr15	78951677	5.07602	0.0633998	8.85878e-49
cg13166642	chr10	132832491	-4.39312	0.0548722	8.87102e-49
cg09414454	chr12	89040408	6.24012	0.077964	8.97958e-49
cg01089639	chr19	17848237	4.56535	0.0570401	8.98429e-49
cg22401939	chr1	206557838	5.22422	0.0653077	9.19761e-49
cg06340367	chr20	36646192	4.31032	0.0538968	9.29914e-49
cg23364517	chr15	86079826	-5.42196	0.067814	9.4006e-49
cg10522125	chr16	30472675	4.4934	0.0562305	9.6207e-49
cg08382235	chr22	19766728	5.17907	0.064815	9.64721e-49
cg04159760	chr3	56916521	4.70677	0.0589054	9.65458e-49
cg11388878	chr14	100065260	5.44861	0.0682041	9.74426e-49
cg10673833	chr7	44979250	7.24544	0.0907022	9.77147e-49
cg22764374	chr12	12010487	5.26936	0.0659784	9.86078e-49
cg01414630	chr3	108125567	5.6381	0.070602	9.89959e-49
cg16814416	chr1	44806589	-5.21566	0.0653127	9.90328e-49
cg13790288	chr2	203718246	4.89744	0.0613503	1.00612e-48
cg03841065	chr20	36646224	4.58156	0.0574053	1.01529e-48
cg07621561	chr9	107712740	5.21143	0.0653362	1.04168e-48
cg04689582	chr10	7484782	4.77019	0.0598207	1.0541e-48
cg27659440	chr17	67258129	5.1134	0.0641309	1.05846e-48
cg15174220	chr2	201260587	4.22128	0.0529431	1.05921e-48
cg03946762	chr12	54391259	4.45787	0.0559162	1.06396e-48
cg04400628	chr10	74978019	6.43632	0.0807336	1.06463e-48
cg10975676	chr1	9629259	4.14137	0.05198	1.09413e-48
cg03190661	chr17	78130621	4.48242	0.0562665	1.09901e-48
cg23896871	chr9	127755481	-5.87896	0.0738	1.10108e-48
cg05767930	chr12	121789630	5.35228	0.0671933	1.10458e-48
cg27319662	chr4	41413796	6.14057	0.0771075	1.1156e-48
cg24715732	chr1	2073826	-6.30283	0.0791452	1.11572e-48
cg00799254	chr19	34218491	5.22986	0.0656718	1.11575e-48
cg18881778	chr12	119803483	-5.51174	0.069248	1.14147e-48
cg14073497	chr11	68844011	5.99337	0.0753064	1.14627e-48
cg03253073	chr7	151756273	5.00889	0.0629566	1.16213e-48
cg13318181	chr19	19040093	4.90586	0.0616657	1.16548e-48
cg20588566	chr17	19306445	4.47775	0.0562968	1.17659e-48
cg26654680	chr21	35529140	4.98328	0.0626704	1.19102e-48
cg12732215	chr3	37753726	5.05031	0.0635432	1.21539e-48
cg00381968	chr15	31266563	5.29597	0.0666392	1.21946e-48
cg12435154	chr22	37627666	5.85027	0.0736146	1.21989e-48
cg02828785	chr12	12693612	-3.80253	0.0478683	1.24286e-48
cg05596756	chr12	47216437	6.59234	0.0829939	1.24661e-48
cg26826793	chr6	36204243	6.03837	0.0760477	1.26656e-48
cg20000866	chr7	33883476	5.01684	0.0632011	1.2827e-48
cg22577540	chr5	172113394	7.31519	0.0921567	1.28366e-48
cg06013042	chr1	113871910	5.42131	0.0682992	1.28483e-48
cg04490178	chr19	3179547	4.60667	0.0580554	1.30341e-48
cg15852141	chr14	22422392	6.58852	0.0830485	1.31489e-48
cg27003581	chr19	4115183	6.43082	0.0810791	1.32783e-48
cg13339825	chr2	68774693	4.60255	0.0580451	1.34432e-48
cg24727122	chr22	30266983	4.49206	0.0566657	1.35878e-48
cg01795674	chr6	52389957	4.69312	0.0592105	1.36726e-48
cg17625218	chr1	101112259	4.81346	0.0607311	1.36954e-48
cg08575819	chr6	31772514	4.85894	0.0613291	1.393e-48
cg04863197	chr17	81940098	-5.00996	0.0632396	1.39707e-48
cg14339407	chr4	7652773	4.9252	0.0622057	1.43236e-48
cg21609154	chr13	112970677	-5.0012	0.0631923	1.45873e-48
cg22480404	chr3	11291427	5.76113	0.0727956	1.45987e-48
cg27222162	chr1	2319421	-4.79237	0.0605639	1.46954e-48
cg04822621	chr5	170297652	5.40474	0.0683041	1.47074e-48
cg12786570	chr10	30027503	5.88962	0.0744343	1.47272e-48
cg03317820	chr7	1101897	-4.42565	0.0559481	1.49068e-48
cg18122874	chr22	17098834	5.82029	0.0735856	1.49663e-48
cg24709511	chr1	2320131	-4.61841	0.0584212	1.53119e-48
cg14506696	chr4	99816673	5.84349	0.073932	1.54368e-48
cg13538261	chr2	120177027	5.30467	0.0671375	1.56638e-48
cg02844611	chr3	183556106	4.93938	0.0625256	1.57857e-48
cg03331514	chr7	1537380	-6.52178	0.0825677	1.58784e-48
cg06289917	chr3	195550269	4.89236	0.0619451	1.59482e-48
cg02991901	chr3	31227539	6.09041	0.0771172	1.59747e-48
cg21526357	chr17	2795955	4.00517	0.0507436	1.63831e-48
cg16789707	chr16	88701315	3.87397	0.0490815	1.63866e-48
cg05352714	chr17	57534166	4.23467	0.0536546	1.64293e-48
cg26158194	chr11	1853090	6.73706	0.085364	1.6456e-48
cg15443535	chr14	92687972	-4.57207	0.0579816	1.70774e-48
cg06776201	chr14	72679788	-4.93618	0.0626135	1.72459e-48
cg06855803	chr19	10339688	3.16934	0.040204	1.72851e-48
cg22851959	chr16	84607908	6.2855	0.0797475	1.74188e-48
cg09721047	chr2	68734880	5.45349	0.0692015	1.75296e-48
cg20824939	chr1	205285954	5.68536	0.0721816	1.79302e-48
cg14119631	chr12	51369102	4.71442	0.0598709	1.81424e-48
cg18205668	chr7	45027296	6.10395	0.0775301	1.82728e-48
cg20030711	chr17	77475226	4.81348	0.0611432	1.83251e-48
cg01534572	chr16	88958149	6.13384	0.0779197	1.83726e-48
cg02075410	chr4	150582986	-6.36204	0.0808606	1.87893e-48
cg16332159	chr16	28494638	4.86413	0.0618407	1.90308e-48
cg04515806	chr19	47382140	4.01796	0.0510867	1.9093e-48
cg06742469	chr16	11233513	3.75176	0.0477175	1.93622e-48
cg24402880	chr4	83114684	5.51023	0.0700932	1.94836e-48
cg22504849	chr5	171958084	6.51465	0.0828823	1.96094e-48
cg27650654	chr11	122696887	5.63298	0.0716667	1.96247e-48
cg10464968	chr1	223716679	4.80443	0.0611357	1.97704e-48
cg05631224	chr3	4519041	5.10907	0.0650399	2.01366e-48
cg09636715	chr7	27177438	-4.42558	0.0563398	2.01511e-48
cg04833731	chr16	30113482	-5.09396	0.0648552	2.02385e-48
cg08461840	chr19	2620969	3.83193	0.0487892	2.0273e-48
cg08596591	chr9	92963951	5.22302	0.0665426	2.08273e-48
cg09531959	chr6	31586781	5.37627	0.0685002	2.08954e-48
cg07419975	chr11	2182585	-5.11403	0.0651779	2.11574e-48
cg18997124	chr6	31772491	5.16891	0.0658883	2.13102e-48
cg11606215	chr4	83114769	5.90284	0.0752728	2.16689e-48
cg09439511	chr10	131617753	-4.5193	0.0576329	2.17163e-48
cg11615447	chr16	29746039	6.65073	0.0848666	2.2302e-48
cg23857910	chr2	230125238	5.30756	0.067728	2.23158e-48
cg21376733	chr12	54497852	7.03214	0.0897514	2.24941e-48
cg01085165	chr16	4376400	-4.38148	0.0559516	2.30318e-48
cg03217587	chr2	238494362	5.26468	0.0672312	2.30478e-48
cg19544434	chr10	128047406	5.33539	0.0681614	2.34473e-48
cg24735277	chr16	3577340	4.78584	0.061141	2.34522e-48
cg10094238	chr17	45405885	-4.51438	0.0576857	2.36758e-48
cg02933882	chr15	74575746	4.37744	0.0559379	2.37143e-48
cg23696248	chr19	44757244	-4.88865	0.062485	2.39533e-48
cg09782763	chr1	30757890	5.07676	0.0648966	2.40679e-48
cg04893733	chr19	31340154	5.99926	0.0767126	2.43897e-48
cg22836191	chr8	42768749	5.15544	0.0659261	2.44435e-48
cg13399952	chr9	129890610	6.33134	0.0809773	2.46282e-48
cg09304381	chr17	40093099	-3.76687	0.0481975	2.50631e-48
cg22777231	chr6	138547028	5.05648	0.0647044	2.51667e-48
cg04271289	chr19	1152148	-4.91101	0.0628728	2.56895e-48
cg20503768	chr18	48432205	4.02828	0.0515723	2.57004e-48
cg11956819	chr8	143944873	-5.08959	0.0651625	2.57481e-48
cg20682675	chr9	121566903	-6.52718	0.0836093	2.62994e-48
cg14062243	chr17	419560	5.7666	0.0738708	2.63627e-48
cg08573687	chr11	2171811	-4.6228	0.0592307	2.65959e-48
cg05387167	chr17	48552442	-3.55859	0.0455955	2.66006e-48
cg18191540	chr14	106873229	5.86237	0.0751179	2.66703e-48
cg03431741	chr6	41560764	5.04864	0.0646921	2.66892e-48
cg00903584	chr1	202159554	7.30927	0.0936801	2.69445e-48
cg10506844	chr10	99521446	-6.27062	0.0803775	2.70819e-48
cg00277753	chr10	133105423	-4.35034	0.0557756	2.73426e-48
cg05021267	chr20	32232065	5.4461	0.06984	2.76081e-48
cg20502797	chr9	99119346	6.75592	0.0866408	2.7663e-48
cg01627770	chr22	40385412	4.92534	0.063168	2.77257e-48
cg00894216	chr9	120926607	6.78186	0.0870687	2.8998e-48
cg09370982	chr16	2497558	-4.4904	0.0576589	2.91941e-48
cg01681367	chr16	29664750	6.92746	0.0889847	2.96614e-48
cg18901104	chr19	4916771	4.29361	0.0551669	3.00017e-48
cg04811592	chr3	69785235	-5.16578	0.0663741	3.00195e-48
cg05438708	chr16	81486573	-4.69514	0.0603294	3.0073e-48
cg17560015	chr8	143939081	5.63031	0.0723519	3.0185e-48
cg16115024	chr13	48562471	6.39984	0.0822428	3.02171e-48
cg00151251	chr2	197308470	4.81926	0.0619494	3.06034e-48
cg08379738	chr19	6477022	-5.7287	0.0736643	3.10454e-48
cg11473124	chr19	7355616	-4.39972	0.0565782	3.1118e-48
cg14884828	chr10	14561608	5.48935	0.0706049	3.13957e-48
cg00730780	chr10	30027258	4.78107	0.0615178	3.19034e-48
cg04393532	chr17	74283241	4.54484	0.0584815	3.19808e-48
cg15129183	chr5	170333265	6.81092	0.0876539	3.21886e-48
cg15831598	chr19	10104875	3.27368	0.0421414	3.25329e-48
cg23586177	chr11	9347345	4.14091	0.0533088	3.26307e-48
cg18971756	chr2	218291067	4.59693	0.0592002	3.31289e-48
cg00757207	chr17	7552906	6.06929	0.0781802	3.34706e-48
cg04131448	chr12	49956525	4.78788	0.0616855	3.37407e-48
cg24668061	chr17	45241393	-5.18173	0.0667763	3.41023e-48
cg26886976	chr17	74592273	5.32039	0.0685644	3.41294e-48
cg03236137	chr17	77405285	5.1156	0.0659256	3.41348e-48
cg27548323	chr11	35272674	6.4061	0.0825577	3.41587e-48
cg24557189	chr4	53508180	-5.78715	0.0745881	3.42974e-48
cg25172152	chr1	161069803	3.45752	0.0445663	3.44225e-48
cg04156729	chr2	239724496	-4.74393	0.061154	3.45793e-48
cg08586426	chr11	33893768	5.60805	0.0722953	3.46164e-48
cg01028364	chr15	55251066	5.96309	0.0768854	3.4873e-48
cg14042988	chr15	39427252	5.20059	0.0670655	3.51321e-48
cg05753046	chr11	68033757	-4.34917	0.0561048	3.56468e-48
cg26395478	chr1	209756092	6.03821	0.0778989	3.57505e-48
cg24265771	chr5	177429549	6.86304	0.0885463	3.58591e-48
cg16553731	chr17	33968685	5.41585	0.0698886	3.61681e-48
cg12416569	chr7	44979158	4.32359	0.0558104	3.66404e-48
cg00450695	chr19	1068488	3.8201	0.0493268	3.71421e-48
cg26715529	chr13	108225634	5.56436	0.0718528	3.7218e-48
cg06380123	chr12	51324194	6.11307	0.0789504	3.74643e-48
cg00099790	chr11	111718624	-4.44097	0.0573575	3.7527e-48
cg03466858	chr3	69058654	6.16621	0.079642	3.75724e-48
cg25966133	chr14	22556580	5.13885	0.066379	3.77234e-48
cg05031214	chr17	2795937	4.50133	0.0581593	3.81514e-48
cg17846460	chr11	65639742	4.67005	0.0603525	3.85137e-48
cg21741223	chr5	1257788	-4.6835	0.0605275	3.85478e-48
cg23592919	chr1	27887357	5.59695	0.0723377	3.86653e-48
cg06432055	chr2	170507897	5.63894	0.0728817	3.86945e-48
cg18231184	chr7	98133259	6.58792	0.0851884	3.95143e-48
cg17341404	chr11	269327	6.03299	0.0780144	3.95546e-48
cg25765104	chr1	167632038	6.52217	0.0843427	3.96079e-48
cg10590292	chr12	51323890	6.85553	0.0886643	3.98128e-48
cg18593591	chr11	2303171	4.55681	0.0589481	4.02138e-48
cg26808784	chr11	1996253	-4.47431	0.0578871	4.04013e-48
cg26621088	chr5	75669214	4.6839	0.0606027	4.05159e-48
cg17579384	chr1	247549096	5.18789	0.0671355	4.08286e-48
cg25499397	chr3	51956559	4.66796	0.0604679	4.26326e-48
cg20885953	chr7	24133915	5.3792	0.0696868	4.27833e-48
cg23497683	chr2	100142697	5.88468	0.0762615	4.34219e-48
cg12192716	chr2	16105840	-4.94544	0.0641	4.37275e-48
cg08719289	chr1	40862706	4.3864	0.0568563	4.37996e-48
cg08272572	chr19	35462744	4.15996	0.0539401	4.44697e-48
cg04011995	chr1	40860645	4.12907	0.0535484	4.47868e-48
cg15844596	chr20	36646167	4.66599	0.0605189	4.50219e-48
cg09672233	chr5	170297799	3.66908	0.0475922	4.51615e-48
cg25338636	chr19	35742794	5.91291	0.0767096	4.54753e-48
cg17936488	chr9	131276132	5.89365	0.0764754	4.58804e-48
cg27438767	chr15	81296846	5.22041	0.0677396	4.5882e-48
cg05611994	chr7	130394663	5.4338	0.0705491	4.70323e-48
cg20330433	chr16	47016839	5.11732	0.0664543	4.74674e-48
cg17821137	chr19	18091249	4.29082	0.0557262	4.76523e-48
cg07222861	chr1	31889483	5.17644	0.0672407	4.80389e-48
cg24561270	chr5	170599063	4.05874	0.0527375	4.865e-48
cg04531756	chr6	135195774	5.19795	0.0675435	4.87612e-48
cg03195881	chr17	77441758	7.16215	0.093075	4.89452e-48
cg03188253	chr2	239289942	5.23161	0.0679997	4.9346e-48
cg24387544	chr11	122744150	5.09168	0.066229	5.09162e-48
cg06509980	chr10	61765915	5.62774	0.073213	5.1256e-48
cg13559889	chr14	91411408	5.81364	0.0756395	5.14914e-48
cg17811608	chr2	438197	5.30481	0.0690334	5.19468e-48
cg25440680	chr4	76305264	4.85482	0.0631784	5.19797e-48
cg05386961	chr3	195545919	4.44775	0.0578878	5.22431e-48
cg23831998	chr10	110869184	5.54747	0.0722008	5.2245e-48
cg09671875	chr17	72719748	4.45288	0.0579645	5.2629e-48
cg00414512	chr11	1870065	-4.76743	0.0620683	5.29688e-48
cg08930904	chr17	82339449	-5.71319	0.0743894	5.32161e-48
cg06220178	chr9	137353898	-4.31232	0.0561501	5.32556e-48
cg27121870	chr11	134387136	3.9648	0.0516333	5.36176e-48
cg06765837	chr19	16594378	6.22426	0.0810693	5.39406e-48
cg07921501	chr9	99058109	6.28673	0.0818886	5.40993e-48
cg13292636	chr8	21913747	4.98106	0.0648858	5.42553e-48
cg13456960	chr19	5139468	5.45183	0.0710224	5.43944e-48
cg23422835	chr22	33523352	4.95542	0.0645632	5.46695e-48
cg11898646	chr5	159095419	-5.24051	0.0682944	5.52534e-48
cg06048910	chr11	2904243	-4.98169	0.0649224	5.52906e-48
cg13943731	chr17	58338861	4.74351	0.0618418	5.62008e-48
cg12690127	chr12	6946520	5.15922	0.067281	5.69081e-48
cg18679416	chr2	157404516	5.82922	0.0760272	5.71901e-48
cg09630706	chr7	229695	-5.02981	0.0656147	5.77076e-48
cg01962199	chr3	10223895	5.286	0.0689688	5.81463e-48
cg11807006	chr17	7336502	3.5966	0.0469344	5.8573e-48
cg13349726	chr14	51419938	4.6442	0.0606059	5.86014e-48
cg23214480	chr11	6402828	6.22851	0.0813087	5.9472e-48
cg05715751	chr17	81417271	-4.74056	0.0618866	5.95535e-48
cg17315219	chr19	48330302	5.33749	0.069686	5.98031e-48
cg08930719	chr22	37640223	3.74295	0.0488799	6.04443e-48
cg04767756	chr16	10558849	-6.14725	0.0802842	6.06419e-48
cg19255783	chr4	83114800	5.56803	0.0727507	6.17737e-48
cg02930963	chr21	44958328	-5.22976	0.0683677	6.3223e-48
cg00492741	chr16	88953224	-4.44978	0.0581811	6.36843e-48
cg18755094	chr19	35449691	-4.3586	0.0570005	6.4248e-48
cg13622530	chr1	111660494	5.04023	0.0659299	6.48914e-48
cg03101580	chr11	1281663	-4.75211	0.0621674	6.51727e-48
cg12267155	chr11	29518787	5.50217	0.072009	6.63299e-48
cg26379553	chr5	172115049	6.47805	0.0847985	6.6931e-48
cg21496803	chr6	166615592	-4.28319	0.0560908	6.81373e-48
cg23429794	chr6	118810570	5.63891	0.0738541	6.85148e-48
cg20398399	chr3	183556019	4.68564	0.0613806	6.9074e-48
cg20690085	chr8	1947392	-4.43063	0.058054	6.97939e-48
cg15202934	chr2	42124218	4.87119	0.0638362	7.02461e-48
cg02424654	chr5	76849984	4.98556	0.0653611	7.14687e-48
cg15853475	chr16	29746244	6.89004	0.0903314	7.15493e-48
cg11402989	chr3	183259620	4.04244	0.0530233	7.30314e-48
cg07722523	chr20	25090918	4.08334	0.0535732	7.38193e-48
cg11460314	chr20	57620518	5.19263	0.0681287	7.39037e-48
cg17747505	chr7	38276324	6.3422	0.0832173	7.41289e-48
cg16754081	chr16	70404562	5.52896	0.0725506	7.43011e-48
cg06248948	chr1	26545804	7.3907	0.0969967	7.4852e-48
cg26387435	chr7	146656350	5.06944	0.0665331	7.48972e-48
cg19061132	chr22	19420075	5.32926	0.0699447	7.49708e-48
cg11854392	chr22	19891797	5.09869	0.0669232	7.51984e-48
cg19965403	chr5	132529380	4.8127	0.063188	7.61591e-48
cg23991989	chr7	45027456	4.37227	0.0574207	7.70322e-48
cg27531206	chr1	165851294	5.33132	0.070018	7.71386e-48
cg09018746	chr1	116769463	5.13705	0.0674672	7.71707e-48
cg08265950	chr16	69186497	5.61677	0.0737743	7.74741e-48
cg12318408	chr17	2796508	4.2536	0.0558877	7.8569e-48
cg13623108	chr1	32251226	5.17516	0.068013	7.94158e-48
cg11732301	chr1	12150738	5.43226	0.0714072	8.01541e-48
cg18222768	chr18	79524207	5.27527	0.0693616	8.10564e-48
cg10397389	chr4	99816854	5.84173	0.0768141	8.12601e-48
cg17990510	chr1	209768468	6.26096	0.0823305	8.14265e-48
cg19261974	chr8	142041266	4.40279	0.0579063	8.20533e-48
cg03213374	chr12	7959916	4.50861	0.0593004	8.21971e-48
cg15144984	chr3	27881484	4.61848	0.0607456	8.21998e-48
cg01180479	chr11	65607362	-6.25113	0.0822286	8.26015e-48
cg22006089	chr1	240613479	5.30253	0.0697671	8.34487e-48
cg25067702	chr17	72727088	4.70311	0.0618962	8.43742e-48
cg15931030	chr1	169699181	5.58727	0.0735348	8.44939e-48
cg10239894	chr18	32041024	5.31891	0.0700089	8.48082e-48
cg09612555	chr20	20011027	-5.20729	0.0685628	8.60483e-48
cg14791317	chr11	57792493	6.19582	0.0815792	8.60784e-48
cg14718363	chr2	43131382	4.68299	0.0616638	8.63115e-48
cg16707895	chr19	13283302	-4.19088	0.0551908	8.67743e-48
cg08564318	chr6	37050383	5.04118	0.0664092	8.79416e-48
cg18588194	chr11	30282462	5.57932	0.07351	8.8548e-48
cg05689208	chr8	48583831	-4.54879	0.0599388	8.8961e-48
cg06793198	chr2	97718734	3.87971	0.0511303	8.95555e-48
cg08020573	chr1	231530346	5.3121	0.0700213	9.0308e-48
cg07356233	chr10	26482551	6.27616	0.082739	9.07788e-48
cg21234471	chr9	89408882	4.84603	0.063886	9.08081e-48
cg13941760	chr2	197199057	5.09281	0.0671551	9.17331e-48
cg00718831	chr12	168993	3.59741	0.0474415	9.21591e-48
cg11275536	chr8	130444968	5.36265	0.0707266	9.24779e-48
cg18207999	chr17	39758096	4.36557	0.0576018	9.42519e-48
cg08586809	chr17	48441585	4.96369	0.0655135	9.54881e-48
cg17469325	chr12	120250574	4.05607	0.053536	9.56243e-48
cg03549705	chr16	29663297	6.30887	0.0833388	9.9052e-48
cg16674492	chr3	128492843	4.90185	0.0647567	9.9343e-48
cg18941337	chr11	93718456	5.38133	0.0710998	9.98644e-48
cg00400448	chr15	59993492	-6.37042	0.0842151	1.02307e-47
cg09418290	chr1	247416017	4.66762	0.0617342	1.04448e-47
cg08670916	chr15	30843320	5.46531	0.0722855	1.04511e-47
cg16137493	chr7	37342745	5.85942	0.0775128	1.05367e-47
cg22317846	chr19	17751576	3.13995	0.04154	1.05628e-47
cg01432329	chr10	129207473	-4.74508	0.0627833	1.0622e-47
cg10733297	chr12	55929547	4.38654	0.0580431	1.06519e-47
cg07904475	chr4	150579779	-4.9293	0.0652335	1.07122e-47
cg25817655	chr1	8427810	6.71854	0.088918	1.07431e-47
cg11143193	chr12	123229006	5.07153	0.0671396	1.08773e-47
cg15066217	chr14	76930063	4.55948	0.0603631	1.08949e-47
cg15256973	chr18	45517285	-4.20268	0.0556475	1.09638e-47
cg08330349	chr16	50681281	4.64265	0.0614773	1.09955e-47
cg26174216	chr1	2207909	-5.76728	0.0763729	1.10164e-47
cg19387616	chr16	88703755	3.85755	0.0510933	1.11098e-47
cg13739417	chr2	218125904	4.88594	0.0647273	1.12052e-47
cg07823492	chr17	48530737	-5.44445	0.0721309	1.12366e-47
cg01152055	chr20	63635414	6.59727	0.0874139	1.12914e-47
cg04351205	chr2	143128757	7.03511	0.0932376	1.14084e-47
cg07909384	chr9	124693470	4.57397	0.0606222	1.14298e-47
cg16352830	chr1	208047691	-3.76502	0.049936	1.1784e-47
cg03726628	chr1	6028347	6.58866	0.0874134	1.19419e-47
cg01951337	chr20	10781533	6.33551	0.0840625	1.1989e-47
cg03216043	chr19	10817963	-4.89307	0.0649259	1.20074e-47
cg19108304	chr1	42932082	5.28668	0.0701516	1.20296e-47
cg18044585	chr8	140609326	-5.28461	0.0701334	1.2098e-47
cg27090029	chr11	72697349	-4.64519	0.0616522	1.21385e-47
cg11994630	chr2	74436355	-3.96582	0.0526406	1.21892e-47
cg08715187	chr22	23696336	4.62546	0.0614043	1.22577e-47
cg07844255	chr21	31184647	5.85586	0.0777532	1.23593e-47
cg18356785	chr11	47590228	-6.29941	0.0836757	1.25715e-47
cg01963906	chr1	27350749	-3.96323	0.0526539	1.26734e-47
cg05879505	chr17	2022916	4.2093	0.0559563	1.30024e-47
cg27327551	chr17	19306367	4.07684	0.0542003	1.3052e-47
cg20878647	chr21	42425389	5.05674	0.0672308	1.30781e-47
cg06649716	chr12	31832936	5.08566	0.0676154	1.30788e-47
cg11742660	chr22	17116444	3.9538	0.0525689	1.30993e-47
cg13685954	chr3	31226588	5.62018	0.0747684	1.34333e-47
cg26295541	chr10	33211303	5.29424	0.0704344	1.34508e-47
cg13086558	chr11	112024312	4.14139	0.0550986	1.34689e-47
cg12536660	chr11	12224853	4.99289	0.0664283	1.34783e-47
cg26648103	chr11	67024247	4.53613	0.060357	1.35334e-47
cg24956829	chr11	76686613	5.50775	0.0732882	1.35569e-47
cg13389652	chr19	3481987	-5.13765	0.0683659	1.35774e-47
cg23029021	chr11	414951	5.05425	0.0672664	1.36674e-47
cg05529278	chr21	26963862	-4.46929	0.0595122	1.39763e-47
cg20922371	chr2	46330571	-4.84211	0.0645003	1.42002e-47
cg24919753	chr10	119378593	-4.54908	0.0606122	1.43554e-47
cg22702070	chr2	236366720	4.49297	0.0598666	1.43749e-47
cg17207512	chr6	11382320	5.83994	0.0778589	1.47351e-47
cg02010906	chr6	31094520	4.49517	0.0599336	1.47694e-47
cg05787705	chr6	166417376	5.70101	0.0760166	1.48179e-47
cg15698795	chr11	67409632	4.80648	0.0640935	1.48622e-47
cg03521113	chr12	25051738	4.20985	0.0561567	1.50821e-47
cg22701421	chr7	159197758	4.40596	0.058773	1.50856e-47
cg21257503	chr1	111503682	5.28471	0.0705011	1.5142e-47
cg16640865	chr11	72590514	4.54487	0.060639	1.5226e-47
cg10939783	chr10	29681818	5.91936	0.0789822	1.52615e-47
cg12759096	chr1	1213593	5.08432	0.0678555	1.54105e-47
cg01037756	chr1	33099627	5.73411	0.0765324	1.5452e-47
cg21144941	chr22	17199685	-6.09549	0.0813591	1.54797e-47
cg07424646	chr1	25704510	4.65347	0.0621239	1.56098e-47
cg10626816	chr1	38559577	5.28544	0.0705672	1.56713e-47
cg04904318	chr17	48530466	-5.1225	0.0683965	1.57185e-47
cg07267550	chr17	76540187	-4.63333	0.0618793	1.58761e-47
cg13425226	chr16	88703953	4.77918	0.0638544	1.61711e-47
cg20397944	chr10	7259077	5.693	0.0760714	1.62387e-47
cg00609731	chr17	68346505	5.54925	0.0741648	1.63732e-47
cg12235695	chr10	130171291	5.7795	0.0772569	1.65107e-47
cg18610205	chr12	51324176	6.37247	0.0851845	1.6519e-47
cg17176423	chr15	84735350	3.26016	0.0435891	1.66613e-47
cg22564433	chr8	48699891	4.67444	0.0624987	1.66652e-47
cg07955762	chr13	110421913	6.18682	0.082742	1.68591e-47
cg04374617	chr4	138341637	5.40561	0.072303	1.6949e-47
cg00741410	chr1	6555294	-4.0538	0.054226	1.7005e-47
cg02997560	chr19	3180817	5.49546	0.0735292	1.71923e-47
cg17117310	chr19	3133728	5.33426	0.0713767	1.72379e-47
cg03050258	chr10	117249580	4.41153	0.0590656	1.76934e-47
cg20468939	chr19	14440043	5.25096	0.0703148	1.78034e-47
cg02030908	chr17	40093339	-4.28148	0.0573338	1.78184e-47
cg02744525	chr1	66931727	3.95298	0.052943	1.79373e-47
cg00242035	chr11	47394807	4.45898	0.0597254	1.80088e-47
cg05139515	chr1	2980023	-4.78404	0.0640798	1.8013e-47
cg00282706	chr12	5946264	6.0255	0.0807095	1.80235e-47
cg13387966	chr17	68344856	4.55022	0.0609492	1.80303e-47
cg19880425	chr17	30323868	4.82569	0.0646564	1.82392e-47
cg04546205	chr3	197542067	-5.42298	0.0726643	1.82968e-47
cg11579538	chr15	45454955	4.34796	0.0582608	1.83096e-47
cg19114920	chr12	9764757	5.05808	0.0677942	1.85226e-47
cg16577356	chr6	53735208	5.14929	0.0690253	1.86209e-47
cg06604289	chr1	13731111	4.47238	0.0599571	1.8697e-47
cg25558969	chr12	104485747	6.01596	0.080658	1.8773e-47
cg04184297	chr17	82228390	5.33785	0.071568	1.87911e-47
cg06215984	chr1	203289775	5.05716	0.0678126	1.88867e-47
cg23055547	chr22	30265989	4.24322	0.0569127	1.90941e-47
cg18638769	chr14	105323447	-4.0552	0.0543969	1.91869e-47
cg24819035	chr19	11279754	5.18348	0.0695334	1.92053e-47
cg27125093	chr19	3179830	6.02256	0.0807942	1.92559e-47
cg18971175	chr11	129313265	-5.37485	0.0721145	1.93667e-47
cg02753354	chr19	1074728	3.93968	0.0528608	1.93979e-47
cg18739537	chr6	44264452	4.50449	0.0604683	1.98046e-47
cg12306853	chr6	143512036	-3.8505	0.0516921	1.98532e-47
cg00308650	chr12	6950949	5.82619	0.0782178	1.98819e-47
cg26097051	chr12	119804286	-5.43891	0.07303	2.00164e-47
cg08218495	chr1	110631437	4.67603	0.0628174	2.04447e-47
cg04278110	chr2	197199035	4.89461	0.0657843	2.08565e-47
cg02534418	chr1	32917794	5.63292	0.0757628	2.15253e-47
cg26731143	chr1	41891528	5.65823	0.0761074	2.15768e-47
cg02761541	chr13	40388817	5.18248	0.0697114	2.16194e-47
cg00777178	chr2	179031867	3.96511	0.0533425	2.17322e-47
cg09841649	chr4	83218100	5.19146	0.0698478	2.1828e-47
cg17095294	chr3	188164538	4.35045	0.058538	2.19151e-47
cg00933696	chr16	11233284	5.71392	0.0768924	2.20152e-47
cg25569396	chr6	11382536	5.88976	0.0792606	2.20389e-47
cg22399236	chr18	23071673	6.71243	0.0903459	2.21901e-47
cg11558566	chr19	7348900	4.72438	0.063594	2.22842e-47
cg01051524	chr2	105798688	5.70824	0.0768449	2.23742e-47
cg05663278	chr16	8885268	-4.82827	0.0650099	2.25422e-47
cg00211208	chr16	88703749	5.62975	0.075812	2.26797e-47
cg26791879	chr10	129207432	-5.86778	0.0790272	2.28002e-47
cg23503775	chr6	107824397	4.6511	0.0626504	2.29484e-47
cg10823804	chr1	31577320	-4.44983	0.0599432	2.30132e-47
cg08242132	chr12	14983102	5.71527	0.077005	2.32108e-47
cg22708961	chr1	2322806	-5.13867	0.0692537	2.34657e-47
cg20383948	chr21	45478223	5.34219	0.0720132	2.36988e-47
cg24366168	chr19	3097714	-4.8724	0.0656809	2.37084e-47
cg27215100	chr17	82449714	5.30951	0.0715766	2.37562e-47
cg09354037	chr6	32845754	6.27409	0.0846011	2.40128e-47
cg11947162	chr2	61426492	4.21814	0.0569013	2.44366e-47
cg03467405	chr22	44181217	3.86726	0.052173	2.45358e-47
cg18097277	chr15	81294230	4.47344	0.0603548	2.46049e-47
cg21209552	chr12	51118634	4.08953	0.0551786	2.46692e-47
cg11781335	chr10	30529652	6.24543	0.0842859	2.49042e-47
cg22607164	chr3	184631774	-4.47444	0.0604121	2.53846e-47
cg05202038	chr17	3765500	4.83308	0.0652551	2.53982e-47
cg15916744	chr17	75068029	4.918	0.0664095	2.55265e-47
cg10718066	chr22	40385571	4.80651	0.0649176	2.57583e-47
cg03935116	chr12	31323631	3.85671	0.0520942	2.58582e-47
cg03996398	chr11	128943547	-4.43274	0.059877	2.59e-47
cg26698146	chr2	109214376	4.72593	0.0638605	2.63063e-47
cg01730970	chr1	27360583	5.43474	0.0734463	2.64269e-47
cg18581405	chr19	3180037	5.95102	0.0804295	2.65118e-47
cg20103054	chr2	217755519	4.8128	0.065048	2.65448e-47
cg10657837	chr3	136886032	5.45178	0.073694	2.66968e-47
cg05157340	chr17	69581595	3.77952	0.05109	2.67114e-47
cg25718696	chr4	150582436	-4.22028	0.0570783	2.73291e-47
cg19663795	chr16	30382533	4.6395	0.0627588	2.75281e-47
cg09097632	chr12	6952553	3.4904	0.0472348	2.80364e-47
cg10061129	chr1	82979725	5.36749	0.0726463	2.81895e-47
cg02181247	chr11	10304020	4.16528	0.0563787	2.82689e-47
cg23955764	chr2	7057968	5.3539	0.0724721	2.83523e-47
cg03263514	chr22	19723513	5.24976	0.0710638	2.83768e-47
cg03401826	chr1	245956299	4.53675	0.0614199	2.85319e-47
cg24289912	chr10	128047475	5.67597	0.0768438	2.85451e-47
cg02597698	chr22	30266998	5.90868	0.0800041	2.86958e-47
cg22333103	chr15	92095947	5.28515	0.0715647	2.87503e-47
cg15026998	chr2	159905111	4.40197	0.0596099	2.88359e-47
cg06075793	chr11	68033803	-4.49069	0.0608177	2.89674e-47
cg18413706	chr21	38387217	5.25971	0.0712433	2.91562e-47
cg11641973	chr1	116754398	4.77792	0.0647225	2.92544e-47
cg06217451	chr1	108079741	4.10612	0.0556282	2.93908e-47
cg06127256	chr16	73172689	-6.24713	0.0846485	2.96117e-47
cg09822707	chr19	2087704	5.42054	0.0734506	2.96534e-47
cg15327851	chr19	12613924	4.78846	0.0648901	2.97421e-47
cg18615133	chr12	116559290	5.35971	0.0726322	2.97551e-47
cg03593259	chr11	63554090	4.27545	0.057948	2.99598e-47
cg04900186	chr7	50307891	5.91622	0.0801878	2.99831e-47
cg14106719	chr9	77909455	7.25562	0.0983439	3.00082e-47
cg22801799	chr8	133060281	6.55045	0.0887906	3.00765e-47
cg24497819	chr12	108633907	5.43057	0.0736255	3.03371e-47
cg24383594	chr2	28683326	-5.36507	0.0727432	3.04393e-47
cg25946018	chr19	6654993	5.12169	0.0694439	3.04506e-47
cg10180415	chr1	116515346	4.84031	0.0656519	3.09157e-47
cg07455713	chr17	45410612	4.07953	0.0553458	3.12263e-47
cg26860604	chr16	69925061	-6.34512	0.0860885	3.13221e-47
cg01963175	chr3	187919230	5.09668	0.0691542	3.14035e-47
cg24632427	chr3	15292491	6.09654	0.0827279	3.15202e-47
cg08733323	chr3	37736915	4.84531	0.0657711	3.19762e-47
cg00924265	chr8	28400600	-5.40859	0.073421	3.20491e-47
cg10640389	chr1	9151784	-4.72916	0.0641983	3.20581e-47
cg26993610	chr1	115062845	5.07243	0.0688647	3.21912e-47
cg08531380	chr1	12210830	5.76449	0.078276	3.2469e-47
cg10414921	chr5	76547638	4.62739	0.0628564	3.29418e-47
cg01167274	chr21	44914299	5.46728	0.0742692	3.30195e-47
cg07441712	chr11	35045461	4.8745	0.0662194	3.30782e-47
cg09237846	chr12	104720621	4.7405	0.0644127	3.33803e-47
cg02676406	chr14	51396539	-4.80781	0.0653298	3.34356e-47
cg18904605	chr12	93364295	6.41448	0.0871757	3.36684e-47
cg07757611	chr3	52525048	-5.19545	0.0706138	3.37773e-47
cg16497661	chr14	103519995	-4.727	0.0642499	3.38456e-47
cg08187585	chr14	104926845	3.66187	0.0497725	3.38457e-47
cg16509569	chr12	54497850	7.18278	0.0976562	3.42537e-47
cg10231067	chr1	18928237	5.83096	0.0792819	3.43441e-47
cg15578037	chr17	73143328	4.39471	0.0597797	3.49963e-47
cg17469359	chr7	39354013	-5.71018	0.0776785	3.50886e-47
cg05693489	chr6	32845664	5.11915	0.0696407	3.51392e-47
cg02607059	chr15	101091848	-5.80181	0.0789621	3.58078e-47
cg05808057	chr19	37999818	-3.54768	0.0482889	3.59795e-47
cg20694619	chr1	209756151	5.32292	0.0724695	3.63451e-47
cg23408990	chr2	221999367	4.74844	0.0646967	3.75375e-47
cg17576140	chr11	11150462	6.15096	0.0838066	3.75542e-47
cg11751213	chr11	65779552	2.67468	0.0364483	3.78134e-47
cg14710465	chr1	160400079	-5.54273	0.0755692	3.86314e-47
cg15046675	chr19	49335520	6.74429	0.0920156	3.98142e-47
cg00480032	chr1	110917020	4.52763	0.0617835	4.01178e-47
cg14729148	chr10	11166376	4.44228	0.0606206	4.01681e-47
cg12482751	chr11	116563825	5.64201	0.0770013	4.03685e-47
cg09293182	chr2	230327560	5.26266	0.0718242	4.0374e-47
cg15004716	chr19	51441576	4.44438	0.0606689	4.07347e-47
cg25831439	chr2	160652288	5.44083	0.0742804	4.09525e-47
cg13338891	chr11	47858369	-4.89856	0.0668886	4.1255e-47
cg22365276	chr15	60396423	-5.80816	0.079312	4.1324e-47
cg14418802	chr1	9239920	4.50133	0.0614711	4.14477e-47
cg20974817	chr16	89722838	5.11434	0.0698593	4.18801e-47
cg23391620	chr22	30221481	4.44011	0.0606508	4.19124e-47
cg04747036	chr2	5932849	-5.51308	0.075312	4.20239e-47
cg13841043	chr11	74269712	5.61103	0.0766828	4.28018e-47
cg05772390	chr2	136382578	7.20795	0.0985126	4.29099e-47
cg06925882	chr16	85124279	-5.77192	0.0788905	4.30126e-47
cg05686633	chr17	82228285	6.02612	0.0823801	4.33549e-47
cg04911139	chr17	27544764	6.10645	0.0834801	4.33959e-47
cg25023596	chr12	118190138	-4.3804	0.0598853	4.34496e-47
cg17570383	chr11	47389898	4.03935	0.0552374	4.39484e-47
cg06144762	chr3	4518998	5.73125	0.0783865	4.42575e-47
cg13320478	chr22	45296968	4.67518	0.0639499	4.4475e-47
cg04835995	chr8	101137610	4.88006	0.0667588	4.46581e-47
cg26902350	chr7	138299273	5.8998	0.0807144	4.47938e-47
cg00176888	chr17	58331443	5.69456	0.0779087	4.4846e-47
cg21166985	chr12	121444464	-4.80958	0.0658045	4.49475e-47
cg08818984	chr5	143435262	4.97516	0.0680709	4.49742e-47
cg23054308	chr16	29600575	5.98593	0.0819018	4.50089e-47
cg13763876	chr11	117930777	4.13207	0.0565393	4.51014e-47
cg21005774	chr14	22448460	6.48948	0.0888013	4.52204e-47
cg26292910	chr3	48695329	-5.08869	0.0696678	4.62049e-47
cg11737334	chr19	17751401	4.55201	0.0623252	4.63578e-47
cg07781212	chr8	86523461	6.13105	0.0839458	4.63759e-47
cg00141162	chr3	121660930	4.2973	0.0588442	4.65816e-47
cg12927248	chr15	62742986	-3.41035	0.0467167	4.73449e-47
cg20945983	chr19	2562189	4.36613	0.0598152	4.75448e-47
cg17031865	chr7	77351657	5.65113	0.0774219	4.76069e-47
cg04314711	chr7	4809303	5.38084	0.0737204	4.76537e-47
cg18992570	chr5	135327198	-5.39593	0.0739315	4.77738e-47
cg13331354	chr19	18429031	5.53205	0.0758087	4.81047e-47
cg07232296	chr1	192476810	-3.86187	0.0529229	4.81661e-47
cg06599390	chr19	695568	4.65048	0.06373	4.81677e-47
cg26758524	chr18	48375641	5.38025	0.0737353	4.82958e-47
cg06210783	chr11	68437867	-6.02155	0.0825539	4.90491e-47
cg23692511	chr10	11163737	6.30907	0.086532	4.9942e-47
cg13893036	chr10	23368965	5.07508	0.0696216	5.03914e-47
cg11993583	chr20	57620485	4.49243	0.0616291	5.04102e-47
cg04276058	chr1	18927537	5.14821	0.0706291	5.05183e-47
cg13918689	chr20	32972246	4.91972	0.0675235	5.1465e-47
cg08558354	chr16	30459269	5.42777	0.0745126	5.1946e-47
cg12777802	chr17	66246457	5.93828	0.0815229	5.20035e-47
cg08422793	chr15	69759171	4.87281	0.0668964	5.20257e-47
cg00692862	chr13	50310149	3.95299	0.0542718	5.21582e-47
cg12604162	chr1	6026088	4.31859	0.0592952	5.23023e-47
cg23295921	chr18	23712575	5.2573	0.0721931	5.25925e-47
cg21273275	chr1	24321838	5.82488	0.0800087	5.32073e-47
cg15423654	chr1	158248152	6.28462	0.0863333	5.34674e-47
cg17868538	chr6	25232646	-4.51594	0.0620505	5.39912e-47
cg08037920	chr1	44723663	5.83042	0.0801191	5.41971e-47
cg07486199	chr20	34559724	-4.4099	0.0606031	5.43555e-47
cg07143158	chr1	12549278	-4.84986	0.0666709	5.51263e-47
cg23352695	chr17	31321793	5.781	0.0794738	5.51992e-47
cg20192752	chr14	20435524	-6.35585	0.0874278	5.66119e-47
cg07044588	chr5	113162488	3.93389	0.0541136	5.66614e-47
cg18884865	chr3	152193791	6.28173	0.0864157	5.68219e-47
cg00999338	chr11	116853890	5.26312	0.0724076	5.69801e-47
cg13699845	chr22	26671645	4.72926	0.0650635	5.6999e-47
cg04150874	chr7	23894719	4.44072	0.0611097	5.76362e-47
cg03655136	chr8	133075053	4.84203	0.0666355	5.77566e-47
cg12974599	chr22	46374298	4.37257	0.0601847	5.81665e-47
cg06866827	chr1	3031900	-5.18059	0.0713093	5.82692e-47
cg22620797	chr3	69012676	-4.47161	0.0615512	5.83016e-47
cg19174856	chr18	813496	5.03813	0.0693541	5.84756e-47
cg23733384	chr1	228158646	-4.43374	0.0610407	5.87486e-47
cg04661888	chr6	1607825	5.64609	0.0777325	5.87797e-47
cg11962479	chr17	78129951	5.72031	0.0787717	5.9341e-47
cg25380021	chr5	172174678	5.3038	0.0730421	5.95499e-47
cg11080549	chr5	93574262	4.24742	0.0584943	5.95596e-47
cg20505645	chr4	26312545	4.72263	0.0650732	6.09346e-47
cg19008099	chr6	31728540	-4.99451	0.0688205	6.09752e-47
cg01325033	chr5	157266773	4.66267	0.0642512	6.11083e-47
cg03151812	chr3	108125914	4.53984	0.0625608	6.12024e-47
cg17788468	chr10	110869176	5.89013	0.0811916	6.19596e-47
cg05067125	chr5	76850323	5.01739	0.0691628	6.20123e-47
cg12326324	chr14	90836400	6.30091	0.08686	6.21463e-47
cg21398280	chr8	926927	-5.30942	0.0731945	6.22371e-47
cg24274665	chr12	12715756	3.63827	0.050159	6.23763e-47
cg24459792	chr1	30757999	5.1332	0.0707916	6.32475e-47
cg05695429	chr2	233061213	5.41931	0.074738	6.32709e-47
cg06661994	chr20	63553010	3.94276	0.054392	6.41352e-47
cg27444375	chr1	160540386	4.85426	0.0669706	6.43024e-47
cg08706746	chr15	52683034	6.13326	0.0846246	6.45869e-47
cg10335273	chr5	31618065	4.90746	0.0677249	6.51453e-47
cg13214309	chr1	2318697	-4.64133	0.0640575	6.53704e-47
cg20023079	chr20	35490974	5.88927	0.0812881	6.56226e-47
cg02744457	chr11	95641702	4.43211	0.0611767	6.56887e-47
cg24742298	chr17	28982468	5.16662	0.0713172	6.57646e-47
cg04951371	chr2	3314089	-5.01287	0.0692018	6.60454e-47
cg27415283	chr17	77441617	6.13421	0.0847025	6.67497e-47
cg14482968	chr9	134707329	-4.7473	0.065556	6.69335e-47
cg13584568	chr6	90472866	4.41911	0.0610353	6.74707e-47
cg24033871	chr15	96352112	5.49785	0.0759346	6.74765e-47
cg09482628	chr12	40263998	4.99702	0.0690357	6.82561e-47
cg19827883	chr9	97993198	6.19416	0.0855873	6.8694e-47
cg17790417	chr1	208149707	-3.55151	0.0490807	6.9169e-47
cg19343707	chr9	114930674	5.38544	0.0744294	6.93528e-47
cg09529363	chr8	22002399	3.74401	0.0517464	6.94879e-47
cg25949033	chr10	3107568	-4.87689	0.0674045	6.95041e-47
cg03313364	chr17	42288886	3.74128	0.0517226	7.02957e-47
cg20743236	chr2	31319921	4.67623	0.0646524	7.05016e-47
cg12230728	chr12	57627786	5.52689	0.0764178	7.06757e-47
cg01841762	chr5	157271915	5.8923	0.0814735	7.07958e-47
cg27484857	chr7	30330891	5.93701	0.0821053	7.13063e-47
cg14220104	chr11	18081498	3.59391	0.0497146	7.21061e-47
cg10248116	chr7	38233132	6.20924	0.0859038	7.25172e-47
cg11528914	chr5	170297764	4.82458	0.066749	7.26008e-47
cg12499211	chr1	156816851	4.70534	0.0651294	7.40583e-47
cg12223502	chr10	5616529	-4.10896	0.0568794	7.43317e-47
cg14543169	chr10	70787077	5.00987	0.0693748	7.54598e-47
cg06640279	chr1	206921808	5.21372	0.0722057	7.58245e-47
cg17176097	chr4	83113143	6.20406	0.0859526	7.70302e-47
cg03216144	chr5	176542568	5.29331	0.0733366	7.71105e-47
cg14335158	chr2	64605270	-4.25261	0.0589196	7.7191e-47
cg18347209	chr2	207804338	5.45872	0.0756482	7.79882e-47
cg04905448	chr2	68774931	4.66824	0.0647057	7.86202e-47
cg15596749	chr1	205441434	5.55373	0.0769911	7.91433e-47
cg11317637	chr10	103763997	5.61575	0.0778536	7.92641e-47
cg00041401	chr1	113871786	4.31846	0.0598698	7.93227e-47
cg25885978	chr2	221517932	4.65553	0.064547	7.9545e-47
cg06086698	chr19	51167278	4.92184	0.0682582	8.04974e-47
cg06984848	chr16	85287116	-5.06517	0.0702663	8.15107e-47
cg21012737	chr14	104926834	4.68062	0.0649456	8.22645e-47
cg21614638	chr4	99816664	6.07032	0.0842284	8.22722e-47
cg03116755	chr3	15556626	4.67306	0.0648573	8.31769e-47
cg27546908	chr22	50148176	5.1999	0.0721718	8.32995e-47
cg00472685	chr3	4831536	4.04335	0.0561206	8.33723e-47
cg16064425	chr14	100645011	3.49553	0.0485222	8.37622e-47
cg15644413	chr1	35720338	3.01304	0.0418263	8.38924e-47
cg26081974	chr13	113411582	-4.39855	0.0610734	8.47231e-47
cg22522598	chr19	15250142	-5.4657	0.0758974	8.50448e-47
cg14189583	chr19	42199700	4.69624	0.065247	8.69994e-47
cg27360210	chr19	39336283	4.03039	0.0560038	8.75193e-47
cg18860398	chr6	35311873	4.83727	0.0672224	8.78924e-47
cg11546385	chr11	269375	6.225	0.0865116	8.8074e-47
cg13224852	chr2	65292601	-4.11842	0.0572553	8.93963e-47
cg23066808	chr7	2406931	4.90505	0.0681938	8.95423e-47
cg14462124	chr2	196167024	5.0494	0.0702059	8.98243e-47
cg18500174	chr11	78453614	6.83169	0.0949881	8.98961e-47
cg26514492	chr14	105065556	4.22196	0.0587052	9.00868e-47
cg19227210	chr13	50892345	5.59805	0.0778462	9.04256e-47
cg11113066	chr10	99522224	-5.34994	0.0744053	9.0915e-47
cg09761080	chr6	31586771	4.97066	0.069138	9.13459e-47
cg06745704	chr1	27341834	5.11038	0.071101	9.24386e-47
cg04123507	chr12	52301486	-3.95933	0.0551027	9.36276e-47
cg15814739	chr22	50622441	4.33316	0.0603061	9.36745e-47
cg12317144	chr3	14378012	6.19321	0.0861952	9.37692e-47
cg23657388	chr7	101528049	-4.67988	0.0651375	9.4047e-47
cg21279316	chr15	64623030	4.68082	0.0651517	9.41142e-47
cg01801101	chr7	2699291	4.45644	0.062032	9.43368e-47
cg08578703	chr6	25042267	5.76819	0.080294	9.44842e-47
cg09883830	chr11	122045579	5.16602	0.0719245	9.52133e-47
cg11599981	chr19	6475891	-4.69407	0.0653576	9.54502e-47
cg26149678	chr11	71998871	4.18323	0.0582469	9.55925e-47
cg18915211	chr12	42327208	3.48152	0.0484805	9.59389e-47
cg11671947	chr9	114806495	4.56222	0.0635299	9.59789e-47
cg12952703	chr19	47541750	5.08092	0.0707789	9.7505e-47
cg25923345	chr7	100707046	-6.11142	0.0851442	9.80086e-47
cg22859448	chr19	909440	4.34756	0.0605901	9.94085e-47
cg01044589	chr2	202073149	-4.41578	0.0615442	9.96389e-47
cg10303411	chr6	25042218	5.89792	0.0822068	9.99258e-47
cg25414370	chr22	50044922	5.26554	0.0734206	1.01585e-46
cg08564971	chr17	9470325	5.29937	0.0739134	1.0284e-46
cg24704344	chr21	42734794	6.22166	0.0867825	1.0312e-46
cg04694492	chr16	4337566	-4.602	0.0642121	1.04607e-46
cg18667222	chr20	49038341	6.28059	0.0876355	1.04702e-46
cg11201532	chr22	37486040	4.13399	0.0576912	1.05329e-46
cg04126261	chr2	233060471	4.79005	0.0668565	1.05994e-46
cg09638208	chr16	29745997	6.38087	0.0890657	1.06278e-46
cg24399540	chr2	206442426	4.35303	0.0607628	1.06443e-46
cg12908797	chr2	233331950	4.75306	0.0663619	1.07496e-46
cg06654691	chr17	42673962	4.20093	0.0587019	1.11413e-46
cg14948757	chr16	56635814	5.12551	0.0716287	1.11893e-46
cg25352189	chr14	105065685	5.93778	0.0830081	1.13532e-46
cg20400196	chr21	17784364	6.56488	0.0917755	1.13567e-46
cg24762020	chr17	67671667	-4.00755	0.0560254	1.13644e-46
cg12481444	chr14	52835675	-4.84671	0.0677728	1.14801e-46
cg04773587	chr1	206563316	7.05194	0.0986136	1.1502e-46
cg25684489	chr14	89773754	4.29968	0.0601313	1.15431e-46
cg00739667	chr16	81698043	-3.57555	0.0500207	1.17072e-46
cg06047326	chr19	35742534	6.26153	0.0875978	1.17139e-46
cg22978940	chr21	45478696	6.48051	0.090671	1.17681e-46
cg11544522	chr15	70535758	4.50664	0.0630579	1.18006e-46
cg13067635	chr1	5466624	4.59637	0.0643173	1.18308e-46
cg13215456	chr2	175575739	5.05056	0.0706802	1.18839e-46
cg02286506	chr2	109032475	5.26187	0.0736458	1.19435e-46
cg19081636	chr6	149148608	6.36852	0.0891356	1.19491e-46
cg27056253	chr1	172699446	5.05784	0.0707927	1.19614e-46
cg11761483	chr17	72727247	4.98675	0.0698057	1.20209e-46
cg16927606	chr19	35742423	4.92657	0.0689662	1.20421e-46
cg25320889	chr17	68346391	6.81209	0.095375	1.21172e-46
cg14097517	chr6	25042141	6.40826	0.0897848	1.2494e-46
cg26285698	chr16	29746013	4.41784	0.0619044	1.25547e-46
cg00593243	chr5	172769150	-5.1214	0.071784	1.27133e-46
cg25910803	chr17	28405231	-4.12823	0.0578666	1.27447e-46
cg02748089	chr16	78506275	-4.78291	0.0670473	1.27772e-46
cg22457517	chr7	30159791	4.43205	0.0621417	1.28907e-46
cg24617444	chr10	110157163	4.67263	0.0655152	1.28936e-46
cg14921479	chr17	68346402	6.60893	0.0926802	1.29897e-46
cg11014468	chr3	53328938	4.21113	0.0590569	1.30107e-46
cg02522196	chr12	43832590	6.41112	0.0899138	1.30369e-46
cg20304990	chr15	101137480	7.91581	0.111019	1.3049e-46
cg27284288	chr11	60971533	7.3642	0.10331	1.31963e-46
cg05414516	chr1	41803298	5.62516	0.0789244	1.32772e-46
cg24303598	chr5	35884653	5.19638	0.0729102	1.32915e-46
cg22122068	chr19	39448511	4.1281	0.057922	1.32995e-46
cg02370884	chr19	42152513	-4.75664	0.0667453	1.33355e-46
cg06671340	chr1	197775657	3.85599	0.0541107	1.33709e-46
cg09427944	chr16	30568198	4.80811	0.0674764	1.34107e-46
cg06655665	chr2	38380487	5.05401	0.0709279	1.3415e-46
cg10530767	chr17	58331667	6.18809	0.0868616	1.35356e-46
cg05590294	chr12	9760799	5.62376	0.0789448	1.35703e-46
cg17894416	chr14	61342600	5.04764	0.0708605	1.3596e-46
cg11290720	chr6	41200447	4.79744	0.0673542	1.36483e-46
cg05293365	chr15	76994997	4.76174	0.0668633	1.37404e-46
cg27011674	chr6	15398894	5.86513	0.0823606	1.37664e-46
cg00264110	chr15	70480421	7.08416	0.0994791	1.37692e-46
cg02580005	chr4	150583035	-4.72307	0.0663238	1.37703e-46
cg22235407	chr15	65916885	-5.19634	0.072974	1.38067e-46
cg16851482	chr4	6954226	-5.75442	0.0808492	1.40871e-46
cg25085578	chr12	108632137	5.21037	0.0732054	1.40875e-46
cg13876222	chr9	136504896	4.39099	0.0616954	1.41106e-46
cg11251253	chr5	131358117	4.81801	0.0677011	1.41632e-46
cg18397877	chr14	72440065	5.8266	0.0818941	1.43167e-46
cg26112797	chr17	58331650	6.01409	0.0845347	1.43567e-46
cg12081303	chr1	161069891	4.00527	0.0563044	1.44214e-46
cg19693177	chr12	6951406	4.82962	0.0679033	1.45182e-46
cg15127270	chr2	9212898	-5.38386	0.0756975	1.45315e-46
cg01815259	chr2	56090443	4.44919	0.0625604	1.45768e-46
cg20868032	chr16	88703753	4.00466	0.0563175	1.46607e-46
cg04932374	chr5	171634066	4.96743	0.0698568	1.46616e-46
cg18982286	chr22	50697897	-5.31885	0.0748027	1.46936e-46
cg11356571	chr19	47716667	-4.66718	0.0656526	1.4838e-46
cg13603101	chr10	92831127	3.90058	0.0548763	1.49229e-46
cg02368064	chr17	68346635	5.44056	0.0765562	1.50423e-46
cg01232669	chr1	153945391	4.67575	0.0658003	1.51024e-46
cg10354495	chr2	69438100	-4.19428	0.0590311	1.51728e-46
cg19423311	chr16	27402583	3.5133	0.0494591	1.53345e-46
cg15949485	chr2	98656991	4.65411	0.0655485	1.56352e-46
cg03859929	chr11	67523776	-4.7136	0.0663918	1.56899e-46
cg24966958	chr3	119660835	-4.03959	0.0568991	1.56996e-46
cg06553058	chr12	116599124	-5.50767	0.0775801	1.57219e-46
cg02645638	chr3	56887614	4.77365	0.0672438	1.57526e-46
cg11622504	chr12	5945458	4.3928	0.0618833	1.58005e-46
cg24443250	chr9	114930730	5.2184	0.0735144	1.58052e-46
cg02130107	chr16	29817277	4.4587	0.0628164	1.58505e-46
cg21550935	chr12	122647131	4.85854	0.0684614	1.597e-46
cg04383154	chr17	83010791	-4.34644	0.0612501	1.60223e-46
cg18886943	chr8	133075031	5.0066	0.0705564	1.60548e-46
cg18518916	chr4	184534971	3.91986	0.0552461	1.61145e-46
cg00862408	chr11	67409563	4.735	0.0667374	1.61439e-46
cg02770751	chr19	795467	-4.76992	0.0672297	1.61439e-46
cg17247261	chr19	32223933	4.25066	0.0599218	1.62699e-46
cg06398054	chr1	52627209	4.51543	0.0636629	1.63669e-46
cg17173816	chr15	69876773	-5.42096	0.0764308	1.63733e-46
cg16015805	chr18	78874037	5.20946	0.0734595	1.64762e-46
cg09938408	chr15	41919642	-4.66436	0.0657844	1.65994e-46
cg03089651	chr1	161069905	5.14046	0.0724993	1.66021e-46
cg09316225	chr5	39191374	3.75189	0.0529232	1.67077e-46
cg07034255	chr5	32297873	-4.6912	0.066192	1.69172e-46
cg25512491	chr15	94306962	4.76937	0.0673014	1.6987e-46
cg12217804	chr9	69205076	-5.25514	0.0741633	1.70579e-46
cg06869032	chr12	47207530	4.8049	0.0678242	1.72198e-46
cg19493336	chr9	88323025	5.09352	0.0718985	1.72218e-46
cg22793129	chr19	2085298	4.54961	0.0642213	1.72282e-46
cg00543474	chr10	132447477	4.67088	0.0659384	1.72873e-46
cg23991274	chr4	70994883	5.18238	0.0731858	1.756e-46
cg10192196	chr6	32844931	4.48565	0.0633482	1.75796e-46
cg18991240	chr2	71071790	5.18112	0.0731802	1.76855e-46
cg15708405	chr20	23356519	-4.56662	0.0645036	1.77205e-46
cg16903782	chr12	54984870	4.61354	0.0651716	1.77811e-46
cg07556498	chr5	14901063	-4.22858	0.0597492	1.79829e-46
cg10098353	chr2	203706621	5.61916	0.0794362	1.83593e-46
cg01045337	chr16	324988	5.40458	0.0764057	1.83893e-46
cg15043350	chr11	60446806	4.75544	0.0672304	1.84107e-46
cg04434442	chr12	64734100	-3.53305	0.0499548	1.85047e-46
cg03009240	chr19	3507869	-5.03283	0.0711654	1.85593e-46
cg10002850	chr7	55022077	-4.57737	0.0647301	1.86211e-46
cg05622812	chr16	84514879	5.07259	0.0717365	1.86583e-46
cg01765930	chr22	37485384	4.49636	0.0635917	1.87117e-46
cg27656658	chr17	48550862	-5.28672	0.0747835	1.88618e-46
cg16415476	chr21	42062519	4.78708	0.0677163	1.88671e-46
cg02164561	chr7	8176347	5.77137	0.0816575	1.90452e-46
cg25645028	chr18	13465293	5.19189	0.0734781	1.92633e-46
cg12177677	chr2	157443963	6.84074	0.0968176	1.92995e-46
cg17073537	chr2	120605942	4.17489	0.0590966	1.94258e-46
cg08690692	chr6	42387310	5.04279	0.0713828	1.94375e-46
cg26552489	chr10	93742771	4.9961	0.0707454	1.97162e-46
cg14764819	chr2	201260369	5.77449	0.0817859	1.99086e-46
cg20349934	chr20	57398629	3.59357	0.0508991	1.99467e-46
cg04865531	chr22	50720719	-4.30293	0.0609578	2.01073e-46
cg00169897	chr16	89032374	5.60177	0.079359	2.01184e-46
cg10861751	chr1	192575586	6.37306	0.0902981	2.02382e-46
cg23516310	chr7	74002867	5.10601	0.0723505	2.02959e-46
cg27537772	chr6	107822478	5.5758	0.0790176	2.04115e-46
cg26985613	chr19	1942940	3.34316	0.0473926	2.06894e-46
cg14222620	chr3	170027797	5.13962	0.072869	2.08093e-46
cg13709923	chr9	92964095	5.33354	0.0756184	2.08096e-46
cg13091140	chr9	124054821	3.94322	0.0559075	2.08236e-46
cg08556894	chr3	52282218	6.26368	0.088811	2.08626e-46
cg10646283	chr20	34405577	4.94643	0.0701393	2.09286e-46
cg16260889	chr19	1071021	-6.28331	0.0891102	2.10738e-46
cg14691884	chr6	159107622	3.50019	0.0496465	2.11964e-46
cg19343233	chr5	55102040	4.81168	0.0682657	2.14258e-46
cg10566963	chr8	8451061	4.81943	0.0683912	2.16355e-46
cg06614044	chr18	44744666	-3.51896	0.0499382	2.16636e-46
cg24069963	chr11	67404923	3.02497	0.0429291	2.1692e-46
cg01129641	chr2	240621820	6.63408	0.0941488	2.16994e-46
cg08190384	chr3	129016025	4.10633	0.0582798	2.17644e-46
cg18227843	chr12	47216474	5.87016	0.0833296	2.19478e-46
cg08687322	chr2	143262099	5.82935	0.0827596	2.20557e-46
cg04716021	chr10	79221362	-4.90443	0.0696336	2.21256e-46
cg17891827	chr1	231618892	-3.88687	0.0551971	2.23144e-46
cg17165158	chr1	2251173	-4.93114	0.0700401	2.24996e-46
cg20666967	chr15	74490265	3.7558	0.0533505	2.25792e-46
cg20414364	chr5	1608499	5.33341	0.0757611	2.25924e-46
cg25677394	chr3	11137072	-3.70369	0.0526163	2.26909e-46
cg27365426	chr2	143128803	5.18106	0.0736138	2.28144e-46
cg16892627	chr6	150876850	-4.02096	0.0571333	2.28603e-46
cg12283393	chr11	1853215	6.90309	0.0981095	2.31037e-46
cg12710152	chr1	32251172	5.27414	0.0749636	2.31763e-46
cg16474930	chr20	45432560	5.02228	0.0713902	2.32652e-46
cg19417940	chr1	32251216	5.93332	0.0843429	2.32959e-46
cg07906724	chr8	42768803	5.60737	0.0797121	2.33276e-46
cg12192582	chr7	37353276	6.96603	0.0990301	2.33679e-46
cg05634622	chr6	56933374	4.89186	0.0695525	2.3499e-46
cg24049301	chr3	46098757	4.40509	0.0626534	2.38524e-46
cg00220455	chr11	67403720	4.92791	0.0700952	2.39382e-46
cg14204499	chr8	30033766	-4.46036	0.0634487	2.40032e-46
cg00231528	chr1	9654222	5.33908	0.0759581	2.41352e-46
cg20369287	chr20	57619186	4.46778	0.0635636	2.41554e-46
cg24088438	chr11	64206757	5.23959	0.0745474	2.41989e-46
cg26981809	chr17	47709146	-4.59364	0.0653637	2.43064e-46
cg27008646	chr3	4831516	4.0279	0.0573163	2.43539e-46
cg23138608	chr14	91303801	-5.13862	0.0731221	2.4361e-46
cg26325685	chr12	113416231	-3.54314	0.050421	2.44122e-46
cg02611419	chr6	39314756	4.78966	0.0681713	2.45909e-46
cg17852482	chr17	82875178	4.3255	0.0615684	2.46506e-46
cg05245760	chr1	206922233	5.81021	0.0827036	2.46782e-46
cg23247275	chr8	28376871	4.47816	0.0637441	2.4696e-46
cg08458121	chr17	1125341	-4.53874	0.0646161	2.4856e-46
cg01076704	chr20	32539941	4.94698	0.070439	2.50233e-46
cg09093150	chr5	32709195	5.14626	0.0732801	2.50765e-46
cg07439166	chr19	35902503	3.56643	0.0507994	2.54047e-46
cg21848482	chr1	111471135	5.80871	0.0827393	2.54206e-46
cg26580466	chr2	10405716	-3.97272	0.0565942	2.55524e-46
cg27086497	chr9	130128855	5.94098	0.0846337	2.55556e-46
cg01703004	chr12	51324371	6.97609	0.099388	2.56478e-46
cg08816563	chr12	67804270	3.6934	0.0526317	2.59012e-46
cg04696274	chr20	45348891	-4.33631	0.0617938	2.59094e-46
cg06589793	chr2	25311882	-2.58928	0.0368985	2.5921e-46
cg01870834	chr8	143928667	4.74726	0.0676526	2.59535e-46
cg08101036	chr7	27114036	-4.22496	0.0602165	2.60863e-46
cg00491668	chr2	107132235	5.19269	0.0740102	2.6103e-46
cg20136100	chr11	64207388	5.82657	0.0830514	2.61931e-46
cg13549444	chr12	6951311	4.23323	0.0603502	2.63809e-46
cg09528141	chr4	78658187	5.7037	0.0813163	2.6419e-46
cg09852221	chr1	205943518	5.11041	0.0728582	2.64222e-46
cg08900770	chr15	81225215	-3.09864	0.0441848	2.66318e-46
cg05572417	chr13	112983501	-4.8684	0.0694284	2.67612e-46
cg10518264	chr6	32941663	4.80657	0.0685519	2.68497e-46
cg00655679	chr12	96434421	3.60239	0.0513824	2.69574e-46
cg00833795	chr11	2302074	4.17596	0.0595638	2.69618e-46
cg20827128	chr6	13274052	7.19751	0.102666	2.70051e-46
cg16266227	chr1	202160076	4.46378	0.0636732	2.70359e-46
cg24106002	chr2	43464693	-4.14905	0.0591852	2.70657e-46
cg03286870	chr1	59072491	4.41608	0.0630148	2.7445e-46
cg16107648	chr16	88700660	5.45685	0.0778708	2.75187e-46
cg09610826	chr22	50149332	4.96297	0.0708249	2.75516e-46
cg19368016	chr10	11145801	6.13445	0.0875525	2.76843e-46
cg17240760	chr1	110875372	4.19917	0.0599374	2.77966e-46
cg21307723	chr1	245051833	5.48315	0.0782796	2.80314e-46
cg17865254	chr11	69712228	4.36971	0.0623859	2.80743e-46
cg12777178	chr11	1162422	-4.13363	0.0590243	2.82545e-46
cg21155609	chr1	32247674	-5.51806	0.0788042	2.84348e-46
cg06511312	chr1	3543385	-4.55811	0.0650981	2.84932e-46
cg13443733	chr17	2796395	4.22852	0.0603944	2.8562e-46
cg09844573	chr20	63567837	4.62338	0.0660365	2.86103e-46
cg07337290	chr16	28493999	4.15931	0.0594192	2.88401e-46
cg00895132	chr3	13276910	-4.18714	0.059818	2.88647e-46
cg13656001	chr6	25041684	5.10609	0.0729526	2.89725e-46
cg13861904	chr9	136533554	6.07699	0.0868333	2.9104e-46
cg23403636	chr1	148309104	-3.94555	0.0563789	2.91358e-46
cg04817712	chr1	234772759	4.92962	0.0704512	2.93275e-46
cg12317590	chr20	847081	4.64829	0.0664516	2.97279e-46
cg04984528	chr2	43412280	-5.3039	0.0758641	3.04101e-46
cg00282674	chr1	167447610	4.26308	0.0609801	3.04818e-46
cg15575641	chr2	25362750	5.33015	0.0762441	3.04866e-46
cg20684253	chr16	24014155	4.14714	0.0593348	3.07743e-46
cg00253248	chr17	50871517	6.22595	0.0890796	3.08094e-46
cg13883911	chr8	33572602	-3.76252	0.0538353	3.08575e-46
cg10202902	chr3	11569032	-3.6677	0.0524802	3.08977e-46
cg08854008	chr1	9654339	5.38524	0.0770645	3.10447e-46
cg15143370	chr9	129863229	4.35769	0.0623713	3.12885e-46
cg12215393	chr11	68142210	6.59165	0.0943462	3.12942e-46
cg19742089	chr12	11545600	4.3476	0.0622388	3.15487e-46
cg08690112	chr18	70622154	4.21327	0.0603252	3.17621e-46
cg19705457	chr5	143605453	5.15645	0.0738334	3.18319e-46
cg21602882	chr8	139925166	-4.28907	0.0614223	3.20251e-46
cg00994207	chr1	167805305	6.26502	0.0897263	3.21338e-46
cg20125336	chr1	6555178	-4.26962	0.0611514	3.2196e-46
cg11564369	chr4	104966896	4.40679	0.0631223	3.23352e-46
cg00331101	chr4	184028834	5.30753	0.0760317	3.24696e-46
cg16342853	chr1	1371738	3.42433	0.0490547	3.24789e-46
cg27239243	chr2	101329405	5.56434	0.0797187	3.26118e-46
cg08091949	chr5	170313795	6.33453	0.0907621	3.27525e-46
cg00948520	chr16	3950651	-4.73798	0.0678893	3.28093e-46
cg16555269	chr13	24709387	5.24632	0.0751934	3.31938e-46
cg08300930	chr12	9113393	-4.22778	0.0605972	3.32411e-46
cg11699334	chr12	108802113	-4.5449	0.0651539	3.34943e-46
cg07796897	chr10	5976262	4.72801	0.0677794	3.35042e-46
cg14191161	chr3	183555706	4.73753	0.0679204	3.36012e-46
cg18505593	chr14	99593142	-3.7508	0.0537833	3.38502e-46
cg15911153	chr5	139395094	-6.07624	0.0871343	3.39572e-46
cg04068159	chr3	196247106	4.56736	0.0655094	3.42404e-46
cg04031279	chr15	85626013	5.2159	0.0748276	3.4562e-46
cg08281371	chr17	78665974	4.59375	0.0659037	3.45968e-46
cg15996456	chr8	101137202	4.18262	0.0600082	3.46615e-46
cg15389995	chr7	24821577	4.92867	0.07072	3.48358e-46
cg16140975	chr14	78202241	4.61887	0.0662864	3.50993e-46
cg13066562	chr4	7650070	4.75454	0.0682387	3.52145e-46
cg04850731	chr12	57225160	5.75106	0.0825476	3.53349e-46
cg13500471	chr17	78129289	5.02164	0.0720817	3.54174e-46
cg15818715	chr22	44181331	4.54127	0.0652009	3.57581e-46
cg11851656	chr12	10243953	6.68125	0.0959261	3.57679e-46
cg06409244	chr3	38723615	-3.15507	0.0453003	3.58138e-46
cg07912689	chr20	57620402	4.26196	0.0611963	3.58994e-46
cg26081014	chr21	44088583	4.4415	0.0637919	3.6326e-46
cg12691994	chr1	206575523	4.5673	0.0656017	3.63993e-46
cg10007956	chr13	32297477	5.2497	0.0754125	3.65905e-46
cg04783764	chr2	229980707	-4.30233	0.0618095	3.67475e-46
cg04673524	chr19	2710564	4.44139	0.0638173	3.69923e-46
cg21450723	chr22	46086129	-6.19505	0.0890156	3.7e-46
cg05395187	chr12	124429171	-4.5911	0.0659894	3.75031e-46
cg07178563	chr2	233060147	3.73117	0.0536394	3.78045e-46
cg27570249	chr15	65396192	5.04922	0.0725982	3.80404e-46
cg12924430	chr14	104178558	-5.70294	0.0820214	3.85221e-46
cg16786260	chr16	21507438	5.9744	0.0859462	3.89211e-46
cg06077462	chr11	117885955	-5.21121	0.0749744	3.90855e-46
cg22962123	chr7	27113986	-4.48166	0.0644864	3.92971e-46
cg01708377	chr6	1686512	-4.3562	0.0626823	3.93271e-46
cg23150604	chr2	85505024	-5.61725	0.0808369	3.95182e-46
cg13113121	chr2	23524476	-4.59692	0.0661587	3.96509e-46
cg14165193	chr19	6772919	4.28284	0.0616416	3.97387e-46
cg10097927	chr22	17221236	5.14445	0.0740436	3.9765e-46
cg26408382	chr1	156117926	-4.53237	0.065235	3.97906e-46
cg12845756	chr22	35611807	2.90085	0.041756	3.99406e-46
cg06941011	chr9	127779252	4.15102	0.0597537	4.00063e-46
cg05371052	chr17	81355157	4.53238	0.0652445	4.00366e-46
cg08595667	chr16	89379045	-4.79175	0.0689827	4.01518e-46
cg08206267	chr19	17751295	5.3013	0.0763215	4.02235e-46
cg06797385	chr16	30006784	-4.69323	0.0675688	4.02654e-46
cg07336987	chr11	625147	-3.54056	0.0509771	4.03789e-46
cg03573196	chr12	25052326	4.10057	0.0590517	4.07183e-46
cg20542800	chr14	24313328	3.92671	0.0565523	4.0854e-46
cg15361661	chr2	68774683	4.63218	0.0667145	4.09096e-46
cg04284500	chr11	67271983	4.85049	0.0698748	4.13172e-46
cg11415687	chr17	4903328	4.03655	0.0581571	4.15508e-46
cg15603629	chr9	98989992	-3.5299	0.0508592	4.16132e-46
cg09462207	chr11	94794773	-4.05695	0.0584536	4.16318e-46
cg03760457	chr15	70033891	-5.9541	0.0857948	4.1769e-46
cg08697847	chr17	8867797	3.99582	0.0575797	4.18438e-46
cg11071065	chr6	106117769	5.29424	0.0762917	4.18893e-46
cg09857786	chr8	127976749	6.02102	0.0867788	4.21805e-46
cg23425197	chr7	73960856	4.63975	0.0668754	4.22953e-46
cg23881926	chr8	58146097	5.01935	0.0723532	4.24564e-46
cg02891945	chr16	85829841	4.61326	0.0665052	4.26144e-46
cg16249322	chr20	63568122	6.16215	0.088884	4.36558e-46
cg15102466	chr19	38049395	6.39177	0.0922133	4.40078e-46
cg07293059	chr20	62951569	4.16704	0.0601213	4.41325e-46
cg13737221	chr9	127755490	-5.62836	0.0812091	4.42265e-46
cg09242164	chr1	27347500	-4.57962	0.0660779	4.42456e-46
cg18196829	chr6	170179077	-4.44954	0.0642013	4.42527e-46
cg01602153	chr8	58146101	5.20001	0.0750328	4.43353e-46
cg26875626	chr4	152100377	5.51494	0.0795987	4.48564e-46
cg23229016	chr1	26546034	4.74898	0.0685573	4.52486e-46
cg06064964	chr20	63567828	6.34207	0.0915574	4.52919e-46
cg18978030	chr13	112589228	3.48089	0.0502529	4.53321e-46
cg17383021	chr5	157266804	4.9556	0.0715583	4.57492e-46
cg01008904	chr17	29141316	4.15814	0.0600435	4.57615e-46
cg12904807	chr3	151890941	4.52057	0.065288	4.60933e-46
cg14462215	chr15	72306482	4.40915	0.0636854	4.6301e-46
cg05041783	chr11	63888751	4.29001	0.0619722	4.6547e-46
cg08972954	chr5	157253231	5.02044	0.0725251	4.65838e-46
cg01797036	chr12	124466392	5.08052	0.0733939	4.66055e-46
cg09892307	chr6	36692372	5.51304	0.0796424	4.66157e-46
cg03822198	chr12	116559730	4.43233	0.0640325	4.66833e-46
cg10692467	chr3	50275590	4.79026	0.0692067	4.67829e-46
cg05645904	chr5	33300408	3.73981	0.0540326	4.6862e-46
cg03624610	chr12	57152314	-3.07444	0.0444203	4.69036e-46
cg02450981	chr1	32360202	3.98109	0.0575232	4.70218e-46
cg10607454	chr7	1276089	-4.9851	0.0720327	4.709e-46
cg06333164	chr14	68285520	5.08844	0.0735431	4.75663e-46
cg01903374	chr1	151157368	5.73867	0.0829468	4.7713e-46
cg20140933	chr8	102903660	3.84212	0.0555349	4.77425e-46
cg14042635	chr17	42288898	5.05219	0.0730349	4.80111e-46
cg20216484	chr3	195209785	-5.23938	0.075752	4.83108e-46
cg01532875	chr1	113210471	5.16648	0.0747001	4.8367e-46
cg14013103	chr19	42199457	4.73583	0.0684791	4.85404e-46
cg27149973	chr17	76872643	3.66767	0.0530382	4.87147e-46
cg00860712	chr1	203305006	4.50033	0.0650835	4.8848e-46
cg26720543	chr2	233082317	5.62629	0.0813956	4.95941e-46
cg05149104	chr18	26215873	4.69592	0.0679668	5.05724e-46
cg19287103	chr12	6946509	5.44483	0.0788164	5.08529e-46
cg14746668	chr2	197185112	-4.38565	0.0634849	5.08765e-46
cg11721464	chr19	42199611	6.14976	0.0890279	5.10334e-46
cg10037005	chr19	49335221	5.06358	0.0733067	5.11246e-46
cg14694038	chr19	5037092	-3.14198	0.0454966	5.15793e-46
cg05613718	chr7	38315499	5.50985	0.079787	5.16665e-46
cg25739715	chr22	30267892	4.46924	0.0647191	5.17019e-46
cg16329658	chr7	157465983	-4.99301	0.0723166	5.20975e-46
cg02358862	chr16	30185890	5.95174	0.0862062	5.21942e-46
cg04251521	chr16	89115399	4.4738	0.0648036	5.23365e-46
cg27356396	chr3	119323741	4.29775	0.0622588	5.25299e-46
cg00860354	chr16	88376357	-5.7879	0.0838485	5.26072e-46
cg01796593	chr4	33512581	4.97037	0.072007	5.26695e-46
cg24367125	chr14	31031783	4.61612	0.0668753	5.26848e-46
cg06036239	chr1	58769257	-3.50594	0.0507968	5.29058e-46
cg00960772	chr12	132550684	-4.40824	0.0638748	5.30778e-46
cg09975110	chr15	81296556	5.17251	0.0749493	5.30901e-46
cg24138691	chr17	81277554	-4.99373	0.0723677	5.33706e-46
cg24006721	chr1	24931734	-6.73819	0.097651	5.34437e-46
cg16815625	chr8	140219378	4.23252	0.0613465	5.37484e-46
cg16325826	chr13	113064822	-5.10409	0.0739859	5.39581e-46
cg13329183	chr5	151753141	4.15704	0.0602699	5.44169e-46
cg14302353	chr1	236466177	5.0804	0.0736602	5.45225e-46
cg07644807	chr16	88703446	4.23635	0.0614232	5.45509e-46
cg15174246	chr22	30267912	6.19112	0.0897682	5.46188e-46
cg27410601	chr17	78125483	5.52389	0.080116	5.52766e-46
cg10841025	chr11	128054547	5.42472	0.0786846	5.54855e-46
cg11801842	chr22	47629619	-4.75669	0.0690136	5.61342e-46
cg12270741	chr22	20569527	5.09331	0.0739314	5.72537e-46
cg07549381	chr16	88703562	4.4409	0.0644621	5.72814e-46
cg17276853	chr17	34637577	4.77641	0.0693366	5.74384e-46
cg21205663	chr3	31227519	5.22395	0.0758439	5.77802e-46
cg22800273	chr3	50617901	3.99343	0.0579867	5.81267e-46
cg12752142	chr20	62603016	4.64763	0.0674861	5.81337e-46
cg03371778	chr10	130567511	-4.46781	0.0648832	5.84472e-46
cg16735692	chr4	172813568	5.13801	0.074617	5.84789e-46
cg08663890	chr1	111203655	6.33573	0.0920143	5.85698e-46
cg22492274	chr20	10676665	4.46599	0.0648768	5.92308e-46
cg06239982	chr20	47975423	4.78318	0.0694859	5.92775e-46
cg06126055	chr15	41696132	4.97017	0.0722032	5.93101e-46
cg03647767	chr10	63242124	5.32083	0.0773021	5.94666e-46
cg25156952	chr7	23681781	4.08815	0.0593994	5.97202e-46
cg03852656	chr3	186807435	5.38634	0.0782874	6.05763e-46
cg00111335	chr8	643194	-4.49699	0.0653788	6.12789e-46
cg17035132	chr11	2482930	-2.69882	0.0392367	6.12935e-46
cg02015961	chr8	20204004	3.97572	0.0578093	6.16854e-46
cg21207741	chr9	131273261	4.07584	0.059272	6.19948e-46
cg22675791	chr11	46349179	3.89904	0.0567025	6.20726e-46
cg08732300	chr10	49298840	-5.11391	0.0743719	6.21415e-46
cg17675084	chr20	33859563	4.62756	0.0673064	6.24372e-46
cg11394600	chr7	112081178	4.53364	0.0659482	6.27604e-46
cg21777700	chr12	116325396	5.61257	0.0816441	6.27998e-46
cg18912520	chr6	41560885	5.05094	0.0734751	6.28305e-46
cg19479214	chr22	25062586	4.65466	0.0677113	6.28625e-46
cg13305657	chr1	24931690	-4.30744	0.0626646	6.30503e-46
cg25252585	chr19	35143068	5.55163	0.0807669	6.31154e-46
cg00070424	chr10	110414709	4.40423	0.0640784	6.3291e-46
cg15908125	chr1	27341607	4.8527	0.0706041	6.33213e-46
cg21192091	chr7	2719166	5.8056	0.0844801	6.37074e-46
cg00952352	chr13	46178289	5.84331	0.0850311	6.37794e-46
cg04566159	chr19	11578900	4.41807	0.064295	6.39404e-46
cg04499029	chr19	13099542	3.32442	0.0483967	6.49281e-46
cg17918776	chr12	9866915	4.8674	0.0708594	6.49368e-46
cg03429643	chr2	98664500	5.55829	0.0809214	6.50763e-46
cg21455600	chr7	66631819	5.97974	0.0870589	6.51288e-46
cg24749672	chr12	51324324	7.22694	0.105223	6.52907e-46
cg12167879	chr2	237413854	-3.81353	0.0555281	6.54885e-46
cg05512030	chr1	119294977	4.51475	0.0657436	6.57056e-46
cg09645146	chr10	103446498	-5.43622	0.0791711	6.60354e-46
cg25706257	chr1	6330470	-5.38486	0.0784236	6.60535e-46
cg16747164	chr4	38752887	-4.67366	0.0680691	6.61838e-46
cg17029193	chr1	8450547	-4.52226	0.0658724	6.65475e-46
cg26049187	chr1	197007189	5.10483	0.0743591	6.65782e-46
cg03536993	chr9	77909358	5.49562	0.0800652	6.70729e-46
cg00995807	chr14	103705887	-4.15976	0.0606071	6.72566e-46
cg15474047	chr7	105678023	4.78982	0.0698008	6.78323e-46
cg07755896	chr2	460967	5.42493	0.0790606	6.80021e-46
cg14460198	chr5	132427432	4.50307	0.0656273	6.80692e-46
cg22148297	chr13	99258333	4.90092	0.0714309	6.82847e-46
cg00318405	chr1	197767966	3.5106	0.0511746	6.8727e-46
cg19803352	chr22	50470057	3.66325	0.053406	6.90641e-46
cg27278086	chr2	68774642	4.34203	0.0633082	6.93659e-46
cg11574793	chr1	169698020	5.70543	0.0831893	6.94527e-46
cg09419005	chr17	82449503	4.17106	0.0608277	6.99725e-46
cg00387133	chr6	70312037	4.38997	0.0640209	7.00113e-46
cg12312583	chr6	31558948	6.91769	0.100888	7.01373e-46
cg15662224	chr20	63635549	5.60626	0.081782	7.08763e-46
cg13578303	chr19	49335441	4.62523	0.0674715	7.08952e-46
cg25671438	chr17	7336904	5.06631	0.0739153	7.12855e-46
cg07280593	chr19	54573793	4.61775	0.0673755	7.14908e-46
cg22913231	chr5	73160363	6.30082	0.0919421	7.18154e-46
cg04017276	chr22	44181255	4.02038	0.0586673	7.19033e-46
cg09181861	chr16	554935	-4.51822	0.065939	7.22269e-46
cg22124564	chr7	2699327	4.25441	0.0620896	7.22583e-46
cg07408569	chr1	6520327	-3.26527	0.0476569	7.24548e-46
cg18855030	chr2	143129371	5.52443	0.0806367	7.27316e-46
cg09649046	chr8	143973547	4.87098	0.0711016	7.28607e-46
cg08117738	chr6	147530294	5.51125	0.0804498	7.29428e-46
cg11753750	chr22	38751787	3.78978	0.0553209	7.29446e-46
cg08070485	chr22	17117948	4.00247	0.0584426	7.38633e-46
cg18996876	chr21	42062981	5.3268	0.0777823	7.39614e-46
cg27528222	chr1	2207514	-5.33772	0.0779468	7.41676e-46
cg26508200	chr12	108841295	4.03128	0.0588695	7.42047e-46
cg08480068	chr16	29663638	7.31614	0.106839	7.42087e-46
cg11609685	chr12	117063292	6.40827	0.0935873	7.44138e-46
cg19823803	chr4	54683684	5.15996	0.0753649	7.47569e-46
cg14958032	chr1	1780222	4.71433	0.0688673	7.52823e-46
cg10126903	chr16	29663893	4.89155	0.0714676	7.57969e-46
cg08682687	chr6	63384071	3.85958	0.0564036	7.65911e-46
cg24882288	chr2	28424070	2.55384	0.0373219	7.66134e-46
cg25442666	chr2	98465042	4.44664	0.0649982	7.73682e-46
cg02905876	chr6	161357000	5.65934	0.0827258	7.74094e-46
cg09157051	chr8	29806545	3.7158	0.0543169	7.74721e-46
cg14266527	chr4	150580146	-4.92252	0.0719739	7.82815e-46
cg05512967	chr17	78780023	3.02901	0.0442925	7.85994e-46
cg12506165	chr12	116559267	4.51282	0.0660051	7.93885e-46
cg04943741	chr8	144425986	3.27629	0.0479297	8.01225e-46
cg16901197	chr14	85417508	5.01406	0.0733539	8.02133e-46
cg02046247	chr12	1553293	-4.61886	0.0675806	8.06347e-46
cg05742833	chr1	32142782	-4.36537	0.0638722	8.06682e-46
cg26620176	chr19	8052163	5.25819	0.0769417	8.09449e-46
cg20992769	chr17	77882642	3.94964	0.0577991	8.12529e-46
cg25210134	chr15	40308064	3.40976	0.0499025	8.15323e-46
cg07696914	chr8	133076455	4.67525	0.0684285	8.18016e-46
cg21082272	chr4	1209178	-4.5684	0.0668809	8.26686e-46
cg16565154	chr1	151156586	5.85155	0.0856689	8.27825e-46
cg26595006	chr16	89055333	-3.27958	0.0480149	8.28352e-46
cg17576661	chr11	88421772	4.31523	0.0631851	8.32637e-46
cg04809692	chr9	126985910	5.03908	0.0737904	8.35761e-46
cg06830450	chr12	57727221	-5.99428	0.0877785	8.35951e-46
cg10020520	chr16	30964865	3.52797	0.0516695	8.40755e-46
cg11173579	chr21	31875572	-4.73945	0.0694138	8.41493e-46
cg04886221	chr1	27343238	5.77885	0.0846422	8.43809e-46
cg20836437	chr10	114801473	4.17905	0.0612172	8.48017e-46
cg24461557	chr6	43924432	4.40796	0.064573	8.49481e-46
cg04030992	chr19	19480949	4.22905	0.0619577	8.52842e-46
cg21826552	chr6	159044186	5.38267	0.0788696	8.57852e-46
cg02987264	chr21	42062612	5.16365	0.0756744	8.64681e-46
cg25739938	chr2	9470492	4.48576	0.0657588	8.75464e-46
cg25341939	chr14	100640772	4.5263	0.0663541	8.76089e-46
cg14458783	chr17	1125338	-4.3281	0.0634508	8.77397e-46
cg12955011	chr5	102801590	4.88633	0.0716387	8.79542e-46
cg11549417	chr13	114049167	5.27801	0.0773811	8.79547e-46
cg20781880	chr19	3179743	4.99562	0.0732469	8.82618e-46
cg16749930	chr11	71998932	2.85172	0.0418165	8.86242e-46
cg19791630	chr19	6772800	3.45746	0.0507051	8.90942e-46
cg18849004	chr15	32802596	4.42743	0.0649361	8.94499e-46
cg06863994	chr17	46194784	5.4666	0.0801785	8.95004e-46
cg00256042	chr19	45515243	4.512	0.06618	8.96523e-46
cg01798213	chr9	91906296	4.4185	0.0648143	8.99938e-46
cg26379531	chr11	96207785	4.01373	0.0588811	9.02818e-46
cg26161816	chr19	7349138	5.79113	0.0849643	9.06826e-46
cg02782634	chr17	59839282	-5.05014	0.0740997	9.10488e-46
cg21876918	chr19	2085484	4.60011	0.0674981	9.1134e-46
cg00387964	chr4	7650208	4.90421	0.0719614	9.12027e-46
cg16481791	chr17	74440223	6.15684	0.090352	9.16431e-46
cg09632273	chr6	31728452	-5.40636	0.0793416	9.17973e-46
cg03656099	chr17	61404593	5.28988	0.0776472	9.25585e-46
cg16159940	chr2	68738196	4.99147	0.0732811	9.33312e-46
cg05561472	chr18	5058878	4.60945	0.0676839	9.40041e-46
cg22262670	chr2	68767689	6.48491	0.0952255	9.41268e-46
cg19811337	chr11	65607192	-6.12122	0.0899169	9.55708e-46
cg10037913	chr16	27235649	3.25249	0.0477841	9.61805e-46
cg24497954	chr5	39210121	5.44208	0.0799558	9.63486e-46
cg02964254	chr11	118008296	4.60294	0.0676323	9.66661e-46
cg13322350	chr13	114148800	6.19563	0.0910591	9.78192e-46
cg23761236	chr21	33948851	3.78462	0.0556242	9.78532e-46
cg12717995	chr18	10499524	5.75945	0.0846496	9.78762e-46
cg18599303	chr6	158687112	4.77436	0.0701854	9.87281e-46
cg04606170	chr16	3578411	4.861	0.0714642	9.90372e-46
cg16617141	chr11	72697141	-4.27812	0.0629024	9.95422e-46
cg26266117	chr16	74609206	5.32981	0.0783658	9.95497e-46
cg14687329	chr15	73871233	4.50262	0.0662161	1.0037e-45
cg06401459	chr9	131252853	6.17875	0.0908767	1.00903e-45
cg11223622	chr17	75753573	3.26291	0.0480041	1.02128e-45
cg26026748	chr1	164660638	5.70195	0.0838962	1.02586e-45
cg11070172	chr14	23117603	5.20368	0.0765832	1.0365e-45
cg10034963	chr12	46222881	5.84139	0.0859703	1.03743e-45
cg12759644	chr1	161131096	-2.99417	0.0440746	1.04571e-45
cg11804789	chr20	24949080	6.30158	0.092762	1.04658e-45
cg17385247	chr10	113958710	-3.12773	0.0460471	1.05203e-45
cg25116200	chr5	157271844	5.75843	0.0847833	1.0555e-45
cg10264728	chr16	58860118	5.24585	0.0772364	1.05554e-45
cg01495714	chr21	42062945	4.66596	0.0687115	1.06412e-45
cg11227777	chr9	4620361	3.40942	0.0502172	1.07289e-45
cg25834768	chr17	3888780	-4.95303	0.0729562	1.07496e-45
cg21801637	chr15	63893084	6.65534	0.0980408	1.07988e-45
cg17875922	chr6	37078047	-3.22932	0.0475762	1.08429e-45
cg13254958	chr16	84514900	6.45855	0.0951587	1.08807e-45
cg00680728	chr21	37045349	4.38583	0.0646219	1.08962e-45
cg25968076	chr11	10455852	3.69971	0.0545247	1.10022e-45
cg11828163	chr7	5491378	-4.59143	0.0676698	1.10255e-45
cg18634479	chr12	6951205	5.4244	0.0799534	1.10677e-45
cg01712948	chr2	88866249	4.63404	0.0683047	1.10734e-45
cg08211413	chr14	24316641	-3.51255	0.0517809	1.11349e-45
cg19928294	chr6	102496034	3.91688	0.0577463	1.11767e-45
cg13740135	chr19	43502280	-5.2262	0.077051	1.11857e-45
cg25791745	chr13	22126655	4.5128	0.0665345	1.11942e-45
cg11576100	chr19	33388417	-3.20075	0.0471922	1.12151e-45
cg22871947	chr10	49298830	-4.9889	0.0735604	1.12379e-45
cg13725172	chr6	108946090	-4.72912	0.0697361	1.12808e-45
cg14448659	chr12	6959496	2.60483	0.0384138	1.13134e-45
cg19215233	chr1	21317281	-3.7758	0.0556931	1.14086e-45
cg08376992	chr16	67999606	3.59873	0.0530827	1.14212e-45
cg16458589	chr2	102687075	5.35156	0.0789619	1.15736e-45
cg08635276	chr2	12856998	5.31619	0.0784427	1.15905e-45
cg21143956	chr8	124757684	5.50168	0.0811801	1.15935e-45
cg19616437	chr17	58333299	4.82044	0.071137	1.16566e-45
cg12769118	chr1	247549075	5.62196	0.0829659	1.16599e-45
cg12885302	chr10	128181084	4.87549	0.0719525	1.16784e-45
cg02961934	chr7	151199327	-5.73267	0.0846084	1.17123e-45
cg25498715	chr10	124648835	5.26299	0.0776908	1.18051e-45
cg04899475	chr16	15607931	-3.71722	0.0548747	1.18243e-45
cg27255388	chr9	94669437	5.80184	0.0856772	1.19968e-45
cg21824017	chr2	15664470	-3.78067	0.0558468	1.21527e-45
cg12243045	chr17	74463532	4.7622	0.070349	1.21773e-45
cg13683667	chr1	9467149	-5.19144	0.0767049	1.22796e-45
cg21494913	chr13	24276539	5.48876	0.0811003	1.22954e-45
cg14722290	chr11	3123544	-4.91421	0.0726171	1.23408e-45
cg26467035	chr10	26437908	4.46891	0.0660427	1.23881e-45
cg06329202	chr1	59570652	5.29266	0.0782201	1.24135e-45
cg23814699	chr11	45919068	3.84302	0.0568047	1.24958e-45
cg10492999	chr16	3013893	-5.09226	0.0752744	1.25276e-45
cg05956608	chr1	207825913	4.30568	0.0636474	1.25304e-45
cg24319850	chr11	75264202	3.74183	0.0553137	1.25419e-45
cg04379703	chr3	13011708	5.20558	0.0769598	1.25992e-45
cg00025591	chr21	46606130	4.90437	0.072509	1.26171e-45
cg02323277	chr12	114671699	4.35588	0.0644023	1.26385e-45
cg03706951	chr17	41309266	4.35065	0.0643332	1.27074e-45
cg26566874	chr7	22562928	5.07021	0.074982	1.27711e-45
cg15006881	chr8	96145824	4.21431	0.0623314	1.28338e-45
cg16139202	chr5	135327098	-4.88317	0.0722249	1.28395e-45
cg01109135	chr14	105065915	4.20446	0.0621878	1.2852e-45
cg19395734	chr5	112119684	6.2041	0.0917668	1.28669e-45
cg05893804	chr2	113923699	4.41873	0.0653629	1.29023e-45
cg19199261	chr1	145845261	4.28457	0.0633926	1.30269e-45
cg17101394	chr22	30943567	4.21408	0.0623714	1.32229e-45
cg22768487	chr22	46374356	3.91652	0.057969	1.32401e-45
cg23446377	chr4	101206074	3.15578	0.0467092	1.32406e-45
cg05067022	chr10	30418982	5.86482	0.0868085	1.32559e-45
cg21541421	chr3	63967952	4.09241	0.0605836	1.33449e-45
cg26691434	chr16	29663839	4.21288	0.0623713	1.33852e-45
cg22023343	chr10	128047472	5.32862	0.0788985	1.34494e-45
cg07788272	chr6	33578687	5.00664	0.0741412	1.35277e-45
cg22740684	chr17	68346952	6.19871	0.0917954	1.35371e-45
cg11211563	chr12	57610122	-6.12033	0.0906451	1.36038e-45
cg05368730	chr12	132173334	3.2555	0.0482163	1.36123e-45
cg16703541	chr21	44920602	5.90662	0.0874822	1.36187e-45
cg08495477	chr1	8383087	4.44772	0.065879	1.36578e-45
cg13014558	chr11	60971499	4.98398	0.073823	1.36662e-45
cg13706058	chr6	85114450	-5.54321	0.0821139	1.37199e-45
cg15102749	chr11	66743422	-4.22167	0.0625512	1.38514e-45
cg23837191	chr18	79575239	3.89932	0.0577765	1.38655e-45
cg03202693	chr13	112983589	-4.57227	0.0677661	1.40295e-45
cg04224025	chr1	10932397	5.22137	0.0773928	1.40791e-45
cg14492766	chr12	121691291	-4.47778	0.066375	1.41156e-45
cg01574513	chr16	85948114	5.43009	0.0804945	1.41387e-45
cg06027584	chr10	71769620	5.01215	0.0742997	1.41452e-45
cg25986527	chr5	176542382	6.004	0.0890084	1.41826e-45
cg21604615	chr1	27342119	4.41202	0.0654111	1.42153e-45
cg26811313	chr7	1920353	5.60513	0.083101	1.4225e-45
cg09564970	chr12	104478523	4.85097	0.0719203	1.42281e-45
cg14989202	chr1	9654785	5.63213	0.0835327	1.44567e-45
cg03739132	chr5	172174024	7.29547	0.108216	1.45324e-45
cg25574765	chr11	70365425	7.84306	0.116349	1.4589e-45
cg01622872	chr11	75264200	4.26209	0.0632326	1.46508e-45
cg11854219	chr2	181305770	5.50961	0.0817524	1.47404e-45
cg18547371	chr19	18429033	5.32455	0.0790183	1.48356e-45
cg10682957	chr11	117885770	-5.84609	0.0867656	1.48908e-45
cg01683757	chr5	170293596	5.18607	0.0769783	1.49612e-45
cg07041323	chr16	28984723	4.90373	0.072797	1.50463e-45
cg09555544	chr4	1055994	3.69908	0.0549161	1.50741e-45
cg26643116	chr7	94049799	4.78293	0.0710124	1.51257e-45
cg09642408	chr15	100667823	-4.87158	0.072329	1.51282e-45
cg11624996	chr12	131789804	4.5735	0.0679136	1.52274e-45
cg18736448	chr8	133074926	4.60135	0.0683273	1.52277e-45
cg18758130	chr12	108633079	4.64097	0.0689187	1.52569e-45
cg10150530	chr12	25052534	4.17847	0.0620539	1.52937e-45
cg26415787	chr12	132837748	-4.81338	0.0714858	1.53202e-45
cg04494750	chr7	100707070	-5.24992	0.0779745	1.53661e-45
cg23413809	chr2	45006634	4.17446	0.0620044	1.53995e-45
cg23561220	chr8	81107196	5.70625	0.0847593	1.54225e-45
cg08972273	chr5	131252967	5.64728	0.0838994	1.55488e-45
cg21023808	chr1	229130114	4.63885	0.0689189	1.55627e-45
cg01447914	chr11	64207483	5.32547	0.0791228	1.55862e-45
cg06646494	chr12	121444612	-4.59596	0.0682884	1.56283e-45
cg05458724	chr6	13582099	3.25465	0.04836	1.56468e-45
cg02934718	chr17	61443938	-3.95614	0.0587854	1.56715e-45
cg21454362	chr7	2570241	-3.02914	0.0450118	1.56836e-45
cg23501964	chr20	19886166	-4.45528	0.0662063	1.57109e-45
cg06527318	chr1	25022515	4.4751	0.0665043	1.57468e-45
cg16760130	chr13	43128889	-4.76666	0.0708435	1.58068e-45
cg01570137	chr20	63568186	5.31392	0.0789804	1.58364e-45
cg25418602	chr8	37574592	4.82189	0.0716835	1.59908e-45
cg07804462	chr11	67444345	3.90904	0.0581178	1.6048e-45
cg17501566	chr4	53591749	5.19829	0.0772894	1.60812e-45
cg15491094	chr14	95481795	-4.18496	0.0622273	1.61298e-45
cg02944032	chr18	63200036	4.79878	0.0713566	1.61515e-45
cg12622309	chr17	40547514	3.82978	0.0569702	1.64262e-45
cg18141788	chr15	74788509	3.69815	0.0550165	1.64818e-45
cg09758273	chr4	1244207	-4.99777	0.0743579	1.65521e-45
cg10625365	chr1	168227420	3.51293	0.0522743	1.66634e-45
cg06577710	chr3	121660898	4.6004	0.0684614	1.67162e-45
cg25803107	chr2	5932612	-4.33074	0.0644549	1.67878e-45
cg26290888	chr15	74787774	3.80759	0.0566722	1.68318e-45
cg18146731	chr19	39061597	3.99245	0.0594264	1.68648e-45
cg05588903	chr16	84832544	-4.60749	0.0685859	1.69152e-45
cg18854474	chr5	175521719	5.44393	0.0810385	1.69299e-45
cg09957864	chr8	144503143	-4.34512	0.0646824	1.69395e-45
cg08414108	chr6	158017170	-4.30768	0.064131	1.70061e-45
cg26449538	chr8	115222867	6.00445	0.0894003	1.7076e-45
cg07198782	chr2	236546665	4.44549	0.066194	1.71319e-45
cg06139166	chr16	67406380	-4.46099	0.0664301	1.71913e-45
cg17526887	chr2	223053282	-4.97478	0.074101	1.73905e-45
cg15903937	chr11	88359724	6.79297	0.101207	1.75667e-45
cg13253887	chr1	222814156	-3.77281	0.0562122	1.75896e-45
cg15220530	chr2	69619977	5.89794	0.0878759	1.75969e-45
cg13665414	chr6	110475610	3.43846	0.051235	1.76542e-45
cg09446855	chr3	39226560	3.60179	0.0536712	1.76898e-45
cg05631447	chr5	16759617	4.22907	0.0630205	1.77152e-45
cg20221459	chr4	53431205	6.01909	0.0896988	1.77478e-45
cg24999588	chr8	60926867	5.48175	0.081695	1.77849e-45
cg16276348	chr13	29936357	3.79028	0.0564871	1.7787e-45
cg01681098	chr11	128696114	5.34008	0.0795887	1.78323e-45
cg08315530	chr15	55251166	6.36182	0.0948194	1.7854e-45
cg11904474	chr12	53956879	4.24885	0.0633507	1.81466e-45
cg12972164	chr18	24115761	4.77668	0.0712256	1.82015e-45
cg14863672	chr19	4991622	4.36708	0.0651229	1.82597e-45
cg21538684	chr6	13273948	5.76921	0.0860408	1.83422e-45
cg02926868	chr11	66607292	-4.0022	0.0596902	1.83721e-45
cg07524385	chr2	234164653	5.07365	0.0756736	1.84065e-45
cg19761466	chr8	133060461	6.13825	0.0915763	1.8617e-45
cg13815259	chr4	105541638	3.79969	0.0566876	1.86182e-45
cg18669406	chr6	137824024	5.81624	0.0867802	1.86901e-45
cg14673904	chr12	46215280	5.77561	0.0861808	1.87542e-45
cg13682333	chr9	37938670	-5.74575	0.0857414	1.8812e-45
cg12753926	chr14	100073075	4.54114	0.0677729	1.89001e-45
cg00068391	chr10	119516808	4.77282	0.0712326	1.89236e-45
cg04123310	chr1	27350581	-4.71725	0.0704035	1.89272e-45
cg02474116	chr19	55113816	-6.80747	0.101602	1.89451e-45
cg17707057	chr7	43591112	6.6608	0.0994441	1.92046e-45
cg11928275	chr18	79399786	5.15066	0.0769084	1.93172e-45
cg22129545	chr2	27308452	-5.35136	0.0799147	1.94159e-45
cg15555527	chr4	79964827	-5.28108	0.0788757	1.95267e-45
cg04466898	chr11	65640263	4.79453	0.0716188	1.96437e-45
cg10495572	chr1	66445510	5.05736	0.0755482	1.96811e-45
cg07584855	chr1	220882203	-4.43218	0.0662097	1.96891e-45
cg23830290	chr8	30442707	-3.93178	0.0587349	1.96944e-45
cg17349352	chr7	45027139	5.80175	0.0866714	1.97141e-45
cg01858428	chr20	47453172	-4.36471	0.0652179	1.9899e-45
cg10707788	chr6	1635612	-4.24227	0.0634005	2.00625e-45
cg14139123	chr1	13726073	3.36373	0.0502717	2.00812e-45
cg25630875	chr22	23251000	4.41994	0.0660605	2.01243e-45
cg18388405	chr13	113995191	-4.3588	0.0651488	2.0152e-45
cg01795160	chr9	92965223	5.19072	0.0776109	2.04661e-45
cg18440230	chr5	172878886	-6.18135	0.0924326	2.05606e-45
cg23720822	chr19	8569699	4.16502	0.0622826	2.05776e-45
cg24026223	chr16	81538510	-3.92545	0.0587009	2.0589e-45
cg21995070	chr21	41665171	-3.24556	0.0485351	2.06097e-45
cg13773247	chr2	42049848	-5.0334	0.075278	2.06922e-45
cg01586351	chr5	81007064	5.62567	0.0841501	2.08442e-45
cg20449614	chr8	22580609	5.35143	0.0800534	2.0906e-45
cg26363363	chr12	6951223	5.54892	0.0830108	2.09382e-45
cg13415831	chr9	89522876	6.54604	0.0979332	2.09916e-45
cg27336258	chr14	51420000	4.51445	0.0675414	2.10201e-45
cg21490444	chr5	171668093	-5.67611	0.0849215	2.10248e-45
cg02819287	chr6	45496337	4.44402	0.0664975	2.11536e-45
cg06468863	chr9	137029102	3.01609	0.0451408	2.13554e-45
cg20502417	chr2	241770835	-4.02538	0.0602529	2.14536e-45
cg18974498	chr7	195478	-2.64896	0.0396522	2.14953e-45
cg16659284	chr16	12096095	-4.68305	0.0701028	2.15282e-45
cg17552357	chr17	78936250	-4.98169	0.0745773	2.15792e-45
cg19852390	chr12	89235755	4.76626	0.0713574	2.16469e-45
cg13196094	chr14	97724412	4.9966	0.0748092	2.1687e-45
cg20775850	chr12	104683208	7.26058	0.108725	2.18552e-45
cg03346415	chr16	69820992	-4.57614	0.0685293	2.18957e-45
cg06692929	chr17	82316124	3.63111	0.0543782	2.1914e-45
cg16314733	chr10	97149250	-4.31291	0.0646079	2.21974e-45
cg01546203	chr3	64561636	-4.03518	0.0604618	2.2424e-45
cg05501426	chr16	987381	-4.5786	0.0686101	2.25064e-45
cg11505113	chr1	212951788	-4.85783	0.0727989	2.25665e-45
cg06118312	chr5	55102727	4.589	0.0687723	2.25957e-45
cg06372467	chr12	52748758	4.66879	0.0699793	2.27516e-45
cg15421041	chr7	73442505	4.0019	0.0599915	2.28831e-45
cg20520804	chr10	3107481	-4.71562	0.0706984	2.29906e-45
cg11812748	chr1	246569755	3.84027	0.0575799	2.30805e-45
cg08114094	chr14	72594769	5.39508	0.0808949	2.3111e-45
cg20132609	chr13	99046169	4.61883	0.0692622	2.32045e-45
cg11403608	chr7	96496175	5.04573	0.0756657	2.32302e-45
cg17265923	chr4	53508205	-3.96736	0.0594952	2.32417e-45
cg20471600	chr22	39412495	5.5127	0.0826777	2.3343e-45
cg26925463	chr7	134454557	4.32396	0.0648697	2.3661e-45
cg19679743	chr19	6772467	3.3968	0.0509669	2.37957e-45
cg11635903	chr12	53209134	3.81451	0.0572372	2.38462e-45
cg01157496	chr15	70258818	3.80208	0.0570582	2.39805e-45
cg27329188	chr17	49740173	4.57867	0.0687154	2.4023e-45
cg11974430	chr2	240621590	6.19327	0.0929493	2.4052e-45
cg22507723	chr12	57737985	-5.70153	0.0855739	2.41082e-45
cg11380577	chr10	79323115	6.95961	0.104461	2.41573e-45
cg26349461	chr18	60656809	4.88187	0.0732849	2.42946e-45
cg03368155	chr6	10206048	4.21643	0.0633091	2.45206e-45
cg18575989	chr5	113525123	4.9035	0.0736381	2.47022e-45
cg24420947	chr8	116975573	5.1304	0.0770479	2.47368e-45
cg21453309	chr12	124289509	-4.29786	0.0645496	2.48151e-45
cg14655608	chr3	58035784	-4.08017	0.0612891	2.49715e-45
cg16479476	chr6	107698483	-3.89962	0.0585781	2.49908e-45
cg13965612	chr19	10818020	-4.20453	0.06316	2.50183e-45
cg17609658	chr4	185122873	5.37511	0.0807497	2.5091e-45
cg00880290	chr19	14440187	4.64152	0.0697303	2.5109e-45
cg23586595	chr4	83113237	6.95055	0.10442	2.5123e-45
cg13319446	chr15	57300024	4.43191	0.0665872	2.52063e-45
cg03848065	chr1	168242972	-3.83365	0.057599	2.52116e-45
cg08213607	chr16	3577242	3.64717	0.0547975	2.52173e-45
cg22437335	chr13	48562667	6.1168	0.0919152	2.53632e-45
cg13185005	chr11	268950	4.9667	0.0746359	2.54062e-45
cg13595556	chr9	126886043	4.66943	0.0701702	2.54302e-45
cg26402421	chr17	58329731	5.17863	0.0778318	2.55632e-45
cg12982531	chr6	71228786	5.93712	0.0892335	2.55901e-45
cg21040133	chr7	3056927	-4.02161	0.0604445	2.56013e-45
cg24757533	chr17	76498204	-7.11154	0.106886	2.56034e-45
cg22514294	chr20	63568149	5.37812	0.0808332	2.56079e-45
cg15168850	chr1	20608245	4.35407	0.0654425	2.56201e-45
cg05522466	chr9	89701498	4.83234	0.0726347	2.56773e-45
cg08981957	chr5	176366481	-4.04645	0.0608257	2.57425e-45
cg13454493	chr22	40463626	6.33996	0.0953203	2.59623e-45
cg18384097	chr1	202160438	5.76608	0.0866938	2.59851e-45
cg03387716	chr4	36242552	4.82066	0.0724898	2.61464e-45
cg27333397	chr5	32709231	4.02994	0.0606008	2.61712e-45
cg15421321	chr14	105152479	-5.4702	0.0822604	2.61924e-45
cg05114861	chr3	15324527	-5.07923	0.0763932	2.6372e-45
cg17309904	chr7	1920437	4.42377	0.0665377	2.64197e-45
cg16648887	chr18	5556630	-3.99503	0.0600897	2.64317e-45
cg02888046	chr15	74417376	-3.66908	0.0551903	2.64989e-45
cg13025388	chr11	118228037	5.80435	0.0873109	2.65238e-45
cg12570161	chr3	177427234	5.16473	0.0777189	2.69594e-45
cg11220502	chr13	106493723	4.99834	0.0752272	2.71457e-45
cg12092651	chr19	4109098	6.68987	0.100694	2.72401e-45
cg24028634	chr13	112929793	4.97328	0.0748681	2.74294e-45
cg16531664	chr8	139736782	-3.77334	0.0568052	2.74497e-45
cg12221474	chr20	38805293	4.23405	0.0637415	2.74631e-45
cg03684062	chr19	3179366	4.25496	0.0640568	2.74718e-45
cg12900404	chr2	224946952	6.07314	0.0914327	2.75232e-45
cg00963090	chr2	206457364	5.07857	0.0764834	2.78987e-45
cg04689606	chr10	114259954	-5.34333	0.0804738	2.79471e-45
cg15679651	chr19	38617889	4.04026	0.060853	2.80303e-45
cg19071854	chr12	111168153	4.07914	0.0614424	2.81056e-45
cg14840536	chr10	99926919	-2.98323	0.044943	2.83169e-45
cg16552822	chr1	18952240	3.42518	0.0516051	2.84116e-45
cg25683525	chr16	57999522	3.74696	0.0564558	2.84695e-45
cg01714284	chr4	184793370	4.55661	0.0686772	2.88689e-45
cg06130714	chr17	10120980	5.2936	0.0797927	2.89871e-45
cg27335571	chr1	27343072	3.83686	0.0578369	2.90377e-45
cg10238692	chr11	48017695	4.37143	0.0659035	2.91987e-45
cg12005186	chr11	64206480	4.05087	0.0610723	2.92297e-45
cg07463103	chr16	89115455	6.08735	0.0917824	2.93307e-45
cg23612220	chr1	151156822	6.60014	0.0995158	2.93523e-45
cg07584558	chr19	42199076	3.76024	0.0567099	2.96587e-45
cg22707239	chr13	26914755	5.88807	0.0888065	2.97419e-45
cg11118147	chr1	175209415	4.88131	0.0736277	2.98393e-45
cg00735586	chr1	1780277	4.51841	0.0681603	2.99617e-45
cg07517675	chr14	23610871	4.09908	0.0618428	3.01286e-45
cg04027043	chr11	8357244	-6.59916	0.0995666	3.01969e-45
cg15335617	chr7	25656195	5.00087	0.075461	3.03533e-45
cg26435178	chr10	72088700	4.21822	0.0636534	3.03972e-45
cg13917475	chr7	31811720	4.70461	0.070996	3.04518e-45
cg13078671	chr12	6553027	-3.27419	0.0494102	3.04615e-45
cg17614531	chr22	44037683	-4.92442	0.0743188	3.05521e-45
cg22910462	chr22	17199688	-5.85577	0.0883767	3.05822e-45
cg13735967	chr22	49839001	4.68046	0.0706467	3.07328e-45
cg18331224	chr6	137969112	4.68492	0.0707145	3.0743e-45
cg05720733	chr16	84795401	-3.91655	0.0591169	3.07485e-45
cg08853572	chr16	1793914	-3.60823	0.0544632	3.07511e-45
cg02657012	chr6	32845188	5.45174	0.0822922	3.07951e-45
cg07546360	chr22	46086143	-3.80017	0.0573756	3.1103e-45
cg12823025	chr16	53456894	6.26112	0.0945324	3.11162e-45
cg13026795	chr3	16338456	5.80529	0.0876506	3.11254e-45
cg23556108	chr2	60453481	-4.7006	0.0709788	3.1263e-45
cg23801982	chr2	68774492	3.46751	0.052361	3.13069e-45
cg13859301	chr3	48479256	5.82196	0.0879203	3.14005e-45
cg16030758	chr15	31361743	4.76083	0.0718984	3.1453e-45
cg20480642	chr8	51809625	-4.37682	0.0661095	3.16653e-45
cg17284531	chr19	6773063	5.53052	0.0835426	3.17816e-45
cg14890331	chr17	28945417	-3.62122	0.0547014	3.17881e-45
cg03532013	chr19	42088831	-4.26909	0.0644898	3.18245e-45
cg24277456	chr1	204461819	4.27475	0.0645864	3.20611e-45
cg26671477	chr1	121516692	6.16858	0.0932094	3.2202e-45
cg04420294	chr7	130956986	5.60202	0.0846486	3.22032e-45
cg08686960	chr19	36151818	-5.27478	0.0797135	3.23717e-45
cg16580762	chr19	8569253	4.33964	0.0655846	3.24364e-45
cg10043679	chr9	129458326	4.49925	0.0680046	3.25965e-45
cg20892496	chr1	153752563	-3.12558	0.047244	3.26546e-45
cg26722534	chr12	124685107	-4.4595	0.0674114	3.27549e-45
cg06130354	chr17	4944306	5.01966	0.0758826	3.28223e-45
cg14288213	chr19	18592224	-4.03326	0.0609822	3.30817e-45
cg15413430	chr3	122298468	4.65473	0.0704012	3.35373e-45
cg13189207	chr1	44617452	-4.10697	0.0621221	3.36659e-45
cg00446096	chr6	14452909	5.77621	0.0873781	3.37841e-45
cg04742578	chr12	132457017	-5.21017	0.0788268	3.39919e-45
cg14462534	chr17	68315106	4.75968	0.0720143	3.40567e-45
cg08144675	chr16	73063158	5.24977	0.0794324	3.41128e-45
cg26439401	chr12	103455643	6.0057	0.0908871	3.43883e-45
cg20798249	chr13	49218971	-3.9306	0.0594872	3.44776e-45
cg17965318	chr12	24742586	5.77788	0.0874475	3.45259e-45
cg23023126	chr19	308808	-4.25818	0.0644507	3.46113e-45
cg25477497	chr7	87599492	6.0754	0.091962	3.47133e-45
cg14266287	chr2	238425865	-4.92087	0.0744887	3.47651e-45
cg04131845	chr12	53048750	-3.79485	0.0574525	3.49916e-45
cg03678146	chr7	2932758	-3.72943	0.0564664	3.51078e-45
cg22833722	chr3	169349117	4.97864	0.0753892	3.52852e-45
cg06696371	chr10	80540827	-4.53152	0.0686221	3.53576e-45
cg03731202	chr1	36109194	4.32005	0.0654208	3.53828e-45
cg11264392	chr19	15453281	-3.95703	0.0599262	3.54544e-45
cg09851343	chr16	920310	-4.59861	0.0696448	3.55072e-45
cg02216731	chr16	751936	-4.99518	0.0756575	3.56432e-45
cg17038201	chr9	126423394	4.05591	0.0614393	3.5847e-45
cg01846068	chr22	25069776	3.85583	0.0584109	3.59105e-45
cg00817355	chr2	84846285	4.43384	0.0671695	3.59655e-45
cg00713400	chr7	22193588	-4.66131	0.070619	3.60437e-45
cg19093756	chr17	76901932	-2.4285	0.0367939	3.61267e-45
cg21544402	chr1	151156684	4.27839	0.0648269	3.62628e-45
cg21091985	chr6	31738445	3.48886	0.0528742	3.65679e-45
cg22029587	chr2	233060291	4.69552	0.0711655	3.66622e-45
cg00033440	chr12	47208169	4.62285	0.0700703	3.68021e-45
cg15746620	chr19	14675037	4.17295	0.0632524	3.68381e-45
cg00037681	chr12	47216588	6.04164	0.0915839	3.69478e-45
cg01438365	chr17	61403109	4.62815	0.0701823	3.75242e-45
cg22648815	chr2	113211563	-3.68201	0.0558421	3.77345e-45
cg09719807	chr1	33099785	4.81532	0.0730305	3.77428e-45
cg08264805	chr1	155321433	-6.36855	0.096588	3.77539e-45
cg24621312	chr2	72562669	4.51732	0.0685123	3.77746e-45
cg12760508	chr6	110879297	4.20777	0.0638225	3.78999e-45
cg12805374	chr17	45229255	3.74356	0.0567878	3.80849e-45
cg08126875	chr6	125422061	-6.09872	0.0925388	3.85195e-45
cg07303091	chr12	42469583	4.93523	0.0748891	3.862e-45
cg22016995	chr11	614787	-5.08024	0.0770983	3.88074e-45
cg21686639	chr20	45920299	-4.43825	0.0673621	3.89733e-45
cg23067711	chr1	182259477	3.63029	0.0551025	3.90781e-45
cg02389317	chr12	76183708	-4.74516	0.0720466	3.95926e-45
cg22014955	chr15	91858143	4.8588	0.0737758	3.96779e-45
cg02366878	chr1	14140971	-4.05461	0.0615834	4.01893e-45
cg25761074	chr15	73959263	5.07432	0.077072	4.02074e-45
cg02097767	chr18	9095345	4.83799	0.0735	4.06247e-45
cg17192537	chr7	38274662	4.42446	0.0672199	4.06858e-45
cg18209791	chr8	124261928	5.78487	0.087895	4.08177e-45
cg11529628	chr10	127880679	5.05542	0.0768168	4.09318e-45
cg25954028	chr12	124456877	5.79394	0.0880386	4.09343e-45
cg09282598	chr8	125556446	-3.91828	0.0595572	4.15024e-45
cg03279995	chr5	39177564	5.4536	0.0828948	4.15238e-45
cg26238936	chr2	68774722	4.54185	0.0690438	4.1723e-45
cg19295840	chr17	78897608	-4.72106	0.0717701	4.17712e-45
cg25095032	chr6	31728646	-5.18792	0.0788745	4.19353e-45
cg24107163	chr1	206921987	4.51062	0.0685796	4.1999e-45
cg13828890	chr19	35210900	4.27409	0.0649849	4.20423e-45
cg10427540	chr19	1895575	4.37504	0.0665249	4.2179e-45
cg09712509	chr21	42062849	4.55816	0.0693114	4.22337e-45
cg17326611	chr14	34482574	4.48266	0.0681665	4.23162e-45
cg24015747	chr19	4323084	-3.94652	0.060031	4.28465e-45
cg14328601	chr9	137314887	-4.64077	0.0705993	4.30571e-45
cg01483139	chr4	186628304	5.25937	0.0800104	4.30672e-45
cg27302507	chr14	104932238	-4.28112	0.0651331	4.32032e-45
cg12962429	chr6	32944514	4.21645	0.0641496	4.32141e-45
cg20214179	chr5	50702805	5.33967	0.08124	4.32512e-45
cg00934800	chr20	1825647	3.62987	0.0552295	4.3354e-45
cg05343739	chr1	154759462	4.40991	0.0671046	4.35353e-45
cg17794776	chr1	208369099	4.23474	0.0644413	4.36017e-45
cg24319623	chr3	102092792	4.99094	0.0759697	4.41258e-45
cg23403122	chr16	50684228	6.31418	0.0961264	4.44222e-45
cg22213014	chr2	55228212	5.07075	0.07722	4.50053e-45
cg02044895	chr11	58575845	5.38618	0.0820251	4.50415e-45
cg03644845	chr4	110516272	4.40658	0.067121	4.54492e-45
cg24095374	chr5	177372365	4.38384	0.0667783	4.55532e-45
cg15394213	chr10	73865911	4.19161	0.0638653	4.60242e-45
cg02874908	chr11	67437642	4.29533	0.0654507	4.61789e-45
cg04646760	chr2	108621138	3.78731	0.0577203	4.65457e-45
cg00777451	chr22	21876739	4.70394	0.0716987	4.67858e-45
cg08331345	chr16	28984561	4.51444	0.0688125	4.68482e-45
cg01519261	chr21	35049170	6.21718	0.0947714	4.69436e-45
cg21389750	chr9	121107005	3.69142	0.0562729	4.70454e-45
cg00326946	chr8	27363790	5.49467	0.0837679	4.71859e-45
cg14836884	chr1	235403833	4.08169	0.0622304	4.73094e-45
cg05922501	chr11	3614871	5.294	0.0807183	4.74314e-45
cg01520080	chr20	41242988	5.52513	0.0842435	4.74567e-45
cg12912150	chr20	4082869	4.2915	0.0654379	4.75809e-45
cg14704669	chr10	31757684	-4.9495	0.0754733	4.76358e-45
cg07423489	chr1	46449786	4.44929	0.0678499	4.77639e-45
cg23435915	chr5	43044538	-3.54559	0.0540711	4.78519e-45
cg13953441	chr16	57592781	4.47151	0.0682034	4.82038e-45
cg10458446	chr2	237591682	4.63632	0.0707192	4.82615e-45
cg24828956	chr18	54718149	3.86265	0.0589193	4.82992e-45
cg12081249	chr1	17673931	4.19931	0.0640676	4.87283e-45
cg11779113	chr20	63567803	5.96122	0.0909609	4.90122e-45
cg11257728	chr22	44181385	4.97888	0.0759717	4.90129e-45
cg02682092	chr11	124777451	4.00096	0.0610764	4.99384e-45
cg16124975	chr17	81981065	6.68931	0.102116	4.99532e-45
cg11859594	chr17	78759663	5.52488	0.0843504	5.02118e-45
cg05245892	chr6	154368585	4.83001	0.0737494	5.04436e-45
cg04720277	chr2	191617864	4.51772	0.068984	5.05384e-45
cg17148532	chr18	10483583	6.27166	0.0957694	5.06108e-45
cg09981407	chr17	2796211	4.5595	0.0696315	5.08365e-45
cg04285855	chr14	105327848	-4.10024	0.0626247	5.10717e-45
cg25139229	chr10	48466415	-7.01112	0.107087	5.11382e-45
cg22613732	chr6	4613008	-3.31392	0.0506192	5.12614e-45
cg03544474	chr3	126487227	3.42308	0.0522875	5.1303e-45
cg19726343	chr1	7455535	-4.75361	0.0726125	5.13371e-45
cg14417329	chr17	82228397	4.07925	0.0623129	5.1386e-45
cg11568498	chr11	63952036	4.22422	0.0645333	5.15889e-45
cg13111471	chr9	18976859	3.88436	0.0593495	5.18952e-45
cg13852093	chr18	77058859	-3.3782	0.0516167	5.1934e-45
cg24193140	chr5	144202216	-4.41968	0.06753	5.19425e-45
cg03811164	chr1	225868230	3.97301	0.0607057	5.19623e-45
cg16344834	chr4	83113001	5.59022	0.085421	5.20905e-45
cg17962854	chr8	133568800	4.28479	0.0654766	5.21965e-45
cg06183333	chr12	118359720	5.34079	0.0816173	5.23033e-45
cg08612011	chr12	49956516	4.33468	0.0662443	5.23787e-45
cg21638110	chr10	124741572	-4.002	0.0611614	5.24268e-45
cg07514040	chr18	2972321	4.64394	0.0709765	5.2568e-45
cg13213594	chr5	116135476	5.36912	0.0820699	5.28442e-45
cg14548597	chr17	27481502	5.08767	0.0777679	5.28468e-45
cg11449777	chr3	126731296	4.47618	0.0684245	5.29676e-45
cg03750478	chr16	29746054	5.00397	0.0764966	5.30909e-45
cg17071855	chr17	3916586	3.25257	0.0497237	5.31383e-45
cg23250169	chr6	137768240	4.35585	0.0665947	5.32982e-45
cg26155156	chr7	1604089	-4.29182	0.0656232	5.35577e-45
cg11795809	chr9	89656420	5.17834	0.0791929	5.39795e-45
cg12290861	chr1	236066997	5.67279	0.0867581	5.40752e-45
cg13925895	chr2	201125896	4.31431	0.0659831	5.41183e-45
cg09331545	chr16	87702782	4.56641	0.0698452	5.43331e-45
cg18567041	chr19	2654248	-4.35691	0.0666512	5.46989e-45
cg01997629	chr1	209756277	5.94715	0.0909792	5.47187e-45
cg04069927	chr4	152680177	3.24682	0.0496758	5.50095e-45
cg03216302	chr21	6058974	-4.50181	0.0688799	5.51134e-45
cg07132223	chr12	57609602	-4.49492	0.0687758	5.51602e-45
cg02481714	chr22	40043392	-4.746	0.0726278	5.54951e-45
cg02036404	chr2	7078058	-4.99403	0.076432	5.57633e-45
cg00282244	chr7	101232855	-2.80483	0.0429277	5.58044e-45
cg14995262	chr19	54378442	4.22134	0.064612	5.59769e-45
cg05902968	chr10	124703579	-4.33069	0.0662857	5.59771e-45
cg17982497	chr15	96363630	5.07628	0.0777091	5.63318e-45
cg06272010	chr2	233060091	4.62701	0.0708394	5.65995e-45
cg20185936	chr12	48766104	4.18145	0.0640206	5.67e-45
cg26055747	chr7	749160	-4.5715	0.0700003	5.69736e-45
cg02679047	chr9	131714550	-4.84481	0.0741874	5.70457e-45
cg21954572	chr1	20185427	3.76412	0.0576399	5.70805e-45
cg17764992	chr4	3852047	-3.75119	0.0574446	5.71958e-45
cg11178592	chr10	69383548	-3.69077	0.0565369	5.79649e-45
cg17699374	chr22	37007761	4.12285	0.0631581	5.80549e-45
cg09437479	chr16	78506057	-4.63405	0.0709899	5.80805e-45
cg09998365	chr22	37242781	4.43212	0.0678982	5.8142e-45
cg21970950	chr15	75649003	-3.97502	0.0609028	5.84433e-45
cg11180131	chr5	132427420	3.63762	0.0557374	5.86264e-45
cg18835596	chr6	135218969	3.06805	0.0470105	5.86411e-45
cg27108990	chr1	57986753	4.86556	0.0745539	5.86693e-45
cg10248037	chr5	132457128	6.18884	0.0948518	5.92455e-45
cg07530063	chr14	100147355	6.24344	0.0957081	5.97665e-45
cg03001333	chr1	2074121	-4.22332	0.0647508	6.01631e-45
cg18233424	chr12	47990376	5.9748	0.0916098	6.03237e-45
cg13197283	chr7	152736697	-5.76901	0.0884603	6.04939e-45
cg19413693	chr1	107900299	5.32051	0.0815839	6.05195e-45
cg17581065	chr17	8739160	-4.42714	0.0678967	6.09637e-45
cg07489440	chr2	172405106	-4.25026	0.0652037	6.17576e-45
cg25882256	chr1	24931268	-6.05601	0.0929155	6.20379e-45
cg09125300	chr8	22589555	-6.14638	0.0943478	6.33411e-45
cg09854449	chr1	155321614	-2.98011	0.0457495	6.35991e-45
cg17904263	chr16	89358703	5.69025	0.0873698	6.40874e-45
cg20266220	chr22	50085603	5.46083	0.0838492	6.41506e-45
cg14418633	chr1	2074050	-5.16526	0.0793114	6.41671e-45
cg00919822	chr12	27460734	5.16031	0.0792365	6.42082e-45
cg12098307	chr20	46553144	3.66587	0.0562903	6.42541e-45
cg00255726	chr8	21911603	5.58125	0.0857086	6.44884e-45
cg10104290	chr1	167628204	4.48844	0.068929	6.45742e-45
cg15829056	chr1	54390742	-4.46398	0.0685612	6.48911e-45
cg11090273	chr22	46674514	3.48352	0.0535035	6.49396e-45
cg26369282	chr1	229856220	5.09457	0.0782497	6.50119e-45
cg03656996	chr15	40309060	3.95328	0.0607281	6.53824e-45
cg02635770	chr2	46273812	-4.71493	0.0724332	6.55727e-45
cg18167946	chr12	124720488	-2.70104	0.0414967	6.57007e-45
cg19704554	chr22	38865084	-4.02501	0.0618402	6.58473e-45
cg13110781	chr19	38618196	4.319	0.066359	6.59279e-45
cg23002384	chr1	31241651	4.35	0.0668389	6.60788e-45
cg12742190	chr8	133505505	3.78005	0.0580856	6.62814e-45
cg02309242	chr3	172646815	-3.89953	0.0599239	6.63961e-45
cg25600606	chr11	33286799	4.31752	0.0663514	6.65767e-45
cg18621299	chr14	100065254	5.54632	0.0852383	6.66708e-45
cg04664516	chr10	87879050	3.78799	0.0582234	6.706e-45
cg00484421	chr7	8126380	4.68448	0.0720176	6.76511e-45
cg09317554	chr4	150583932	-4.81983	0.0741029	6.78243e-45
cg26363104	chr2	69582957	4.39798	0.0676238	6.81157e-45
cg23163063	chr2	23788377	5.81678	0.0894451	6.83e-45
cg27582986	chr19	1955984	-4.39734	0.0676199	6.83745e-45
cg19872463	chr12	6772463	4.62285	0.0710917	6.85431e-45
cg02914427	chr16	29662863	5.61755	0.0863989	6.88951e-45
cg06610589	chr11	65639753	4.06866	0.0625804	6.90659e-45
cg16487097	chr14	75334238	4.94127	0.0760022	6.9071e-45
cg22613317	chr17	136252	5.85115	0.0899996	6.91499e-45
cg04192740	chr5	172178774	4.21318	0.0648079	6.92794e-45
cg17496661	chr5	3326229	-4.57856	0.0704296	6.93338e-45
cg13796884	chr1	154445341	5.9348	0.0912938	6.93999e-45
cg14022531	chr6	157489693	5.04615	0.0776305	6.96559e-45
cg02508438	chr15	64438790	4.95184	0.076185	6.98647e-45
cg06607764	chr17	78723553	-5.48813	0.0844377	6.99274e-45
cg10227363	chr20	50516636	5.17476	0.0796201	7.00691e-45
cg18014207	chr9	96253128	4.79152	0.0737258	7.0161e-45
cg11961243	chr12	5882969	4.15811	0.0639809	7.02216e-45
cg22964184	chr2	176643930	4.49178	0.0691154	7.02334e-45
cg26569315	chr16	87853296	-4.03708	0.0621238	7.04778e-45
cg15963112	chr5	163916671	5.79434	0.0891657	7.04967e-45
cg04415269	chr22	17787192	-4.29552	0.0661113	7.09546e-45
cg07883124	chr13	112979728	-3.82252	0.0588323	7.10069e-45
cg11944186	chr21	42062917	4.22219	0.0649876	7.1189e-45
cg13857210	chr9	136107371	6.22807	0.0958672	7.13558e-45
cg18490792	chr16	81831835	4.95755	0.0763105	7.1362e-45
cg25851352	chr8	140057689	4.91618	0.0756751	7.14206e-45
cg12734189	chr6	52724327	-3.55095	0.0546633	7.16071e-45
cg26990625	chr7	16929403	5.59157	0.0860916	7.2141e-45
cg04527018	chr3	126542455	-5.08918	0.078357	7.21664e-45
cg13469457	chr9	107739705	-4.74252	0.0730224	7.22829e-45
cg11316131	chr5	180803767	4.16342	0.0641074	7.23664e-45
cg08162783	chr1	111920712	4.15279	0.063947	7.25203e-45
cg09498103	chr8	142307203	-3.77521	0.0581387	7.28416e-45
cg09314421	chr8	21913741	4.34272	0.0668793	7.2876e-45
cg20931951	chr1	12448066	-4.04771	0.062338	7.29752e-45
cg24969098	chr8	21911199	5.15598	0.079414	7.3287e-45
cg02494665	chr16	3075276	5.69322	0.0877019	7.37574e-45
cg01527805	chr13	24276565	5.74891	0.0885605	7.37826e-45
cg01940181	chr1	3219148	-4.97177	0.0765976	7.41486e-45
cg09010830	chr21	46057539	3.67583	0.0566335	7.42494e-45
cg00871787	chr17	81962719	-4.28701	0.0660505	7.42753e-45
cg11127021	chr15	95929448	4.99835	0.0770147	7.4465e-45
cg00764796	chr16	383504	4.91591	0.0757458	7.45187e-45
cg16623478	chr16	88700783	4.25786	0.065627	7.55364e-45
cg14875540	chr10	122495063	-3.04112	0.0468754	7.56792e-45
cg19366921	chr9	92464060	-4.12656	0.063608	7.57762e-45
cg03705817	chr9	137705670	5.32817	0.0821332	7.59066e-45
cg02859866	chr10	13718165	2.85748	0.0440535	7.63231e-45
cg02410766	chr10	6927464	5.48627	0.0845847	7.64614e-45
cg13159168	chr11	66117085	4.02929	0.0621284	7.68114e-45
cg08731171	chr8	120803979	4.20951	0.0649091	7.69079e-45
cg19814116	chr1	6026388	5.02279	0.0774523	7.70234e-45
cg15157213	chr16	89407375	4.07581	0.0628513	7.71053e-45
cg02502786	chr22	33873322	-3.93462	0.0606786	7.73629e-45
cg11067146	chr3	172512198	6.19352	0.0955152	7.7372e-45
cg27089606	chr19	39676164	4.35431	0.0671522	7.74204e-45
cg05614627	chr7	30169302	-4.08467	0.0630058	7.8052e-45
cg10692363	chr10	78568133	4.42628	0.0682776	7.81796e-45
cg04498270	chr20	3666056	4.86268	0.0750124	7.83148e-45
cg19501909	chr22	37605076	3.97875	0.0613803	7.85087e-45
cg03459656	chr17	44389939	5.54701	0.0855749	7.85542e-45
cg03879120	chr10	26479906	6.49372	0.100181	7.85988e-45
cg26932632	chr1	53602473	-3.13458	0.0483589	7.86253e-45
cg17605084	chr12	54497707	5.9077	0.0911416	7.86354e-45
cg22280238	chr17	81277523	-4.97392	0.0767393	7.88001e-45
cg01579114	chr2	30223817	6.19107	0.0955205	7.88877e-45
cg08134504	chr2	16105814	-3.45837	0.0533714	7.97206e-45
cg16090701	chr13	24270104	5.17166	0.0798119	7.97282e-45
cg14325200	chr2	234446504	5.36631	0.0828252	8.01141e-45
cg00442389	chr6	32192297	5.01557	0.0774131	8.0173e-45
cg06119932	chr3	128232774	-4.30787	0.0664912	8.02316e-45
cg15942641	chr16	30382911	4.0946	0.063202	8.03706e-45
cg03037114	chr1	31939963	4.49485	0.0693855	8.06449e-45
cg01880148	chr18	58688048	4.73472	0.0731003	8.12221e-45
cg07380021	chr1	206581920	3.88884	0.0600469	8.15836e-45
cg09946623	chr16	29662612	5.62535	0.0868625	8.16856e-45
cg08545995	chr6	42022506	4.88701	0.0754633	8.17639e-45
cg27422468	chr14	75157123	4.38576	0.0677235	8.17733e-45
cg11888747	chr3	9780132	4.5258	0.0698871	8.18409e-45
cg26250747	chr20	58650044	4.76127	0.0735267	8.20013e-45
cg03923561	chr12	54053436	4.80524	0.0742057	8.20023e-45
cg10409366	chr9	91824616	-3.77677	0.0583295	8.23732e-45
cg09238199	chr13	110445430	5.51758	0.0852163	8.24272e-45
cg11893846	chr1	116891808	-3.92539	0.060628	8.25625e-45
cg05976412	chr17	62779245	-4.06127	0.0627302	8.27555e-45
cg24501728	chr1	239717553	5.37552	0.0830433	8.33278e-45
cg16661414	chr7	150632398	4.4023	0.0680128	8.3551e-45
cg14547936	chr14	89974653	4.02711	0.0622195	8.37317e-45
cg12066530	chr6	89794580	5.24143	0.0809825	8.38001e-45
cg04732163	chr3	45987655	-4.07009	0.0628936	8.4306e-45
cg08198228	chr2	109172127	-4.65352	0.0719139	8.45496e-45
cg12043732	chr20	62652871	-5.83823	0.0902286	8.48112e-45
cg17324339	chr8	47743787	-3.53115	0.054574	8.48711e-45
cg02233527	chr14	93955456	3.53629	0.0546554	8.50069e-45
cg07905808	chr6	30329612	3.98495	0.0616022	8.57476e-45
cg26337010	chr11	2155680	-4.24508	0.0656239	8.57706e-45
cg03260530	chr17	83091691	-5.17857	0.0800734	8.66422e-45
cg13840520	chr15	81296907	4.56511	0.0705905	8.67877e-45
cg26689491	chr22	30205844	-4.17615	0.0645773	8.68604e-45
cg22691524	chr3	185582788	-3.31952	0.0513451	8.78893e-45
cg08098128	chr2	219247743	6.81895	0.105484	8.82805e-45
cg12208051	chr11	72813500	3.88528	0.060113	8.89687e-45
cg03398481	chr15	81374330	-3.60516	0.0557793	8.89863e-45
cg24705125	chr1	40035007	4.57525	0.0707998	8.95987e-45
cg13799986	chr9	136792293	4.53034	0.0701149	9.01478e-45
cg03014301	chr15	63221643	-4.45994	0.0690378	9.08447e-45
cg02542684	chr4	184288595	4.95013	0.0766438	9.17785e-45
cg06348206	chr2	197197945	6.21578	0.0962432	9.19046e-45
cg02900599	chr5	95718487	6.06687	0.0939377	9.19075e-45
cg02370232	chr10	95415608	-5.39139	0.0834865	9.22753e-45
cg01654035	chr3	29091739	4.66724	0.0722756	9.24243e-45
cg08472633	chr16	88840962	3.67372	0.0569059	9.35236e-45
cg08445992	chr14	75605928	-3.44853	0.0534254	9.41033e-45
cg27187572	chr5	131757145	4.39355	0.0680759	9.4703e-45
cg19936016	chr4	1212257	-3.9299	0.0608949	9.49038e-45
cg18944451	chr2	176158988	4.64031	0.071906	9.50773e-45
cg07933297	chr19	45376534	-4.83935	0.0749909	9.51168e-45
cg09095777	chr12	53072128	-4.70631	0.0729377	9.55872e-45
cg16150706	chr3	38038859	4.73311	0.0733622	9.60989e-45
cg26976356	chr15	76995091	3.43662	0.0532696	9.63107e-45
cg22079057	chr3	11639062	-4.0992	0.0635508	9.70121e-45
cg27307693	chr15	50422107	-3.67695	0.0570057	9.7101e-45
cg23756173	chr17	28250687	4.32751	0.0670924	9.71409e-45
cg26039685	chr9	126392946	-3.81027	0.0590765	9.73726e-45
cg21557724	chr2	3314157	-4.45781	0.0691214	9.76833e-45
cg14211915	chr9	91425432	5.16923	0.0801609	9.81215e-45
cg10657121	chr19	3770737	-3.39321	0.0526207	9.82139e-45
cg24154145	chr1	78143377	4.5101	0.0699454	9.84805e-45
cg22435173	chr2	113211477	-4.52487	0.0701815	9.89e-45
cg14642045	chr12	109100931	5.55547	0.0861667	9.89249e-45
cg22790205	chr14	51846702	4.85542	0.0753217	9.96533e-45
cg23356944	chr14	97458172	-4.15253	0.0644194	9.97645e-45
cg25807462	chr9	7844737	4.52803	0.0702457	9.98231e-45
cg14311134	chr19	7349157	4.63786	0.0719551	1.00161e-44
cg17591812	chr9	134433201	-4.48609	0.0696082	1.00639e-44
cg10208144	chr4	38142328	-3.60658	0.0559622	1.00703e-44
cg19606569	chr4	39027429	5.97245	0.092675	1.00816e-44
cg00098304	chr15	93036139	4.28795	0.0665407	1.01092e-44
cg07963885	chr6	108943019	5.04449	0.078281	1.01101e-44
cg20303860	chr4	83114738	5.61084	0.0870778	1.01513e-44
cg17479131	chr7	149869989	5.6658	0.087936	1.0177e-44
cg24141156	chr12	54364638	5.35312	0.0830841	1.01828e-44
cg16973535	chr10	63700395	-5.79721	0.0899942	1.02677e-44
cg10591516	chr12	124921240	4.17219	0.0647678	1.02677e-44
cg14678223	chr2	157444299	5.83383	0.0905682	1.02949e-44
cg13788625	chr9	137446326	-4.15152	0.0644511	1.02963e-44
cg15192009	chr17	37110152	3.23516	0.0502268	1.03129e-44
cg16616070	chr4	101418098	5.59271	0.0868356	1.03492e-44
cg19476792	chr1	70140958	-3.71621	0.0577124	1.04449e-44
cg04007726	chr10	79221372	-4.33397	0.0673097	1.04689e-44
cg21380590	chr14	23155569	-3.89451	0.0604924	1.05284e-44
cg06484274	chr3	142445998	5.46311	0.0848695	1.05943e-44
cg11870407	chr4	47531833	5.2485	0.0815505	1.06777e-44
cg11749672	chr19	49337995	-4.07709	0.0633534	1.07084e-44
cg05923197	chr14	53952086	-4.59857	0.0714588	1.07219e-44
cg02047547	chr16	19114920	-5.78991	0.0899738	1.0734e-44
cg07921503	chr7	2406208	4.63444	0.0720281	1.07984e-44
cg02521361	chr2	136008711	5.19395	0.0807312	1.08396e-44
cg17356051	chr17	2172835	-4.8908	0.0760228	1.0862e-44
cg20202112	chr2	74374558	-4.87955	0.0758492	1.08694e-44
cg10186131	chr15	96344331	5.52055	0.0858249	1.09343e-44
cg03164183	chr2	181890612	-4.17589	0.0649207	1.0937e-44
cg15872107	chr3	71722093	5.15899	0.0802127	1.09857e-44
cg09452445	chr20	4812039	5.19438	0.0807648	1.09963e-44
cg14083015	chr6	25041862	6.90668	0.10739	1.10015e-44
cg10092271	chr15	48896773	-3.97163	0.0617595	1.10472e-44
cg12849108	chr5	56156690	5.20287	0.0809061	1.10508e-44
cg09092584	chr11	27358724	3.79264	0.0589792	1.10716e-44
cg06831414	chr13	34278072	4.53858	0.0705824	1.10932e-44
cg08381059	chr1	43836741	2.487	0.0386794	1.11228e-44
cg06038843	chr16	29662792	4.23178	0.0658159	1.11274e-44
cg09830832	chr9	81656127	4.7792	0.0743316	1.11387e-44
cg11852643	chr6	35141105	5.2959	0.0823715	1.11598e-44
cg17834833	chr15	81296838	5.40451	0.0840679	1.12e-44
cg12253437	chr6	32845671	6.0625	0.0943039	1.12041e-44
cg01280138	chr11	61111988	4.14003	0.0644013	1.12184e-44
cg23865698	chr16	84294202	3.71919	0.0578554	1.12246e-44
cg00870279	chr6	33288445	3.75556	0.0584231	1.12403e-44
cg24295032	chr14	89510611	4.94855	0.0769824	1.12437e-44
cg17836354	chr22	40463478	5.91926	0.0920835	1.12447e-44
cg20426381	chr17	78819135	4.49607	0.0699472	1.12706e-44
cg18005394	chr12	57476707	4.43955	0.0690899	1.14252e-44
cg11528188	chr13	76440722	5.76107	0.0896618	1.14583e-44
cg04184716	chr14	74618184	4.77272	0.0742952	1.1561e-44
cg26708220	chr15	37095376	4.72144	0.0734984	1.15715e-44
cg13417862	chr17	951998	3.73314	0.0581145	1.15783e-44
cg07499032	chr7	102426405	6.08675	0.0947544	1.15833e-44
cg00138831	chr6	46757183	-4.65394	0.07245	1.1587e-44
cg09345786	chr17	35586966	3.63157	0.0565351	1.15949e-44
cg18990832	chr2	46634993	4.93989	0.0769198	1.17061e-44
cg15008489	chr3	40494929	-3.19994	0.0498311	1.17506e-44
cg15520210	chr14	60154200	4.02315	0.0626618	1.18413e-44
cg17109198	chr14	24422441	4.10885	0.0640024	1.18881e-44
cg25213178	chr16	513928	-3.2811	0.0511113	1.19115e-44
cg25686087	chr19	45767154	-5.00982	0.0780405	1.19133e-44
cg13058534	chr18	11323416	-3.76995	0.0587319	1.19606e-44
cg03014674	chr8	132979153	2.68665	0.0418561	1.19719e-44
cg23924776	chr12	9798196	4.24224	0.0661002	1.20426e-44
cg11813073	chr19	6481529	3.95929	0.0616948	1.20712e-44
cg20515823	chr12	47216493	5.92334	0.0923013	1.20832e-44
cg16900185	chr6	118810725	5.80717	0.0904961	1.21116e-44
cg02506908	chr12	121859502	-3.89992	0.0607785	1.21474e-44
cg10018294	chr17	1008369	-3.76959	0.0587558	1.22219e-44
cg08894561	chr17	78351896	-3.12695	0.0487408	1.22401e-44
cg12596218	chr2	161077725	4.40323	0.0686462	1.23287e-44
cg12742432	chr1	27351369	-4.53066	0.0706429	1.24042e-44
cg14397696	chr13	105139933	3.94062	0.061447	1.24412e-44
cg18631798	chr4	8394436	-4.54729	0.070908	1.24487e-44
cg20346417	chr22	39432041	-4.33336	0.0675739	1.24629e-44
cg13699808	chr20	47356595	3.60945	0.0562858	1.24674e-44
cg05752315	chr16	87688791	-4.34786	0.0678016	1.24763e-44
cg12542933	chr2	85577601	3.1476	0.0490859	1.24916e-44
cg19503687	chr22	28841435	4.5566	0.0710599	1.24996e-44
cg05484949	chr17	40552213	-4.98872	0.0777998	1.25064e-44
cg21854040	chr12	119684003	-4.14837	0.0646983	1.25381e-44
cg27166718	chr6	118558946	5.25682	0.08199	1.25669e-44
cg04626332	chr18	31061993	4.29466	0.0669889	1.26113e-44
cg27492103	chr2	25825414	5.23624	0.0816856	1.2676e-44
cg00702417	chr1	5994807	5.72764	0.0893569	1.27095e-44
cg16153294	chr11	1996997	-2.99138	0.0466688	1.27124e-44
cg10874537	chr8	89826136	-3.5904	0.0560156	1.27264e-44
cg27616751	chr7	101239796	-3.82493	0.0596753	1.27328e-44
cg13153009	chr8	143479456	-3.48136	0.0543165	1.27474e-44
cg20293777	chr4	94339419	4.78438	0.0746516	1.2787e-44
cg05864326	chr2	176165422	5.7779	0.0901552	1.27957e-44
cg00127353	chr6	111889766	-4.21145	0.065731	1.29453e-44
cg02527830	chr13	110658306	4.97676	0.0776862	1.30211e-44
cg27209641	chr17	76998419	5.14663	0.0803465	1.30815e-44
cg08123147	chr16	754836	5.02601	0.0784688	1.31193e-44
cg00018572	chr13	76812362	-3.5764	0.0558373	1.31263e-44
cg13612396	chr12	112538220	4.3112	0.0673157	1.31781e-44
cg01539849	chr11	47355203	-5.96785	0.0931896	1.32191e-44
cg11372934	chr4	1201530	5.31965	0.083092	1.33855e-44
cg10116551	chr2	160221808	-4.0877	0.0638639	1.35191e-44
cg06963308	chr16	84218429	-4.71861	0.0737223	1.35298e-44
cg24988684	chr17	78132475	4.18232	0.0653479	1.35699e-44
cg13854135	chr2	68770509	5.67077	0.0886274	1.37207e-44
cg04715245	chr1	154404615	4.30512	0.0672848	1.37271e-44
cg09787089	chr1	54273503	-5.52692	0.0863868	1.37723e-44
cg01536598	chr7	151029931	-3.24667	0.0507506	1.38248e-44
cg07230359	chr16	86432821	-4.14618	0.0648151	1.38591e-44
cg03210447	chr5	142053739	-5.40191	0.0844457	1.38621e-44
cg23632984	chr20	17836572	-4.39067	0.0686376	1.38639e-44
cg13731761	chr11	2300550	5.44442	0.085119	1.39235e-44
cg16656493	chr6	42925429	-4.54806	0.0711062	1.39327e-44
cg09042262	chr8	125698943	4.24574	0.0663797	1.39328e-44
cg04185985	chr12	168883	4.99239	0.0780647	1.4022e-44
cg16478718	chr1	205286861	5.91227	0.0924618	1.41087e-44
cg27424554	chr3	10603516	3.82354	0.0597962	1.41092e-44
cg17953701	chr5	55923396	4.23842	0.066294	1.41959e-44
cg23630110	chr5	159412390	4.13095	0.0646193	1.42542e-44
cg09453959	chr9	110048214	4.14184	0.0647915	1.42719e-44
cg14564439	chr7	102426619	4.85718	0.07599	1.43397e-44
cg24374172	chr8	133191029	-4.86981	0.0761885	1.43469e-44
cg27648216	chr22	46064458	-4.40497	0.0689179	1.43629e-44
cg03778909	chr17	82875517	4.32523	0.0676707	1.43665e-44
cg01137941	chr16	50281874	4.90549	0.0767508	1.43799e-44
cg21258705	chr2	96962692	4.71141	0.0737247	1.4467e-44
cg04960440	chr10	14564715	4.87136	0.0762285	1.44751e-44
cg18748972	chr2	45263312	4.62659	0.0724042	1.45258e-44
cg13583230	chr14	24340091	4.30756	0.0674145	1.45536e-44
cg02464112	chr8	99872813	-4.00257	0.062642	1.4559e-44
cg10007534	chr21	44958439	-5.11783	0.0800987	1.4579e-44
cg18564167	chr6	53855514	-3.5181	0.0550652	1.46211e-44
cg13215862	chr15	28108032	3.46671	0.0542725	1.4757e-44
cg08767044	chr16	11584929	5.10547	0.0799281	1.47586e-44
cg27482619	chr10	30529550	4.35522	0.068186	1.47897e-44
cg17091056	chr2	54088426	-4.16866	0.0652712	1.4848e-44
cg10848108	chr5	157383129	-3.67058	0.0574762	1.4889e-44
cg12625670	chr11	63510888	-3.50715	0.0549285	1.50225e-44
cg22652378	chr17	80560042	3.2279	0.050556	1.50372e-44
cg24451877	chr11	75174858	3.37682	0.0528928	1.50904e-44
cg21302651	chr17	20073256	4.8509	0.0759861	1.5125e-44
cg04167430	chr15	99307018	-4.72029	0.0739405	1.51275e-44
cg21919599	chr1	247416010	4.32714	0.0677889	1.51936e-44
cg20208538	chr3	20054854	4.43621	0.0695009	1.52247e-44
cg20779404	chr9	78104134	5.45306	0.0854402	1.5291e-44
cg01462946	chr17	45410444	4.7864	0.0750047	1.53778e-44
cg26574709	chr17	4748144	4.36831	0.0684531	1.53781e-44
cg19827131	chr5	55856778	5.11729	0.0801903	1.53816e-44
cg13332807	chr6	3868908	-3.97285	0.0622627	1.54496e-44
cg03087897	chr19	14440034	5.22627	0.0819476	1.57868e-44
cg08075204	chr12	51324328	7.51367	0.11783	1.58797e-44
cg10165610	chr5	172151087	4.66353	0.0731345	1.58854e-44
cg25469418	chr1	15214853	-4.2242	0.0662472	1.59096e-44
cg03460788	chr7	150931290	3.59302	0.0563506	1.59354e-44
cg23045091	chr8	27366595	4.70994	0.0738993	1.62303e-44
cg26203383	chr22	39901044	4.31369	0.0676821	1.62312e-44
cg19859193	chr17	81417816	-3.17598	0.0498391	1.63392e-44
cg25677376	chr10	88256501	-4.27653	0.0671103	1.63475e-44
cg11236289	chr17	58333922	2.88556	0.0452827	1.63549e-44
cg02167021	chr3	121660944	4.61392	0.0724091	1.63894e-44
cg15655676	chr8	38459365	-4.21105	0.0660869	1.63929e-44
cg07915896	chr15	64837617	5.0605	0.0794207	1.64162e-44
cg05813207	chr5	151214694	5.70144	0.0894822	1.64358e-44
cg11071366	chr1	54604921	3.27632	0.0514283	1.65398e-44
cg15200243	chr13	113113468	4.20626	0.0660291	1.6578e-44
cg03095642	chr1	48227882	4.46787	0.0701374	1.65948e-44
cg04263763	chr15	99125339	-4.55797	0.0715669	1.67453e-44
cg17379806	chr1	110874867	4.39593	0.0690256	1.67761e-44
cg23780021	chr1	6353735	-4.42255	0.0694442	1.67821e-44
cg05050910	chr1	230972826	5.93137	0.0931363	1.6783e-44
cg00106800	chr20	47714023	-3.99625	0.0627515	1.67965e-44
cg19313673	chr1	244150459	-3.87719	0.0608854	1.68379e-44
cg03875819	chr10	4344610	-4.1064	0.0644856	1.68455e-44
cg25086685	chr14	100828286	-4.49777	0.070633	1.68605e-44
cg04626878	chr20	63537456	4.36167	0.0684974	1.68793e-44
cg18875208	chr1	175168100	4.29094	0.0673884	1.68981e-44
cg16472369	chr17	4715027	6.01249	0.0944253	1.69001e-44
cg18696027	chr15	44710399	6.05408	0.0950804	1.69148e-44
cg22658557	chr1	56473126	5.69293	0.089409	1.69194e-44
cg08783050	chr16	80167768	4.96666	0.0780028	1.69209e-44
cg18383585	chr1	162213792	-4.77005	0.0749192	1.69617e-44
cg25409990	chr2	197298014	5.37003	0.0843504	1.7028e-44
cg06867755	chr2	224532670	4.48735	0.0704895	1.70695e-44
cg25940517	chr12	113207704	4.82051	0.0757276	1.71143e-44
cg09949537	chr22	38756997	4.62465	0.0726552	1.7159e-44
cg03769161	chr5	40486613	6.17273	0.0969826	1.72083e-44
cg06167827	chr1	247548243	4.85441	0.0762711	1.72197e-44
cg15035143	chr17	58331327	4.86155	0.0763946	1.73296e-44
cg15586258	chr8	128794738	-5.04336	0.0792593	1.74027e-44
cg22160267	chr19	16070562	3.8599	0.0606606	1.74041e-44
cg19237900	chr20	51354516	-4.36063	0.0685406	1.75206e-44
cg19516641	chr2	127642321	4.02536	0.0632718	1.75323e-44
cg02609337	chr8	133547077	5.97967	0.0939915	1.75426e-44
cg03569637	chr12	47215574	6.0795	0.0955648	1.75751e-44
cg01736164	chr14	97457980	-5.1522	0.0809919	1.76086e-44
cg24578995	chr12	50196108	-3.58354	0.056333	1.76116e-44
cg23724711	chr12	55929336	4.4697	0.070274	1.77267e-44
cg01274753	chr16	555144	-4.34712	0.0683482	1.77412e-44
cg15648715	chr19	38618231	3.94946	0.0620966	1.77498e-44
cg14733042	chr8	30324595	6.10433	0.0959832	1.77976e-44
cg17665121	chr4	37892734	4.47416	0.0703512	1.78022e-44
cg05687083	chr7	5331529	5.52971	0.0869547	1.78558e-44
cg10170214	chr10	101005470	-3.39793	0.0534399	1.79643e-44
cg05747357	chr11	1949435	-2.80239	0.0440774	1.80282e-44
cg20719980	chr2	36389298	-4.56274	0.0717856	1.82523e-44
cg04309595	chr6	52552066	-4.43313	0.0697495	1.82868e-44
cg05690644	chr8	96145787	4.76058	0.0749056	1.83294e-44
cg14991821	chr10	112375501	4.44728	0.0699807	1.8382e-44
cg25661275	chr10	6473545	5.66817	0.089206	1.85051e-44
cg17799456	chr7	36287475	4.72371	0.0743427	1.8512e-44
cg10922453	chr9	21444259	6.23215	0.0980892	1.85638e-44
cg07908662	chr18	2994809	4.58209	0.0721194	1.8572e-44
cg05356226	chr16	88768907	-2.93201	0.0461505	1.86127e-44
cg05293861	chr12	4153542	4.85543	0.0764301	1.86612e-44
cg14778622	chr2	135986128	3.8206	0.0601415	1.8673e-44
cg12205413	chr6	89952804	5.04255	0.0793798	1.87045e-44
cg20813751	chr2	109173830	-3.62749	0.0571057	1.87308e-44
cg04924314	chr16	56780926	5.03777	0.0793083	1.87429e-44
cg00302479	chr2	113173961	3.43117	0.0540203	1.88065e-44
cg18527386	chr3	71398231	4.87512	0.0767624	1.88969e-44
cg06208570	chr5	171542883	-4.17117	0.0656802	1.89218e-44
cg08339192	chr19	51646977	3.64955	0.0574738	1.90236e-44
cg18403569	chr6	34091863	-4.14927	0.0653513	1.91206e-44
cg26509022	chr15	100879091	4.67081	0.0735671	1.9139e-44
cg19215003	chr1	110880100	3.80747	0.0599708	1.91611e-44
cg13802506	chr9	93126602	-5.29443	0.0833966	1.92094e-44
cg19458968	chr14	22562110	4.11606	0.0648386	1.92527e-44
cg17662295	chr16	14007588	4.37826	0.068969	1.92544e-44
cg14155710	chr1	151988847	-3.37482	0.0531652	1.92998e-44
cg07171687	chr10	22554678	-3.70563	0.0583904	1.94981e-44
cg02947361	chr12	53324273	4.13733	0.0652076	1.96877e-44
cg18690600	chr4	185318833	4.20745	0.066319	1.9769e-44
cg22243810	chr10	11403164	5.42259	0.0854735	1.97793e-44
cg23107722	chr12	57477910	2.5542	0.0402628	1.98265e-44
cg26108976	chr14	69615712	3.56634	0.0562186	1.98421e-44
cg11357008	chr19	54938078	5.62925	0.0887388	1.98543e-44
cg02204618	chr2	36615490	-2.60409	0.0410512	1.98671e-44
cg11147886	chr16	69564267	4.77742	0.0753191	1.99499e-44
cg16329527	chr10	11172655	5.49126	0.0865844	2.00608e-44
cg15157151	chr12	9764778	4.83508	0.0762411	2.0096e-44
cg05790136	chr18	35970474	4.91036	0.0774303	2.01206e-44
cg03109841	chr17	75011348	-4.56297	0.0719524	2.01214e-44
cg23418467	chr4	6727354	-4.68932	0.0739453	2.01264e-44
cg09506661	chr19	1152023	-3.77233	0.0594867	2.01443e-44
cg13474450	chr8	141212586	3.77367	0.0595094	2.01677e-44
cg01719706	chr4	48047439	4.45154	0.0702007	2.01867e-44
cg25130710	chr12	132583166	-4.8459	0.0764212	2.02032e-44
cg09682472	chr11	128406048	-4.27897	0.0674825	2.02283e-44
cg08436738	chr2	234620221	4.81114	0.0758762	2.02399e-44
cg00753548	chr12	45310049	-4.75132	0.0749383	2.0304e-44
cg03977831	chr1	11919131	-5.30722	0.0837076	2.03203e-44
cg23149418	chr8	133694580	6.44969	0.101732	2.03612e-44
cg17451255	chr3	13414202	6.62955	0.104575	2.04123e-44
cg25946059	chr2	242031785	5.90937	0.0932155	2.042e-44
cg10200297	chr14	74627270	5.19658	0.0819748	2.04505e-44
cg04903269	chr15	72306422	4.84713	0.0764718	2.05606e-44
cg06953993	chr22	37756777	-3.54388	0.0559128	2.05925e-44
cg04389574	chr8	130352414	4.45757	0.0703389	2.07249e-44
cg13470920	chr19	6772820	4.21512	0.0665141	2.07391e-44
cg06283076	chr3	9035734	3.98001	0.0628099	2.08212e-44
cg17228232	chr17	81052249	-4.01543	0.0633694	2.08293e-44
cg07146104	chr1	16162553	4.66446	0.0736157	2.08734e-44
cg02596303	chr17	77441430	5.40217	0.0852639	2.09305e-44
cg13672743	chr17	35090067	4.41076	0.0696196	2.09741e-44
cg14326991	chr6	46922023	-4.1133	0.0649254	2.09868e-44
cg17028170	chr10	22649691	4.97011	0.0784602	2.11105e-44
cg22401267	chr1	180540917	-3.49729	0.0552147	2.11937e-44
cg10703884	chr3	169666860	4.84738	0.076539	2.13033e-44
cg16974046	chr17	80219388	4.302	0.0679333	2.13811e-44
cg01697719	chr22	19766602	4.63607	0.0732148	2.14571e-44
cg18053749	chr11	118705149	4.27809	0.0675631	2.148e-44
cg14275423	chr1	158686694	4.78449	0.0755855	2.17874e-44
cg08897054	chr1	160219429	-3.91069	0.0617886	2.1901e-44
cg06499262	chr16	69564514	5.81696	0.0919131	2.1958e-44
cg24103799	chr2	16653248	-2.98065	0.0470977	2.19743e-44
cg09829300	chr1	91565210	-3.91058	0.0617964	2.20466e-44
cg21008894	chr15	67196700	-2.79877	0.0442284	2.20729e-44
cg18807940	chr3	124639855	6.21413	0.0982089	2.21529e-44
cg05370896	chr10	103693703	4.20643	0.0664804	2.21716e-44
cg00216676	chr11	134242488	3.58233	0.056617	2.21754e-44
cg22547069	chr19	14366830	3.66488	0.0579283	2.22858e-44
cg05928290	chr14	53952010	-4.73245	0.0748042	2.23054e-44
cg20861716	chr8	29499512	6.1148	0.0966893	2.26511e-44
cg04496313	chr15	45445911	-4.09548	0.0647603	2.26687e-44
cg02052933	chr20	4815218	4.78371	0.0756497	2.27555e-44
cg19417208	chr3	143170230	6.31749	0.0999266	2.29683e-44
cg13709023	chr1	108079807	3.74623	0.0592577	2.29988e-44
cg24953425	chr1	9717908	4.4446	0.0703075	2.30425e-44
cg13918262	chr12	89239111	-2.84569	0.045017	2.30867e-44
cg25199891	chr17	3916624	3.50576	0.0554595	2.30991e-44
cg13155039	chr1	235954740	5.55754	0.0879182	2.31026e-44
cg19901523	chr14	106845058	5.80905	0.0918996	2.31322e-44
cg10281509	chr2	45011303	3.41994	0.0541061	2.31764e-44
cg05552184	chr17	73552546	-4.49116	0.0710673	2.33679e-44
cg13130022	chr6	44472757	-4.60534	0.0728742	2.33711e-44
cg08518551	chr1	109619320	5.20308	0.0823342	2.33892e-44
cg07847273	chr3	43153853	-3.20998	0.0508013	2.35112e-44
cg15168958	chr13	98448274	-3.96302	0.0627216	2.35533e-44
cg09536368	chr6	149140183	4.75781	0.0753038	2.35964e-44
cg20467260	chr13	46177035	6.10938	0.0966968	2.36083e-44
cg16984897	chr11	3854485	4.36948	0.0691673	2.37388e-44
cg12553908	chr13	97235941	-4.7173	0.074676	2.37781e-44
cg21719492	chr13	112134355	-4.17333	0.066077	2.39677e-44
cg07202552	chr2	7059444	5.23151	0.0828422	2.41035e-44
cg07541798	chr16	83927066	-3.28664	0.0520465	2.4139e-44
cg26738160	chr11	47437959	-3.41789	0.0541295	2.42263e-44
cg08964365	chr8	38368713	5.57088	0.0882328	2.42988e-44
cg10551193	chr15	63498047	5.54573	0.0878347	2.4302e-44
cg13683626	chr9	92716018	-4.27583	0.0677222	2.43094e-44
cg25048987	chr12	8493394	5.48475	0.0868736	2.43593e-44
cg25941985	chr4	1560293	-4.89304	0.0775039	2.43913e-44
cg02700359	chr21	17780710	5.10657	0.080909	2.46883e-44
cg27544384	chr6	170276883	-4.37841	0.0693754	2.47405e-44
cg19511947	chr16	67649859	-3.91746	0.0620743	2.47861e-44
cg08250918	chr7	50400223	-2.76653	0.0438424	2.49118e-44
cg03750587	chr1	23913489	5.47684	0.0867975	2.49586e-44
cg01699740	chr11	123525778	-4.62793	0.0733454	2.49792e-44
cg06393830	chr6	31560112	4.69651	0.0744364	2.50397e-44
cg23032184	chr2	120766106	-6.1053	0.0967746	2.51506e-44
cg14654468	chr17	82228460	4.74696	0.0752468	2.51933e-44
cg16938950	chr5	81774163	-3.76011	0.0596071	2.52569e-44
cg21631439	chr19	10625772	-4.22817	0.0670281	2.52739e-44
cg09040200	chr4	76984950	-3.23701	0.051317	2.53054e-44
cg01512715	chr1	116817746	4.85103	0.0769055	2.53228e-44
cg07975212	chr1	25730903	4.92083	0.0780151	2.53649e-44
cg25206113	chr1	151815786	4.91957	0.0780003	2.54372e-44
cg01314252	chr3	9902144	4.29908	0.0681646	2.54725e-44
cg04972021	chr12	32588304	4.62934	0.0734013	2.54751e-44
cg04818331	chr16	28985149	5.17943	0.0821236	2.54791e-44
cg14178689	chr10	126469486	4.78729	0.0759087	2.55185e-44
cg02019838	chr6	134827249	-3.14765	0.0499156	2.56412e-44
cg06587806	chr22	19881196	-4.05635	0.0643296	2.57058e-44
cg16078332	chr2	20034962	-2.8732	0.0455684	2.57607e-44
cg21366715	chr14	96627167	4.63879	0.0735728	2.57991e-44
cg10782071	chr17	77421196	3.82636	0.0606914	2.5874e-44
cg21369801	chr17	82245085	4.14826	0.0658044	2.59956e-44
cg09248869	chr5	132473106	5.67315	0.0900034	2.61138e-44
cg10978599	chr22	42160368	-3.31066	0.0525298	2.62598e-44
cg08438705	chr19	1152190	-4.32796	0.0686729	2.6287e-44
cg07002058	chr17	58329727	4.21099	0.0668182	2.631e-44
cg00418216	chr7	27188228	4.95007	0.0785648	2.65862e-44
cg00122218	chr5	177428134	3.41746	0.0542418	2.66238e-44
cg13785068	chr17	3512979	-3.69253	0.0586107	2.66812e-44
cg04800788	chr11	123525863	-3.46122	0.0549472	2.68494e-44
cg07394914	chr4	184450181	-5.02632	0.0797988	2.69305e-44
cg10863458	chr19	48249744	4.73798	0.0752272	2.7025e-44
cg26368594	chr10	60731681	5.51801	0.0876134	2.70409e-44
cg12777520	chr9	126625024	4.86732	0.0772904	2.71681e-44
cg25996553	chr8	13275575	-5.76538	0.0915652	2.73487e-44
cg17484237	chr5	157109096	3.76072	0.059736	2.75212e-44
cg13553936	chr13	113547752	-4.11705	0.0653993	2.75798e-44
cg23843705	chr1	12210718	4.42691	0.0703224	2.75961e-44
cg07999415	chr11	72013292	-4.31588	0.0685599	2.76155e-44
cg01949002	chr1	2272150	-4.81071	0.0764304	2.77707e-44
cg23302214	chr9	136670574	-4.95836	0.0787781	2.78005e-44
cg18702499	chr1	91651073	-4.14764	0.0659009	2.78611e-44
cg16543027	chr15	40307479	3.75155	0.0596105	2.79214e-44
cg08903441	chr17	82347105	4.40415	0.0699872	2.80456e-44
cg22734058	chr2	237669848	-3.87855	0.0616385	2.81173e-44
cg00240653	chr12	54984627	5.32427	0.0846166	2.81518e-44
cg26365742	chr7	87874551	4.33017	0.068826	2.83001e-44
cg16440978	chr14	91229896	5.2316	0.0831574	2.83517e-44
cg10930101	chr17	64008106	-3.91409	0.062217	2.83854e-44
cg05467819	chr4	37754566	5.18286	0.0823932	2.85072e-44
cg22921546	chr5	100731841	5.48243	0.0871606	2.85777e-44
cg09777775	chr21	43916792	5.48366	0.0871919	2.8744e-44
cg27409230	chr16	3577645	3.82842	0.0608774	2.88316e-44
cg09682551	chr11	111735493	-5.63469	0.0896006	2.88452e-44
cg08242636	chr16	67028486	4.81308	0.0765363	2.88556e-44
cg16445596	chr16	90008796	6.16417	0.0980399	2.90942e-44
cg18893168	chr16	819604	4.41457	0.0702187	2.91993e-44
cg26989674	chr17	12984178	-4.22661	0.0672307	2.92305e-44
cg12929297	chr12	75481013	4.73178	0.0752675	2.92522e-44
cg01824933	chr17	77543819	-3.40607	0.0541818	2.93025e-44
cg07328351	chr21	46606385	4.3074	0.0685208	2.93224e-44
cg20591728	chr17	48606244	-4.22115	0.067153	2.94039e-44
cg22882943	chr10	129058105	5.04232	0.0802212	2.94716e-44
cg12796374	chr16	57530495	4.25074	0.0676421	2.97453e-44
cg15647195	chr16	1527091	3.97082	0.0631908	2.98089e-44
cg09247692	chr22	38110774	-4.30097	0.0684514	2.99337e-44
cg12650721	chr3	177451220	4.35585	0.0693304	3.00396e-44
cg01357896	chr14	88300051	4.32414	0.0688299	3.01165e-44
cg12840191	chr1	94884387	-3.41321	0.0543315	3.01494e-44
cg19975779	chr20	3734663	-3.59595	0.0572429	3.02094e-44
cg07832674	chr3	9902200	5.5123	0.0877502	3.02302e-44
cg21513352	chr2	85326718	3.74884	0.0596832	3.03482e-44
cg02210967	chr7	5533163	5.79965	0.0923438	3.0501e-44
cg07452465	chr13	20873570	-3.6552	0.0582088	3.07165e-44
cg13827444	chr3	72152800	-4.02409	0.064086	3.07735e-44
cg13282971	chr11	62541892	-5.05229	0.0804642	3.08316e-44
cg03824789	chr16	67861198	-3.27524	0.0521673	3.09553e-44
cg07129129	chr1	44926730	-3.80591	0.0606275	3.11276e-44
cg21957060	chr1	203321158	4.26335	0.0679189	3.12132e-44
cg25147804	chr14	60343758	5.16901	0.082351	3.12825e-44
cg13132440	chr12	53733987	4.149	0.066102	3.13108e-44
cg20306035	chr21	42094150	-4.08811	0.0651333	3.1341e-44
cg10674392	chr1	67347852	-4.39592	0.0700463	3.15112e-44
cg16385758	chr20	4815273	5.5531	0.0884856	3.15164e-44
cg20167959	chr8	9058292	-3.95156	0.0629678	3.15571e-44
cg11802899	chr14	52401152	6.63191	0.105696	3.17715e-44
cg19192626	chr17	40552386	-3.8501	0.0613615	3.17875e-44
cg09785625	chr16	80807087	4.07544	0.0649548	3.18305e-44
cg11445169	chr15	31266252	4.27417	0.0681228	3.18419e-44
cg05049448	chr7	2281720	-4.90917	0.0782446	3.18588e-44
cg27601226	chr5	50416015	4.67947	0.0746001	3.21651e-44
cg10795898	chr5	178483740	4.98078	0.0794063	3.22116e-44
cg07143919	chr6	43383905	4.38876	0.0699774	3.23968e-44
cg24134018	chr18	10413900	4.93356	0.0786706	3.25125e-44
cg15779950	chr1	157820102	4.31829	0.068867	3.2666e-44
cg12434132	chr2	25045196	5.58819	0.0891479	3.31241e-44
cg14202820	chr21	27481218	5.90847	0.0942664	3.32617e-44
cg25060269	chr18	79523883	5.63725	0.0899411	3.329e-44
cg24294081	chr15	33148593	4.73811	0.0755968	3.33136e-44
cg01279219	chr1	206206305	-3.85379	0.0614881	3.33283e-44
cg13325990	chr15	66941574	-3.16449	0.0505038	3.37185e-44
cg23220769	chr13	111640248	-4.76514	0.0760526	3.37787e-44
cg17788475	chr3	186807431	5.18789	0.0828057	3.38822e-44
cg09462924	chr2	66439338	4.84669	0.0773769	3.42069e-44
cg24378730	chr13	44768939	4.70987	0.0751966	3.42858e-44
cg23485307	chr3	30665153	4.3607	0.0696222	3.42959e-44
cg09289291	chr2	232988590	-4.03005	0.0643479	3.44061e-44
cg09731946	chr21	43917022	4.98172	0.0795438	3.44161e-44
cg20858622	chr6	32047874	-4.4862	0.0716327	3.44359e-44
cg19088635	chr13	113410693	-4.13623	0.0660454	3.44519e-44
cg00870269	chr15	58490489	-4.30312	0.068713	3.4511e-44
cg05847163	chr2	25362897	4.34206	0.0693422	3.46705e-44
cg25102206	chr14	75430639	-3.33046	0.0531888	3.47168e-44
cg17137186	chr2	101311747	4.7373	0.0756612	3.48104e-44
cg21215412	chr17	2043981	-3.43703	0.0548968	3.4883e-44
cg18015026	chr17	4859291	-3.12563	0.0499265	3.4988e-44
cg03732056	chr8	21913548	4.17704	0.0667213	3.49953e-44
cg17395184	chr15	42458264	-3.46672	0.0553756	3.50097e-44
cg25428429	chr6	42821093	-4.89848	0.0782495	3.50798e-44
cg06843189	chr4	148217168	3.74999	0.0599044	3.51095e-44
cg07583291	chr8	48949742	4.47829	0.0715395	3.51249e-44
cg04527761	chr7	194861	-3.83809	0.061314	3.51652e-44
cg00366850	chr2	45005278	4.71743	0.0753629	3.51901e-44
cg03787603	chr7	102125330	-4.24044	0.0677487	3.53228e-44
cg20565912	chr6	168534430	-3.46778	0.0554096	3.54733e-44
cg02568977	chr7	36281051	-5.75457	0.0919515	3.55164e-44
cg12049174	chr17	38899651	6.12956	0.0979471	3.55753e-44
cg03355897	chr2	160397108	-4.08851	0.0653343	3.56238e-44
cg26687072	chr17	48530983	-3.22205	0.0514917	3.57237e-44
cg14691111	chr1	27992511	4.73422	0.0756594	3.5759e-44
cg10432262	chr12	116594382	4.34497	0.0694417	3.58264e-44
cg25070482	chr2	68774859	3.70899	0.0592804	3.59042e-44
cg08495185	chr20	36646252	3.7401	0.0597802	3.59707e-44
cg04351597	chr2	120766062	-4.31831	0.069035	3.62619e-44
cg17054123	chr14	92664761	4.2497	0.0679386	3.62716e-44
cg09509080	chr2	60504963	3.62096	0.0578902	3.6352e-44
cg07470503	chr2	73944800	4.37682	0.0699897	3.66943e-44
cg13856643	chr2	237591746	4.84753	0.0775203	3.67644e-44
cg19147390	chr19	4911046	2.55377	0.0408416	3.68554e-44
cg13554864	chr5	119330609	5.3189	0.0850663	3.69125e-44
cg24014001	chr1	116769830	4.76072	0.07614	3.69293e-44
cg16480347	chr22	23697535	3.84511	0.0614976	3.69606e-44
cg07883407	chr12	108635752	4.21175	0.0673635	3.70103e-44
cg05490233	chr3	129603004	-3.54875	0.0567619	3.70801e-44
cg07657771	chr10	113851676	5.07224	0.0811344	3.71676e-44
cg17654970	chr2	162170974	4.97612	0.0796032	3.72939e-44
cg06903191	chr17	17606543	-3.36391	0.0538201	3.75192e-44
cg02550311	chr1	234531771	-6.12725	0.098034	3.75568e-44
cg10575026	chr11	95153454	5.33075	0.0852984	3.77116e-44
cg15888472	chr17	81027168	-4.11066	0.0657757	3.77182e-44
cg06393249	chr1	59707240	-3.89272	0.0622886	3.77254e-44
cg00520406	chr6	3623668	4.52516	0.0724098	3.7753e-44
cg09492210	chr17	4903269	3.67177	0.0587565	3.78159e-44
cg24086268	chr2	3585743	-3.77105	0.0603479	3.78915e-44
cg18750847	chr11	57245038	4.65982	0.0745767	3.80188e-44
cg23013029	chr1	17181846	5.31083	0.0849984	3.80701e-44
cg21544100	chr2	16105836	-3.45063	0.0552286	3.81347e-44
cg05122751	chr13	46752159	3.98732	0.0638203	3.81814e-44
cg01148282	chr17	29040543	-4.55866	0.0729721	3.83386e-44
cg16399848	chr5	121667603	4.28952	0.0686655	3.83798e-44
cg01132064	chr11	46361012	3.9493	0.0632239	3.8497e-44
cg25117523	chr17	78723558	-4.50996	0.0722006	3.85242e-44
cg13931396	chr7	66150923	-2.73562	0.0437954	3.85378e-44
cg22887880	chr22	24181255	-3.94576	0.0631693	3.85498e-44
cg03231785	chr1	45523708	4.22414	0.0676281	3.86047e-44
cg23288725	chr8	73285744	-3.92742	0.0628833	3.8751e-44
cg02345255	chr11	134583537	4.08145	0.0653498	3.87603e-44
cg22737448	chr10	119131528	5.5503	0.0888773	3.89304e-44
cg17080697	chr6	30329605	3.52555	0.0564558	3.89607e-44
cg24379915	chr8	29345441	-3.52377	0.0564279	3.89749e-44
cg15060367	chr19	51272567	5.4643	0.087506	3.90426e-44
cg03179291	chr17	3888608	-5.65878	0.0906238	3.91057e-44
cg24966555	chr5	37910452	5.45579	0.0873916	3.9466e-44
cg07286371	chr8	95181459	4.41011	0.0706435	3.95045e-44
cg18564686	chr2	10029548	4.60164	0.0737134	3.95479e-44
cg20086047	chr12	9116115	-5.42413	0.0868923	3.96159e-44
cg16460342	chr12	121224774	5.21526	0.0835465	3.96205e-44
cg07364023	chr2	73981933	-2.53235	0.0405704	3.97511e-44
cg21135033	chr11	46346207	4.70526	0.0753828	3.97635e-44
cg24795748	chr21	45984251	-3.88885	0.0623275	4.04388e-44
cg18544365	chr19	10817502	-3.32845	0.0533488	4.05332e-44
cg08610987	chr1	158002215	-3.79305	0.0607984	4.0618e-44
cg15096829	chr1	202122877	-6.01335	0.0963924	4.07101e-44
cg24797865	chr21	44911555	2.86014	0.0458495	4.07966e-44
cg14115325	chr10	126586439	-4.07072	0.0652562	4.08083e-44
cg06748006	chr5	176542349	5.32816	0.0854209	4.09529e-44
cg07095908	chr2	430882	5.19813	0.0833436	4.11112e-44
cg09606470	chr3	183555769	4.70853	0.0754941	4.11195e-44
cg03104421	chr17	39635434	3.37586	0.054128	4.11618e-44
cg24544047	chr7	102284613	4.71457	0.0755929	4.11665e-44
cg24093329	chr14	22420767	5.18316	0.0831108	4.12611e-44
cg23662097	chr3	4831324	4.60373	0.0738201	4.12687e-44
cg02709051	chr6	111599688	-3.43498	0.0550804	4.13038e-44
cg18858206	chr6	137819984	4.89183	0.0784436	4.13586e-44
cg26891362	chr2	216130784	4.08742	0.0655466	4.14198e-44
cg22688513	chr7	107126648	4.01214	0.0643404	4.14447e-44
cg01037082	chr22	27612577	4.83913	0.0776024	4.14458e-44
cg02637537	chr8	22589668	-5.95859	0.0955567	4.14873e-44
cg27423298	chr12	42039331	-3.67078	0.0588681	4.15034e-44
cg02964287	chr16	28876509	-4.05813	0.0650816	4.1546e-44
cg19908211	chr8	117440243	5.93015	0.095133	4.20973e-44
cg15147215	chr3	52518852	-3.11493	0.0499713	4.21265e-44
cg24842659	chr22	48138958	5.01963	0.0805298	4.21767e-44
cg05674923	chr14	22461043	5.44113	0.0872921	4.21816e-44
cg15604082	chr10	119281469	-3.91618	0.0628273	4.21818e-44
cg19984170	chr5	168105455	4.63053	0.0743024	4.25442e-44
cg23868460	chr17	57956595	4.03098	0.0646833	4.25838e-44
cg03808896	chr5	132824797	3.95327	0.0634392	4.26661e-44
cg18893612	chr11	117201773	-6.0387	0.0969053	4.26786e-44
cg12342488	chr5	95843288	5.10039	0.0818518	4.27675e-44
cg00952054	chr1	9376988	-5.03442	0.0808012	4.29506e-44
cg24287140	chr18	23227436	-5.30874	0.0852119	4.31213e-44
cg19120389	chr11	117815447	3.69998	0.0593894	4.31284e-44
cg27255115	chr17	40447303	-3.59171	0.0576523	4.31507e-44
cg03609458	chr14	50821988	5.13316	0.0824012	4.32937e-44
cg20226460	chr18	63200018	4.21187	0.0676148	4.33696e-44
cg15788537	chr11	8357280	-4.57712	0.0734819	4.34626e-44
cg02072495	chr15	60397086	-4.37311	0.0702107	4.35661e-44
cg20703932	chr14	22494301	6.04302	0.0970353	4.38398e-44
cg19138960	chr20	23086310	3.09429	0.0496892	4.39516e-44
cg06633978	chr16	75319908	4.65594	0.0747679	4.39789e-44
cg26725201	chr6	3023364	4.95679	0.0796025	4.40602e-44
cg04298847	chr1	156477292	-3.78511	0.0607867	4.4075e-44
cg17251196	chr6	33320822	-4.54841	0.073045	4.40814e-44
cg23445301	chr1	160568154	4.31299	0.0692693	4.42164e-44
cg08584498	chr1	56495841	4.49076	0.0721301	4.43645e-44
cg26978172	chr6	31728446	-5.20745	0.0836432	4.44067e-44
cg08452456	chr17	47709073	-4.62617	0.0743114	4.45316e-44
cg13335388	chr6	31582464	3.33663	0.0536026	4.47218e-44
cg01448132	chr16	28985212	4.46563	0.0717517	4.50402e-44
cg04959662	chr2	109324830	-4.17549	0.0670994	4.53159e-44
cg08008959	chr7	143310595	4.72815	0.075982	4.53561e-44
cg03345543	chr11	6438200	4.40478	0.0707896	4.54696e-44
cg09499482	chr15	63597339	-3.11834	0.0501174	4.5558e-44
cg11203815	chr3	128715326	5.35395	0.0860534	4.5689e-44
cg21193729	chr11	65607194	-5.1726	0.0831475	4.58998e-44
cg08282882	chr18	13452706	-3.71984	0.0598011	4.61047e-44
cg25552098	chr1	30885659	3.48442	0.0560223	4.63126e-44
cg01411786	chr1	201740262	4.26969	0.0686575	4.659e-44
cg02302629	chr22	44068959	5.31786	0.0855224	4.68281e-44
cg04992807	chr10	80529845	4.26205	0.068544	4.68634e-44
cg26509250	chr2	134126771	4.26543	0.0685987	4.68766e-44
cg00498368	chr20	51498215	4.55493	0.073255	4.68852e-44
cg26541780	chr1	156248190	-4.96647	0.0798857	4.71895e-44
cg10211776	chr8	37886559	-5.15317	0.0828892	4.72028e-44
cg10034176	chr10	50360523	-4.22128	0.0679021	4.72744e-44
cg24938560	chr2	84798739	-3.43155	0.0551989	4.72793e-44
cg03742808	chr17	78132553	3.28103	0.0527819	4.74399e-44
cg22935422	chr6	135936810	-3.56793	0.0573994	4.75195e-44
cg20057475	chr4	1214911	-4.0446	0.065068	4.75248e-44
cg17495671	chr2	215748824	-3.23408	0.052029	4.7538e-44
cg09522018	chr6	139323734	4.37008	0.0703053	4.75538e-44
cg04371749	chr10	15209037	6.15872	0.0990886	4.7715e-44
cg01876130	chr2	96642843	-4.30079	0.0692024	4.79034e-44
cg05093638	chr6	24687054	3.85785	0.062081	4.80952e-44
cg25192081	chr1	64842561	-3.34998	0.05391	4.81646e-44
cg27121758	chr19	3178744	4.77161	0.0767908	4.82427e-44
cg09742465	chr2	8478024	4.8749	0.0784597	4.84179e-44
cg17122157	chr21	6138708	5.61464	0.0903729	4.85881e-44
cg26256263	chr1	24931655	-6.65533	0.107127	4.86576e-44
cg12834443	chr6	41707897	3.96038	0.0637531	4.88175e-44
cg14129735	chr6	30769230	4.11168	0.0661911	4.88963e-44
cg06222983	chr17	9073203	-4.00571	0.0644939	4.91803e-44
cg19512693	chr13	28451696	-5.32317	0.0857078	4.92336e-44
cg04754652	chr3	151203264	4.81237	0.0774837	4.92403e-44
cg03836521	chr16	30709949	2.63822	0.042478	4.9252e-44
cg22351573	chr22	20456013	3.40595	0.0548443	4.9446e-44
cg13155300	chr21	45814115	4.15067	0.0668364	4.94527e-44
cg14983763	chr10	132115957	-4.71318	0.0758946	4.9463e-44
cg25883083	chr12	6632529	3.6105	0.0581402	4.95213e-44
cg06782231	chr8	49072096	-2.7185	0.0437786	4.96415e-44
cg13630043	chr10	117548258	4.47954	0.0721473	4.99058e-44
cg10157208	chr19	13001635	-4.01969	0.064749	5.01671e-44
cg17059258	chr8	120749785	5.84861	0.094218	5.0375e-44
cg07281649	chr17	46171233	4.04782	0.0652083	5.03789e-44
cg25172859	chr10	30227585	-4.24255	0.0683578	5.07751e-44
cg23811942	chr11	128943575	-4.72966	0.0762157	5.10387e-44
cg00426382	chr3	171255454	6.11091	0.098494	5.14916e-44
cg20256286	chr14	100068693	5.79781	0.0934499	5.15481e-44
cg04839725	chr15	76995565	3.57456	0.0576162	5.15859e-44
cg03884543	chr1	108830482	-3.09079	0.0498205	5.16673e-44
cg10300335	chr3	30496589	-3.74716	0.0604018	5.17182e-44
cg05133339	chr3	186953089	4.20002	0.0677037	5.17829e-44
cg18113757	chr12	12443719	-5.29497	0.085358	5.18864e-44
cg09466003	chr8	38713296	-3.83933	0.0618981	5.20959e-44
cg05202804	chr19	11374139	4.69401	0.0756835	5.22799e-44
cg17410825	chr5	77155636	5.25048	0.0846573	5.23203e-44
cg13192487	chr5	172150951	3.37066	0.0543501	5.24265e-44
cg07946977	chr1	221713297	6.21468	0.10021	5.24546e-44
cg22980156	chr17	15463602	-4.36814	0.0704363	5.25021e-44
cg11432797	chr16	29663166	5.09807	0.0822087	5.25621e-44
cg19389370	chr11	10139937	-4.56438	0.0736053	5.26452e-44
ch.12.50831229F	chr12	52151178	3.56055	0.0574191	5.27042e-44
cg26974880	chr16	50274147	3.31007	0.053383	5.28406e-44
cg09086879	chr15	38648234	3.62292	0.0584321	5.29852e-44
cg19772980	chr19	16371512	2.96395	0.0478071	5.31399e-44
cg18703066	chr2	104747078	-4.46388	0.0720018	5.31882e-44
cg27299033	chr17	1979885	-4.33207	0.0698786	5.32777e-44
cg04307216	chr16	79864033	4.86074	0.0784111	5.34212e-44
cg16959351	chr14	60273470	3.95546	0.0638108	5.35334e-44
cg26442911	chr11	10693832	-2.83355	0.0457126	5.35762e-44
cg12025048	chr21	45001302	-4.7276	0.0762697	5.36064e-44
cg26143413	chr3	9386361	3.61421	0.0583194	5.4081e-44
cg06777568	chr7	135843324	5.3666	0.0866008	5.4202e-44
cg01774304	chr1	234997974	-4.85201	0.0783005	5.43124e-44
cg02327585	chr12	57159003	-2.61823	0.0422537	5.43901e-44
cg21450888	chr1	172144907	-4.30444	0.0694795	5.48318e-44
cg14130977	chr22	19723500	4.39841	0.0709991	5.49262e-44
cg14932051	chr10	47964553	-4.89262	0.0789872	5.52424e-44
cg15617609	chr12	122868227	-3.52851	0.0569683	5.53921e-44
cg26433975	chr7	45027259	5.15028	0.0831543	5.54564e-44
cg24643393	chr7	74002931	3.31574	0.0535401	5.57035e-44
cg08835491	chr9	13446518	-3.54164	0.0571932	5.59311e-44
cg27108984	chr14	70727358	-3.92143	0.0633311	5.6112e-44
cg25094529	chr15	40054572	3.86853	0.062482	5.63076e-44
cg23933723	chr17	9668818	5.71352	0.092294	5.66493e-44
cg09577722	chr7	27972644	5.61566	0.0907159	5.67228e-44
cg16712811	chr3	108127582	4.65892	0.0752664	5.69082e-44
cg05150697	chr22	42289952	-2.48112	0.040084	5.69452e-44
cg21904340	chr1	89277891	5.00325	0.0808407	5.72623e-44
cg14705010	chr11	72013537	-3.62276	0.0585378	5.73679e-44
cg23999970	chr5	111530615	3.75892	0.0607398	5.74421e-44
cg02245119	chr4	112348734	-4.14702	0.0670116	5.74631e-44
cg23637907	chr3	52535119	-4.07311	0.0658195	5.75477e-44
cg19728796	chr5	160170023	-3.91019	0.063191	5.77138e-44
cg25733272	chr7	36724477	4.5888	0.0741649	5.79505e-44
cg27244773	chr17	45405750	-4.26268	0.0688941	5.79515e-44
cg14311559	chr12	6951094	3.61465	0.0584225	5.80362e-44
cg19285358	chr15	74635899	2.41454	0.0390281	5.82022e-44
cg26357596	chr5	55101764	6.10651	0.0987173	5.85327e-44
cg06423706	chr1	84854547	3.85318	0.062293	5.86441e-44
cg12411247	chr3	12187520	3.89003	0.0628916	5.87615e-44
cg03729251	chr4	150579883	-5.56261	0.0899347	5.88097e-44
cg04859102	chr6	31560116	4.31859	0.0698224	5.88368e-44
cg16476991	chr13	114065929	3.79427	0.0613456	5.8852e-44
cg17892259	chr1	41684158	4.8462	0.0783544	5.88898e-44
cg07611519	chr12	14961755	4.16452	0.0673351	5.89714e-44
cg11388228	chr1	8350042	-5.35067	0.0865178	5.90973e-44
cg22176040	chr10	95441465	5.03344	0.0813888	5.91133e-44
cg18185285	chr1	121279770	-4.59063	0.0742344	5.93045e-44
cg25654512	chr1	45887738	3.17287	0.051311	5.94547e-44
cg16889440	chr9	117744423	5.51899	0.0892545	5.95278e-44
cg09012013	chr12	7860544	-4.34265	0.0702309	5.95423e-44
cg07375176	chr14	103071182	-2.3105	0.037367	5.95922e-44
cg11487438	chr12	57031402	3.94608	0.0638209	5.96809e-44
cg10493436	chr1	161199167	-4.77063	0.0771578	5.97237e-44
cg17680089	chr1	228158637	-4.13337	0.0668517	5.97475e-44
cg15988887	chr12	110744288	-4.54479	0.0735085	5.98372e-44
cg27478879	chr9	136345504	-2.30629	0.037305	6.00115e-44
cg01095006	chr3	179956797	5.40622	0.0874518	6.01422e-44
cg07725527	chr13	41357045	4.6361	0.0749987	6.02976e-44
cg06637812	chr1	203324305	4.82039	0.0779831	6.03993e-44
cg18239282	chr11	35059321	3.31078	0.0535627	6.04845e-44
cg18890112	chr1	18041305	4.53636	0.0733934	6.0586e-44
cg02609279	chr2	181461225	6.05986	0.0980478	6.07399e-44
cg20481604	chr7	94178294	4.59057	0.0742777	6.08442e-44
cg05209518	chr2	226423802	3.67578	0.0594764	6.08617e-44
cg22169327	chr3	86234773	4.28198	0.0692852	6.08631e-44
cg11107598	chr13	44259042	4.87866	0.0789406	6.08867e-44
cg15835987	chr12	69243273	4.57061	0.0739632	6.11404e-44
cg16931416	chr10	132551605	3.83441	0.0620508	6.11831e-44
cg21491806	chr17	67855988	5.13485	0.0830967	6.1227e-44
cg21329920	chr9	2119875	-3.79722	0.0614504	6.12428e-44
cg08033127	chr1	54766769	-3.7819	0.061205	6.13561e-44
cg09963191	chr13	109840559	5.00669	0.0810345	6.16135e-44
cg04854372	chr9	98280746	-3.78844	0.0613182	6.16727e-44
cg05674903	chr9	136701407	3.61592	0.0585318	6.19441e-44
cg06871497	chr19	2087709	6.09691	0.0987055	6.22979e-44
cg13920741	chr6	33824611	-5.89631	0.0954579	6.23006e-44
cg14446604	chr7	151126299	-2.62711	0.042533	6.24039e-44
cg04441857	chr10	14659816	6.55236	0.106084	6.24232e-44
cg13296600	chr2	3448063	-3.83448	0.0620835	6.25402e-44
cg27595988	chr15	67098396	3.50261	0.056714	6.27139e-44
cg21171858	chr5	132457133	5.22516	0.0846207	6.32034e-44
cg01722297	chr17	48113340	5.65045	0.0915135	6.33616e-44
cg02771464	chr22	19120981	-2.57634	0.0417282	6.35172e-44
cg20425130	chr3	183555457	5.27168	0.0853898	6.37032e-44
cg04358957	chr6	2542579	4.8392	0.0783893	6.38653e-44
cg25107992	chr6	112286217	5.85525	0.0948505	6.39378e-44
cg00286049	chr12	5945450	5.04724	0.0817697	6.42168e-44
cg20668662	chr10	103693127	4.65628	0.0754399	6.43682e-44
cg19034132	chr10	73932469	5.14197	0.0833145	6.45508e-44
cg05639395	chr7	140654224	-3.54103	0.0573844	6.50211e-44
cg11575292	chr2	43324136	-4.27353	0.0692605	6.5243e-44
cg14391419	chr7	19119024	5.0442	0.0817661	6.57766e-44
cg12197698	chr3	194306905	5.20591	0.0844008	6.62244e-44
cg00612332	chr9	272258	6.25143	0.101352	6.62462e-44
cg13125663	chr12	124030544	-4.26402	0.0691343	6.6384e-44
cg11658874	chr12	124289532	-4.12184	0.0668296	6.64109e-44
cg08079170	chr11	128180712	-3.72224	0.060353	6.65184e-44
cg16918905	chr2	219496887	5.26104	0.0853086	6.66952e-44
cg17033166	chr12	51828175	4.45441	0.0722308	6.6767e-44
cg22298430	chr17	5501010	4.56634	0.0740545	6.71014e-44
cg05608541	chr11	2300540	6.05603	0.0982134	6.71031e-44
cg06391839	chr8	133498657	4.30983	0.0698971	6.72122e-44
cg13453436	chr17	19306546	6.43078	0.104301	6.73771e-44
cg00065446	chr20	41669714	3.40356	0.055204	6.74608e-44
cg01456691	chr6	11382323	5.73608	0.0930454	6.77476e-44
cg20944964	chr1	44617535	-4.37909	0.0710416	6.80735e-44
cg13425858	chr10	123963919	4.21052	0.0683077	6.81102e-44
cg02697519	chr1	10709853	-3.32835	0.0539972	6.81678e-44
cg12361126	chr17	57939875	5.86285	0.0951171	6.82158e-44
cg05249479	chr14	100076247	5.85149	0.0949386	6.83971e-44
cg10921886	chr1	209686005	3.66871	0.0595248	6.84529e-44
cg21115691	chr1	206967582	3.85789	0.0625945	6.84615e-44
cg01967102	chr3	20104382	5.80253	0.0941512	6.86143e-44
cg14253655	chr19	10731787	6.14937	0.0997794	6.86291e-44
cg23528164	chr1	153752842	-4.62768	0.0750906	6.87091e-44
cg20536330	chr14	69315616	-3.21445	0.0521593	6.87234e-44
cg00356694	chr17	4433907	3.61888	0.058722	6.87376e-44
cg21950605	chr17	1173750	-4.17398	0.0677327	6.88802e-44
cg03835233	chr6	170445603	-3.5821	0.05813	6.89854e-44
cg01893097	chr18	79399784	4.4525	0.0722568	6.90662e-44
cg11612905	chr2	233451008	3.5108	0.0569815	6.94258e-44
cg12298429	chr1	239720164	5.18619	0.0841937	7.01415e-44
cg05188400	chr8	141153708	-4.93141	0.0800692	7.05828e-44
cg12500767	chr14	73790660	-3.86896	0.0628236	7.08183e-44
cg16976870	chr8	143549354	3.66806	0.0595638	7.09433e-44
cg03247435	chr1	9565026	3.86496	0.0627625	7.10081e-44
cg27490143	chr7	95636441	3.47146	0.0563729	7.10319e-44
cg04424002	chr1	234963659	4.40896	0.0715983	7.10841e-44
cg07860918	chr16	90026347	6.52857	0.10602	7.11148e-44
cg07018389	chr5	172768675	-5.6678	0.0920487	7.13412e-44
cg16986661	chr2	65639735	-3.18351	0.0517071	7.16338e-44
cg11807829	chr4	53591942	5.65387	0.0918363	7.18048e-44
cg14606478	chr6	30206413	-2.70315	0.0439086	7.18808e-44
cg24948406	chr17	48530906	-3.62173	0.05883	7.1908e-44
cg08061360	chr19	51414493	-4.43745	0.0720809	7.19328e-44
cg04242886	chr19	40006597	-4.31927	0.0701635	7.20344e-44
cg20666940	chr22	46674595	4.41482	0.0717213	7.22785e-44
cg21398957	chr14	31053358	-3.98551	0.0647512	7.24821e-44
cg04325017	chr18	44326421	5.27874	0.0857621	7.24932e-44
cg26082814	chr13	113411462	-3.36758	0.0547143	7.26205e-44
cg02237342	chr22	24427551	7.44261	0.12094	7.30717e-44
cg24414282	chr11	65478940	-3.39576	0.0551833	7.32569e-44
cg25818097	chr2	134218207	6.11561	0.0993877	7.34157e-44
cg07013325	chr17	2407562	-3.32219	0.0539994	7.39397e-44
cg03294833	chr16	67884910	-3.50502	0.0569722	7.39902e-44
cg24293930	chr15	42089208	3.22316	0.0523911	7.40217e-44
cg22915945	chr8	24294112	4.27173	0.0694405	7.42585e-44
cg12069309	chr3	50275482	4.42503	0.0719423	7.46937e-44
cg18750756	chr17	4433936	3.61733	0.0588136	7.48562e-44
cg08774881	chr7	150632443	4.11599	0.0669225	7.49194e-44
cg11638071	chr17	58328606	3.35595	0.0545689	7.51573e-44
cg22893227	chr2	31318866	3.87514	0.0630128	7.5242e-44
cg06504953	chr5	176529815	4.32352	0.0703079	7.54321e-44
cg24626646	chr7	2645430	3.77295	0.0613592	7.56722e-44
cg12039583	chr17	62680660	-4.15708	0.067617	7.61799e-44
cg07814536	chr22	19099288	2.74601	0.0446654	7.61975e-44
cg13057731	chr14	91242133	3.601	0.058573	7.62409e-44
cg25462303	chr3	112133309	4.65573	0.0757307	7.63091e-44
cg09421136	chr2	201260452	4.72275	0.0768251	7.64916e-44
cg09160401	chr16	27756493	3.53496	0.0575098	7.68616e-44
cg13389673	chr15	81298047	4.73692	0.0770676	7.70062e-44
cg19585994	chr20	38875010	4.31057	0.070133	7.70943e-44
cg03994559	chr1	86792952	-4.44066	0.0722516	7.71869e-44
cg24480540	chr2	39129020	5.72136	0.0930913	7.72603e-44
cg04717485	chr1	9426721	5.25003	0.0854232	7.72972e-44
cg12933792	chr8	6938467	3.81008	0.0619952	7.73659e-44
cg19991458	chr15	67125313	-3.73061	0.0607028	7.74116e-44
cg12593223	chr17	82297634	4.61769	0.0751373	7.74219e-44
cg26992963	chr1	9339055	-3.81877	0.0621389	7.74962e-44
cg00783237	chr9	130436842	4.13113	0.0672252	7.76769e-44
cg10328047	chr8	143950606	-3.00724	0.0489392	7.78668e-44
cg01937065	chr19	41785082	4.05738	0.0660306	7.79523e-44
cg24802860	chr17	75518434	5.05762	0.0823156	7.82317e-44
cg00550340	chr17	74989204	-2.5896	0.0421485	7.83423e-44
cg20826709	chr11	67403674	6.53756	0.106416	7.86705e-44
cg13376953	chr11	1729151	5.26989	0.0857884	7.89404e-44
cg26440261	chr7	229594	-4.77979	0.0778135	7.90875e-44
cg01445163	chr17	43399932	-4.07263	0.0663045	7.92554e-44
cg04015004	chr19	44654463	5.031	0.0819075	7.9273e-44
cg07999939	chr11	48141564	-3.96355	0.0645293	7.92962e-44
cg24362952	chr1	108647019	5.48377	0.0892824	7.94024e-44
cg05583014	chr3	48467620	-3.81687	0.0621487	7.9705e-44
cg15994792	chr12	14577591	6.13407	0.0998794	7.97207e-44
cg20359042	chr13	98483329	-5.17458	0.0842573	7.97661e-44
cg15636519	chr2	191029692	4.85111	0.0789909	7.97905e-44
cg05247850	chr1	16386952	3.95526	0.0644102	8.01357e-44
cg26950953	chr22	39658567	4.19425	0.0683051	8.02913e-44
cg06563689	chr5	135393429	4.7069	0.0766539	8.02938e-44
cg11596090	chr1	5719103	-4.59033	0.0747622	8.06045e-44
cg26700215	chr8	66157771	4.76577	0.0776264	8.09118e-44
cg07340200	chr17	82804743	-4.25562	0.0693177	8.09474e-44
cg09218250	chr3	9902164	3.91239	0.0637294	8.10805e-44
cg23880533	chr12	124411533	-3.61152	0.0588319	8.12783e-44
cg21041888	chr4	186701010	-4.97328	0.0810215	8.15562e-44
cg06778640	chr9	127755921	-3.9416	0.0642181	8.17743e-44
cg05973398	chr21	35047867	3.84847	0.0627128	8.24604e-44
cg10910725	chr7	140036356	5.0171	0.0817612	8.26674e-44
cg14242752	chr6	157148688	-4.02139	0.0655347	8.26766e-44
cg03363425	chr8	37882067	5.65304	0.09213	8.28723e-44
cg00460589	chr6	13274122	5.89321	0.0960446	8.28834e-44
cg22364204	chr11	2266117	4.27243	0.0696328	8.30355e-44
cg02366100	chr16	85262391	5.7982	0.0945063	8.32662e-44
cg18051527	chr6	119543533	5.70951	0.0930617	8.33105e-44
cg03050884	chr1	114751041	4.1844	0.0682057	8.34311e-44
cg20000107	chr7	85832	-3.56515	0.0581132	8.35105e-44
cg24020843	chr4	101981920	5.07214	0.0826793	8.35785e-44
cg13441766	chr5	135040752	3.98834	0.0650127	8.35859e-44
cg17251781	chr7	22193668	-3.68671	0.0600965	8.36226e-44
cg17673511	chr15	68487479	-3.91621	0.0638401	8.37646e-44
cg18978163	chr9	128686197	5.19047	0.0846132	8.37944e-44
cg05262335	chr6	159045030	4.68944	0.0764473	8.38805e-44
cg16220180	chr4	2787651	3.93917	0.0642189	8.40175e-44
cg14651518	chr3	50276262	4.99956	0.0815077	8.40887e-44
cg24504014	chr11	110426397	3.96523	0.0646538	8.45825e-44
cg25052312	chr15	96351954	3.89137	0.0634566	8.49832e-44
cg02190350	chr11	72584672	3.70059	0.0603477	8.51162e-44
cg15177359	chr17	75844669	3.30733	0.053937	8.52793e-44
cg10610725	chr15	40048585	4.69502	0.0765718	8.54735e-44
cg24871922	chr8	47644369	3.95212	0.0644592	8.5672e-44
cg00730887	chr4	159228452	-4.29791	0.0701018	8.58118e-44
cg05437498	chr18	23982897	-3.08373	0.0503002	8.59996e-44
cg00248115	chr3	65937364	5.11117	0.0833717	8.60331e-44
cg06988896	chr15	78134026	3.78606	0.0617611	8.62841e-44
cg03752935	chr10	126903955	5.27843	0.0861104	8.64824e-44
cg07826424	chr3	50590633	4.57211	0.07459	8.65981e-44
cg20441884	chr12	104764876	5.17242	0.0843999	8.73214e-44
cg14385738	chr1	113871718	4.04743	0.0660433	8.73342e-44
cg01166892	chr16	85287276	-4.01179	0.0654636	8.74365e-44
cg12584718	chr7	100430779	2.96069	0.048316	8.77574e-44
cg07695981	chr19	18711663	-3.7888	0.0618308	8.77912e-44
cg00558804	chr16	88703353	4.90672	0.0800749	8.78088e-44
cg05999731	chr19	732849	4.85353	0.0792146	8.81795e-44
cg15155209	chr3	14460769	-4.30232	0.0702202	8.82842e-44
cg05721307	chr20	58921728	-3.1398	0.0512487	8.84664e-44
cg21195231	chr9	136345666	-4.44103	0.0724877	8.84733e-44
cg06311386	chr1	26542006	4.03395	0.0658514	8.89431e-44
cg04511411	chr2	16226946	-2.82393	0.0460995	8.90072e-44
cg16083963	chr17	78862220	-3.64798	0.0595558	8.92735e-44
cg17964062	chr7	100582955	3.77246	0.061591	8.94555e-44
cg13716026	chr9	72577293	-4.69224	0.0766095	8.95395e-44
cg10281051	chr14	64673905	5.35526	0.0874399	8.97745e-44
cg12851880	chr3	186596773	-3.56101	0.0581454	8.98947e-44
cg27049063	chr5	136167053	4.40135	0.0718781	9.05047e-44
cg02243249	chr13	41614317	-3.36216	0.0549137	9.09634e-44
cg13325904	chr5	3311199	-5.0295	0.082148	9.10547e-44
cg14858786	chr12	6327510	-5.11978	0.0836231	9.10832e-44
cg27007807	chr20	47727211	3.00191	0.0490326	9.11875e-44
cg18398056	chr6	1607687	4.89937	0.0800306	9.14535e-44
cg14054279	chr3	185958851	-4.53409	0.0740659	9.15553e-44
cg23729691	chr22	39961592	4.26653	0.0696973	9.168e-44
cg06485706	chr16	28984949	3.30293	0.0539604	9.19955e-44
cg11973670	chr3	105764940	5.31799	0.0868839	9.21331e-44
cg14790115	chr13	76937783	-3.7029	0.0604976	9.21782e-44
cg09070316	chr1	64479085	-2.64858	0.0432769	9.26009e-44
cg00994629	chr14	22226652	5.77289	0.0943282	9.26528e-44
cg22270593	chr5	170330825	4.95375	0.0809482	9.28826e-44
cg07304680	chr21	44088562	4.57087	0.0746929	9.29446e-44
cg10578007	chr20	23086362	4.5008	0.0735493	9.30261e-44
cg20510423	chr2	47041313	-3.93056	0.0642354	9.33172e-44
cg00204782	chr22	19765841	3.30958	0.0540878	9.33644e-44
cg00060649	chr12	67535020	-3.40167	0.0555932	9.33935e-44
cg16408556	chr19	35395888	-3.44222	0.0562621	9.38378e-44
cg07979348	chr20	36569984	-2.54043	0.0415268	9.42478e-44
cg03051146	chr2	461270	4.799	0.0784481	9.4348e-44
cg21555471	chr15	40768003	-4.19564	0.0685876	9.44969e-44
cg09569989	chr4	38051798	-3.52599	0.0576434	9.46922e-44
cg23447996	chr9	90802321	4.59693	0.075157	9.50059e-44
cg02196651	chr4	53591675	4.76733	0.0779458	9.51543e-44
cg06495763	chr11	2904240	-2.79518	0.0457021	9.5225e-44
cg01732718	chr17	77086183	3.34763	0.0547349	9.52339e-44
cg00971789	chr17	68346646	6.49418	0.106186	9.53922e-44
cg14054880	chr3	9391905	3.93816	0.064396	9.56037e-44
cg01795081	chr9	136539734	4.10297	0.0670922	9.56775e-44
cg09262230	chr6	158631905	-6.40463	0.104749	9.64684e-44
cg26515471	chr12	107646079	-4.78126	0.0782156	9.7372e-44
cg06389019	chr17	74759508	6.07187	0.099336	9.76956e-44
cg09332091	chr19	3180710	4.87595	0.0797805	9.82094e-44
cg14834568	chr10	14572422	4.72474	0.0773127	9.85514e-44
cg00626586	chr5	35319804	4.81762	0.0788395	9.89239e-44
cg23070153	chr12	111170844	4.04702	0.0662287	9.89245e-44
cg05631794	chr3	151278483	4.01225	0.0656648	9.9248e-44
cg23746600	chr6	159982149	3.43265	0.056182	9.94801e-44
cg16540393	chr19	36849308	4.15508	0.0680063	9.94989e-44
cg18793458	chr7	143392290	-5.00974	0.0819956	9.95584e-44
cg14386061	chr8	21913935	5.65123	0.0924959	9.95949e-44
cg04167833	chr5	170297827	3.87692	0.0634632	1.00145e-43
cg20876499	chr2	160421045	4.14137	0.0677932	1.0021e-43
cg14895775	chr7	2699241	4.11104	0.067297	1.0023e-43
cg26031954	chr1	2207888	-5.69636	0.093259	1.00719e-43
cg21732844	chr17	28405173	-2.9893	0.0489407	1.00787e-43
cg19505827	chr11	2302229	5.03356	0.0824163	1.01169e-43
cg04136395	chr19	49999912	-3.08625	0.0505329	1.01222e-43
cg25119602	chr3	186021944	-4.02712	0.0659399	1.01324e-43
cg13817395	chr6	32047149	-3.56803	0.0584331	1.02089e-43
cg15800579	chr17	31672214	-2.9465	0.0482549	1.02142e-43
cg04735713	chr17	72116049	4.35575	0.0713396	1.0247e-43
cg17316760	chr1	198656754	5.29998	0.0868063	1.02564e-43
cg26075417	chr7	157751519	-3.90348	0.0639341	1.02607e-43
cg11523350	chr11	117300357	-4.45173	0.0729148	1.02668e-43
cg06386936	chr19	29682280	-2.82896	0.0463391	1.03007e-43
cg05926784	chr19	13962465	-3.68569	0.0603734	1.03075e-43
cg07137626	chr16	81612730	-5.03201	0.0824288	1.03179e-43
cg04163216	chr1	9717830	5.04555	0.0826548	1.03406e-43
cg22251569	chr8	22704723	4.81667	0.0789064	1.03461e-43
cg17349406	chr20	38581247	-2.93503	0.0480816	1.03477e-43
cg03281257	chr4	89829685	5.05814	0.0828633	1.03521e-43
cg24380059	chr20	57621232	4.51955	0.0740534	1.0433e-43
cg07302630	chr22	38125813	-3.43384	0.0562696	1.04784e-43
cg25752703	chr3	128991547	4.90471	0.0803934	1.05964e-43
cg25736251	chr3	61250195	4.76132	0.078044	1.0602e-43
cg05924893	chr12	49671201	4.83079	0.0791841	1.06096e-43
cg11788497	chr1	110631598	3.81182	0.0624922	1.06867e-43
cg02034088	chr9	113579594	5.14767	0.0843925	1.06872e-43
cg05928904	chr17	17021283	-4.22675	0.0692974	1.07055e-43
cg08416522	chr21	29079247	4.09749	0.0671812	1.07262e-43
cg18280107	chr7	137755512	3.96744	0.0650529	1.07543e-43
cg04142890	chr10	124703557	-4.34988	0.0713256	1.07661e-43
cg24618999	chr1	26535532	4.11206	0.0674281	1.07808e-43
cg05430267	chr13	45847793	3.41768	0.0560423	1.07829e-43
cg19286213	chr20	50225140	-2.98543	0.0489545	1.07859e-43
cg02392271	chr12	118052458	-4.28597	0.0702862	1.08232e-43
cg10443287	chr5	74896106	-4.52098	0.0741414	1.08309e-43
cg13013461	chr13	99484688	4.73053	0.0775861	1.088e-43
cg10316474	chr22	39014063	2.74064	0.0449515	1.08997e-43
cg09867883	chr1	227775172	-3.05258	0.050068	1.08998e-43
cg16424082	chr12	50929957	-3.19643	0.0524322	1.09429e-43
cg10555609	chr10	102775449	-4.04335	0.0663256	1.09501e-43
cg15796417	chr2	240983665	4.02096	0.0659604	1.09653e-43
cg19139167	chr10	126136177	4.46775	0.0732973	1.10146e-43
cg07642569	chr3	152192306	5.0276	0.0824848	1.10301e-43
cg04492847	chr16	28539204	-4.88405	0.0801353	1.10638e-43
cg17291826	chr12	108634580	4.4428	0.0728987	1.10849e-43
cg00654448	chr8	141355215	3.72242	0.0610792	1.10895e-43
cg21939215	chr11	60971523	6.31808	0.103678	1.11271e-43
cg25044544	chr15	69755559	4.22427	0.0693327	1.12208e-43
cg10500147	chr12	6772435	3.47159	0.0569816	1.12418e-43
cg26484813	chr11	62544101	-6.34758	0.104194	1.1276e-43
cg01348086	chr5	177358295	3.48774	0.0572514	1.12823e-43
cg09585586	chr7	67264178	3.16391	0.0519432	1.13525e-43
cg06138825	chr16	67649914	-3.07293	0.0504514	1.13706e-43
cg10832359	chr2	222884822	-3.05102	0.0500939	1.13931e-43
cg14141912	chr2	85765573	4.56634	0.0749738	1.13935e-43
cg08912922	chr5	132825856	4.16306	0.068357	1.14256e-43
cg06386983	chr2	241843032	3.8357	0.0629842	1.14445e-43
cg11690249	chr5	154892469	-4.24406	0.0696939	1.14753e-43
cg08982699	chr15	72306416	3.61329	0.0593385	1.14989e-43
cg00233198	chr13	24270546	4.2268	0.0694152	1.15082e-43
cg03142811	chr12	53214214	-2.60212	0.0427341	1.15124e-43
cg11216741	chr3	110736438	4.50179	0.0739358	1.15389e-43
cg13702846	chr3	42847391	3.66842	0.0602574	1.16098e-43
cg05338246	chr15	70189920	3.17469	0.0521481	1.1617e-43
cg15594977	chr2	109214139	5.9272	0.0973622	1.16206e-43
cg00715197	chr14	68137877	-3.4253	0.056271	1.16723e-43
cg18723553	chr6	32193132	3.91767	0.0643674	1.17333e-43
cg12732155	chr1	30757754	3.65235	0.0600204	1.18347e-43
cg07524429	chr11	120552636	4.88444	0.0802766	1.18911e-43
cg17612001	chr8	58257422	4.7412	0.077927	1.19211e-43
cg13496041	chr3	14453218	-6.99686	0.115008	1.195e-43
cg03012556	chr15	93036165	5.30652	0.0872271	1.19707e-43
cg03341317	chr7	92855079	4.71796	0.0775562	1.19947e-43
cg00128590	chr9	98240739	4.49862	0.0739538	1.20178e-43
cg08034051	chr17	50871800	5.20743	0.085608	1.20289e-43
cg06991163	chr12	93785432	-5.54147	0.0911007	1.20365e-43
cg27507254	chr1	42740366	-4.45312	0.0732093	1.2042e-43
cg07104137	chr8	68185178	4.5176	0.0742806	1.21204e-43
cg05415670	chr16	88134706	-4.22014	0.0693937	1.21515e-43
cg23546686	chr12	89874094	-3.70298	0.060891	1.21618e-43
cg11848703	chr12	111488619	-4.43351	0.0729084	1.21953e-43
cg17357274	chr2	12169275	-5.64136	0.0927715	1.21969e-43
cg10658072	chr19	44757499	-6.33739	0.104221	1.22118e-43
cg05984244	chr16	31476917	5.66607	0.0931854	1.22391e-43
cg19889066	chr5	75034600	4.42293	0.0727443	1.22668e-43
cg04062576	chr12	53103058	4.59037	0.0754988	1.22716e-43
cg13724480	chr20	11581598	5.35463	0.0880696	1.22762e-43
cg07064546	chr11	123132321	-3.98793	0.065599	1.23406e-43
cg13211657	chr12	9615553	5.77688	0.0950377	1.24055e-43
cg02905509	chr9	131398494	4.49425	0.0739371	1.24088e-43
cg02289045	chr2	104976732	3.67887	0.0605293	1.24649e-43
cg22543173	chr12	39288064	5.82259	0.0958014	1.24703e-43
cg05005256	chr16	12803509	3.63302	0.0597802	1.25129e-43
cg21908635	chr12	104748895	-2.69219	0.0443005	1.25294e-43
cg09746811	chr22	35431210	-4.91075	0.0808179	1.25992e-43
cg13974855	chr17	78130081	4.033	0.0663787	1.26502e-43
cg12008420	chr3	31210545	4.26673	0.0702278	1.26672e-43
cg09072291	chr2	172927817	-3.45255	0.0568305	1.27022e-43
cg01536438	chr10	88952868	-3.75179	0.0617569	1.27083e-43
cg16262201	chr1	3240916	-4.14563	0.0682413	1.27213e-43
cg09865323	chr9	114930645	6.6456	0.109394	1.27243e-43
cg00450164	chr1	209756782	6.05978	0.099752	1.27308e-43
cg01913767	chr1	27662771	3.71877	0.0612175	1.27455e-43
cg17804825	chr12	9761490	3.94525	0.0649467	1.27527e-43
cg18440692	chr10	124619465	4.64533	0.0764754	1.27819e-43
cg09105928	chr19	953332	3.57688	0.0588977	1.28951e-43
cg23453435	chr14	106845075	5.21437	0.0858641	1.29149e-43
cg14981848	chr6	21189891	-3.59188	0.0591536	1.29779e-43
cg05251334	chr5	54719650	-3.50101	0.0576627	1.30321e-43
cg16289449	chr11	64206690	3.24885	0.0535104	1.30404e-43
cg11823624	chr7	151081637	-2.79003	0.045956	1.30736e-43
cg26683005	chr19	48249733	4.60913	0.0759203	1.30806e-43
cg26038697	chr17	76132367	-2.93483	0.0483424	1.30882e-43
cg01699967	chr22	25736954	5.27005	0.0868084	1.3091e-43
cg18652871	chr15	70259218	3.58388	0.059036	1.31118e-43
cg15752109	chr15	63544600	4.51002	0.0742932	1.31213e-43
cg17169998	chr22	50085695	4.7155	0.0776803	1.31379e-43
cg24970361	chr3	31462279	4.21187	0.0693876	1.31691e-43
cg21095446	chr12	116135266	-3.39398	0.0559158	1.31918e-43
cg17036418	chr17	35090094	6.21031	0.102324	1.32441e-43
cg20037328	chr11	78292343	5.62323	0.0926521	1.32506e-43
cg00386051	chr9	99595945	4.40128	0.0725257	1.33074e-43
cg09623974	chr8	140596993	4.11861	0.0678748	1.33664e-43
cg10972598	chr4	108442	-2.90623	0.047895	1.33695e-43
cg26796518	chr12	6075350	5.86639	0.0966802	1.3378e-43
cg26186331	chr5	39415249	-3.92502	0.064693	1.34437e-43
cg22442901	chr9	110115114	-4.5088	0.0743177	1.3464e-43
cg16389078	chr22	17088128	5.08965	0.0839008	1.3527e-43
cg07261948	chr1	109619489	4.06425	0.0669987	1.35375e-43
cg27123351	chr11	67674778	-2.95476	0.0487118	1.35724e-43
cg22522688	chr12	108827456	-5.35809	0.0883345	1.35821e-43
cg11119596	chr3	111542163	4.57079	0.075355	1.35834e-43
cg16164115	chr19	54643722	4.2979	0.0708585	1.36032e-43
cg08248202	chr5	170277333	3.67898	0.0606582	1.36394e-43
cg19582491	chr16	67649062	-3.35493	0.0553251	1.37427e-43
cg13659034	chr7	143391491	-3.64032	0.0600322	1.37509e-43
cg00434123	chr2	190640705	4.00135	0.065986	1.37514e-43
cg06649666	chr8	54524012	4.07972	0.0672842	1.38025e-43
cg12664706	chr5	135438360	-3.51899	0.058039	1.38294e-43
cg04193065	chr15	31236792	-5.11698	0.0844005	1.38685e-43
cg25784999	chr1	167666607	-4.38812	0.072379	1.38728e-43
cg02848961	chr1	202122737	-4.20376	0.0693382	1.38729e-43
cg22500132	chr1	155192961	4.32962	0.071416	1.38889e-43
cg09581706	chr5	32100782	-3.44708	0.0568635	1.39387e-43
cg11716270	chr1	38559639	2.9175	0.0481285	1.39513e-43
cg27051968	chr22	38764637	-3.97892	0.0656395	1.39623e-43
cg10876051	chr17	15464313	-3.02957	0.0499884	1.40853e-43
cg06619693	chr11	118605183	-3.82436	0.063108	1.41375e-43
cg26993950	chr20	5586865	4.4431	0.0733202	1.41535e-43
cg05403469	chr11	2301551	6.5613	0.108277	1.41675e-43
cg02016178	chr16	3578415	5.15812	0.0851236	1.41831e-43
cg14077913	chr14	101120824	3.44835	0.0569087	1.41957e-43
cg01134075	chr6	144344233	3.12684	0.0516076	1.42527e-43
cg17138355	chr4	177309024	4.9342	0.0814395	1.42669e-43
cg09979641	chr10	133207596	-4.47884	0.0739287	1.43095e-43
cg20116828	chr19	13096788	5.68419	0.0938249	1.4312e-43
cg10808195	chr2	60215392	-4.12726	0.0681295	1.43456e-43
cg06419236	chr2	239728324	-3.13069	0.0516853	1.44208e-43
cg27629384	chr7	157785065	-3.76565	0.0621704	1.4445e-43
cg13523134	chr8	130293423	4.03426	0.0666129	1.45186e-43
cg19721787	chr1	32205094	-3.67286	0.0606571	1.46372e-43
cg04320316	chr17	43634832	-3.70635	0.0612154	1.4691e-43
cg15735736	chr19	41349045	4.34474	0.07176	1.46969e-43
cg04507915	chr3	32819915	-4.4092	0.0728254	1.47035e-43
cg27304798	chr11	118225024	5.20287	0.0859374	1.47278e-43
cg06895754	chr3	152199570	4.62495	0.0763929	1.47364e-43
cg19252218	chr17	43399903	-3.00337	0.0496089	1.47434e-43
cg16271173	chr5	58094135	5.34314	0.0882621	1.47833e-43
cg24354581	chr21	36707315	4.10196	0.067762	1.48071e-43
cg07984817	chr13	29860258	4.08284	0.0674494	1.48391e-43
cg24377721	chr16	15017388	-4.09807	0.0677052	1.48782e-43
cg08863830	chr1	2270589	-4.6083	0.0761388	1.4912e-43
cg27531553	chr1	6555544	-3.02227	0.0499353	1.49249e-43
cg09065714	chr2	27308667	-4.54913	0.0751683	1.49726e-43
cg08944961	chr12	111099391	4.16124	0.0687691	1.50676e-43
cg09417692	chr3	30658564	3.59556	0.0594217	1.50788e-43
cg17344770	chr19	3537696	4.12324	0.0681513	1.51643e-43
cg00987126	chr10	110400321	-3.56619	0.0589444	1.51685e-43
cg12983679	chr11	47591931	4.27195	0.0706102	1.51722e-43
cg21418575	chr3	50338036	3.63257	0.0600449	1.5204e-43
cg13380204	chr17	42289137	4.19428	0.0693316	1.52217e-43
cg05167561	chr7	604665	3.62668	0.0599503	1.5234e-43
cg06104764	chr4	76201067	2.73962	0.0452889	1.52644e-43
cg16081609	chr10	21757766	-3.31004	0.054719	1.52688e-43
cg14751188	chr20	23205898	-3.18753	0.0526945	1.52783e-43
cg14711554	chr9	127878410	-3.0934	0.0511394	1.52905e-43
cg07342351	chr9	97900474	-4.14765	0.0685695	1.53044e-43
cg17429881	chr3	43747922	-4.31452	0.0713282	1.53047e-43
cg12967050	chr19	35742396	4.96859	0.0821456	1.53387e-43
cg25959752	chr14	95483742	-3.35445	0.0554612	1.53638e-43
cg18499083	chr14	91170691	-2.78381	0.046028	1.53874e-43
cg05808250	chr15	64894915	3.81704	0.0631132	1.54026e-43
cg18696240	chr5	33242145	3.10776	0.0513882	1.54383e-43
cg17471253	chr13	98428945	3.68392	0.0609205	1.54932e-43
cg01295631	chr16	88087561	-4.80627	0.0794846	1.55274e-43
cg26714230	chr13	42992506	3.24972	0.0537579	1.57146e-43
cg25969123	chr19	51501854	4.37884	0.0724416	1.57652e-43
cg10993442	chr1	24931096	-3.27147	0.0541235	1.57881e-43
cg23386939	chr16	11235100	4.66371	0.0771578	1.57955e-43
cg12967579	chr2	64946684	4.47132	0.0739804	1.58461e-43
cg06204421	chr20	59150077	4.32247	0.071518	1.58501e-43
cg23627134	chr2	143128806	5.1438	0.0851232	1.5976e-43
cg19826026	chr12	14961459	4.42071	0.0731586	1.59924e-43
cg21786289	chr1	919586	-4.4148	0.0730796	1.61686e-43
cg01828169	chr9	4431261	-4.94369	0.0818346	1.61712e-43
cg18322693	chr2	216353114	3.57956	0.059254	1.61752e-43
cg12644561	chr16	75064648	6.36406	0.105349	1.61904e-43
cg16641119	chr11	68792709	-3.86956	0.0640634	1.62704e-43
cg15090361	chr13	21218929	4.28298	0.0709113	1.63045e-43
cg26401541	chr6	90369255	-4.38578	0.072617	1.63404e-43
cg26842815	chr12	6951100	3.93367	0.0651322	1.63512e-43
cg06899985	chr15	65396960	5.69798	0.0943483	1.63756e-43
cg24742614	chr2	223052872	-4.07779	0.0675257	1.64252e-43
cg18689509	chr8	124077691	-3.32747	0.0551056	1.64856e-43
cg22749750	chr13	84137510	4.67306	0.0773963	1.65468e-43
cg22602715	chr10	96276038	-3.26207	0.0540272	1.65484e-43
cg24566151	chr12	117012303	-4.2107	0.0697405	1.65656e-43
cg04004822	chr1	244382478	-4.03997	0.06692	1.6644e-43
cg00714377	chr20	36646312	3.52816	0.0584466	1.66973e-43
cg25025295	chr12	121530729	2.28743	0.0378954	1.67436e-43
cg00176928	chr3	72692172	3.62983	0.0601352	1.67503e-43
cg00002776	chr8	144210035	5.8086	0.0962373	1.67992e-43
cg19062245	chr13	93225350	5.43434	0.0900378	1.68088e-43
cg09556279	chr19	51246443	4.7428	0.0785806	1.68143e-43
cg19948701	chr17	77475111	5.07295	0.084056	1.68601e-43
cg14766775	chr22	44195958	-4.04426	0.0670127	1.68759e-43
cg07737929	chr17	4190049	3.77281	0.0625159	1.68887e-43
cg18568335	chr14	105326168	4.11064	0.0681146	1.68969e-43
cg05537653	chr11	47590518	-4.17622	0.0692019	1.69037e-43
cg00992042	chr17	29138561	4.82639	0.0799759	1.69076e-43
cg08299809	chr2	10404939	-3.55639	0.0589367	1.69738e-43
cg27178401	chr16	10558854	-6.24185	0.103446	1.70138e-43
cg05038372	chr17	81365984	4.85559	0.0804728	1.70237e-43
cg00490859	chr12	6553088	-4.30493	0.0713483	1.70434e-43
cg11103413	chr4	8340920	-4.19576	0.0695436	1.70912e-43
cg13374297	chr20	53521596	-3.87098	0.0641608	1.70959e-43
cg14216068	chr7	27106826	-3.89478	0.0645556	1.70985e-43
cg16429839	chr19	695564	5.8543	0.0970393	1.71349e-43
cg01238798	chr19	45723455	-3.67301	0.0608883	1.72013e-43
cg10908528	chr2	154437350	4.84311	0.0802866	1.72144e-43
cg05877591	chr4	98546948	-4.21235	0.0698305	1.72177e-43
cg12803754	chr5	14676351	5.36939	0.0890254	1.73341e-43
cg10968944	chr6	25056401	5.3442	0.0886146	1.7391e-43
cg09754663	chr8	29060929	6.76195	0.112142	1.75149e-43
cg03479211	chr10	8075545	-4.52629	0.0750858	1.77258e-43
cg19170881	chr7	101486699	-6.17003	0.102354	1.77324e-43
cg00447208	chr17	78130220	4.03827	0.0669924	1.77519e-43
cg03919766	chr9	131733391	4.92973	0.0817901	1.78347e-43
cg00761644	chr7	139107245	5.00423	0.083034	1.79076e-43
cg18645081	chr1	220878416	4.33445	0.0719361	1.80742e-43
cg01964852	chr7	27106643	-3.88887	0.0645415	1.808e-43
cg15780398	chr2	96774090	5.93305	0.0984729	1.81208e-43
cg20497936	chr16	88703780	3.55261	0.0589656	1.81432e-43
cg11902750	chr17	55664557	5.3046	0.0880465	1.81579e-43
cg01850747	chr11	114077662	6.26384	0.103976	1.82147e-43
cg20678374	chr2	25831902	5.17521	0.0859064	1.82267e-43
cg03349776	chr2	112690887	4.25664	0.0706624	1.8269e-43
cg16248878	chr2	43269462	-4.27224	0.0709282	1.8344e-43
cg05236728	chr12	47215730	6.37835	0.105897	1.8369e-43
cg02913168	chr9	120895032	-3.96919	0.0659012	1.8396e-43
cg07124970	chr9	89522457	3.69272	0.0613115	1.84032e-43
cg23304605	chr14	91400029	5.90399	0.0980268	1.84108e-43
cg15273860	chr9	128027413	5.14682	0.0854631	1.84845e-43
cg10972897	chr1	165890477	3.93226	0.0652997	1.85381e-43
cg15735417	chr7	1223915	4.61866	0.0767038	1.85953e-43
cg02606936	chr22	38941724	5.53137	0.0918684	1.86554e-43
cg01800146	chr5	177367798	-4.471	0.0742582	1.8667e-43
cg06086582	chr8	27362295	3.95071	0.0656219	1.87299e-43
cg27295467	chr3	182739803	-4.31414	0.0716611	1.87587e-43
cg22551145	chr15	101121375	-3.64415	0.0605419	1.889e-43
cg19925204	chr10	117548181	5.03469	0.0836437	1.88918e-43
cg23807570	chr12	110349302	3.92753	0.0652528	1.89267e-43
cg02420027	chr13	41058504	3.22257	0.0535418	1.89472e-43
cg12309256	chr4	139410242	-3.06115	0.0508645	1.90227e-43
cg20131654	chr22	39951678	4.36204	0.0724899	1.91318e-43
cg13842508	chr8	29995208	4.52679	0.0752301	1.91554e-43
cg06751421	chr20	36155875	-3.39902	0.0564884	1.91649e-43
cg16113793	chr18	23871643	3.77498	0.0627412	1.92256e-43
cg12897164	chr8	123517033	-5.09762	0.0847254	1.92414e-43
cg03838931	chr17	80774433	4.98269	0.0828155	1.92437e-43
cg02975928	chr17	77355199	-3.88696	0.064606	1.9272e-43
cg22293458	chr3	184766077	3.71888	0.0618157	1.93177e-43
cg27219182	chr17	72684155	-4.25533	0.0707387	1.93899e-43
cg16048009	chr2	1606801	3.29443	0.0547676	1.94264e-43
cg12948524	chr3	17094711	-3.2768	0.0544755	1.94433e-43
cg05601847	chr4	82905538	5.44905	0.0905893	1.94512e-43
cg18470397	chr2	74849840	6.3221	0.105105	1.94649e-43
cg18270463	chr3	113168606	-3.63926	0.0605048	1.94905e-43
cg21503084	chr20	44761625	-3.80709	0.0632965	1.951e-43
cg03840259	chr22	39901032	4.80719	0.0799252	1.95204e-43
cg26129794	chr9	99000632	4.50183	0.0748494	1.95346e-43
cg16900604	chr2	207395312	-3.74132	0.0622052	1.95403e-43
cg16483840	chr6	32845176	4.48886	0.0746396	1.96011e-43
cg09667289	chr15	32873362	-4.18365	0.069566	1.96154e-43
cg26076575	chr9	93231666	4.78171	0.0795139	1.96515e-43
cg04785083	chr1	8971203	6.47288	0.107647	1.97371e-43
cg16301617	chr17	78132825	2.74795	0.0456998	1.97392e-43
cg00401091	chr20	51542997	4.90422	0.0815597	1.97397e-43
cg16147002	chr12	113259613	-4.70111	0.0781832	1.97539e-43
cg07083818	chr19	18274862	-4.94189	0.0821975	1.98583e-43
cg18034710	chr2	5932652	-3.72598	0.0619884	2.00634e-43
cg00838259	chr6	110591039	4.63044	0.0770369	2.00761e-43
cg16239134	chr3	151276788	5.05294	0.0840689	2.01055e-43
cg21870144	chr12	89760983	4.76754	0.079328	2.01864e-43
cg03391567	chr12	121287322	4.24985	0.0707154	2.02023e-43
cg27363141	chr6	30071152	-4.29491	0.0714667	2.02209e-43
cg00774089	chr5	119341032	5.88162	0.0978713	2.02394e-43
cg05954002	chr8	124197953	4.99525	0.0831311	2.0336e-43
cg06081628	chr12	2385014	-4.10189	0.0682646	2.03467e-43
cg17170684	chr5	100732080	5.16447	0.0859525	2.03891e-43
cg13555283	chr16	54370740	4.6496	0.0773882	2.04426e-43
cg02324432	chr4	165209020	-4.11249	0.0684487	2.04457e-43
cg08467793	chr2	129758158	-5.11746	0.0851757	2.0447e-43
cg01012445	chr4	150583768	-4.93173	0.0820876	2.04797e-43
cg10343206	chr4	71006386	5.64354	0.0939372	2.04962e-43
cg21865657	chr19	3687753	3.66314	0.0609742	2.05096e-43
cg24541835	chr1	12591527	-3.53231	0.0588009	2.0576e-43
cg22760668	chr14	68685707	5.37116	0.0894151	2.0612e-43
cg20370568	chr4	80035553	4.74882	0.0790602	2.06725e-43
cg19799762	chr2	102138559	6.00466	0.0999772	2.0754e-43
cg17485277	chr5	126470931	-3.31779	0.0552437	2.07973e-43
cg19552574	chr8	133182783	-3.97349	0.0661619	2.0801e-43
cg12026561	chr11	122368165	-4.00491	0.0666866	2.08216e-43
cg09173325	chr12	53064624	-3.87595	0.0645395	2.08257e-43
cg07794010	chr1	114122995	-2.15091	0.0358268	2.11118e-43
cg01141645	chr8	61715278	-3.71065	0.0618068	2.11129e-43
cg23163513	chr11	1460695	-4.20526	0.0700461	2.11229e-43
cg02260571	chr2	178882733	-3.52569	0.058731	2.11897e-43
cg02445909	chr3	42149115	-4.33646	0.0722502	2.13603e-43
cg25480232	chr5	179769143	3.6498	0.0608139	2.14216e-43
cg15820952	chr19	17125440	5.20258	0.0866891	2.14476e-43
cg21890551	chr14	61568867	5.22951	0.0871553	2.1633e-43
cg06023791	chr20	3672908	4.16559	0.0694245	2.16416e-43
cg05215481	chr2	2769757	-3.01039	0.0501735	2.16717e-43
cg19284726	chr19	3482745	-3.76451	0.0627446	2.17096e-43
cg21331770	chr6	13760928	-4.81506	0.0802577	2.17449e-43
cg13286346	chr12	75478357	4.13796	0.0689724	2.17544e-43
cg05799340	chr6	150876798	-3.8731	0.0645582	2.17636e-43
cg21039208	chr11	10303708	3.69654	0.0616177	2.17978e-43
cg25564915	chr11	86473877	-2.98918	0.0498311	2.18818e-43
cg17313986	chr3	135226186	5.94927	0.0991896	2.19983e-43
cg25938806	chr2	176163434	3.93694	0.0656412	2.2032e-43
cg22230917	chr4	55303950	-4.05401	0.0675939	2.2044e-43
cg10255237	chr12	89756845	5.12437	0.0854583	2.22421e-43
cg15409307	chr12	6551976	-3.22831	0.053844	2.23478e-43
cg14104626	chr5	157561392	-2.851	0.0475525	2.23806e-43
cg18563999	chr12	54391219	4.77687	0.0796759	2.23959e-43
cg12080709	chr10	80540632	-3.23329	0.0539378	2.25404e-43
cg02553326	chr17	28982601	4.52626	0.0755085	2.2558e-43
cg15362067	chr9	33227204	5.22862	0.0872267	2.25721e-43
cg19609580	chr22	21784861	4.47754	0.0746979	2.25844e-43
cg21336300	chr12	25051398	4.79392	0.0799777	2.26059e-43
cg13421372	chr2	190352985	3.89053	0.0649098	2.26584e-43
cg09135009	chr1	231530370	5.38069	0.0897725	2.26667e-43
cg01301654	chr11	128336401	-3.10551	0.0518151	2.2709e-43
cg14576436	chr2	223053154	-3.92924	0.065561	2.27384e-43
cg01473018	chr6	159107091	4.56717	0.0762064	2.27548e-43
cg03885270	chr10	22555009	-3.68645	0.0615118	2.27658e-43
cg08261871	chr11	1659699	4.06224	0.0677854	2.28139e-43
cg25605731	chr19	12943620	5.29586	0.0883725	2.28369e-43
cg08505160	chr11	14271182	4.56584	0.0761912	2.28439e-43
cg17736308	chr15	52482237	5.63431	0.0940249	2.28847e-43
cg11049279	chr1	22846774	3.4506	0.0575836	2.28879e-43
cg09785144	chr17	62898621	-4.82482	0.0805203	2.29353e-43
cg11387576	chr9	18260850	5.59577	0.093394	2.30133e-43
cg04322486	chr7	55533533	4.3527	0.0726526	2.30901e-43
cg04329382	chr22	46085011	-5.49188	0.0916793	2.32217e-43
cg01919153	chr22	29472930	3.95645	0.0660486	2.32392e-43
cg20910408	chr7	44761990	-3.88888	0.0649221	2.32621e-43
cg14403090	chr7	105933420	-4.16156	0.0694768	2.32979e-43
cg14442455	chr10	15684981	4.73412	0.0790365	2.33088e-43
cg25241057	chr5	131257386	5.55705	0.0927779	2.33361e-43
cg04673385	chr15	40338170	3.97988	0.0664478	2.33613e-43
cg21692057	chr20	58349656	-3.15735	0.052715	2.33631e-43
cg07033722	chr1	40073360	4.66228	0.077843	2.3385e-43
cg21533421	chr1	53545831	-3.86222	0.0644853	2.33906e-43
cg00007426	chr2	239483088	-2.45116	0.0409272	2.34289e-43
cg03695871	chr11	65779701	3.7036	0.0618406	2.34507e-43
cg11436362	chr11	67286458	5.59186	0.0933704	2.34592e-43
cg20556517	chr19	18429520	4.96557	0.0829191	2.35343e-43
cg13863617	chr12	8034112	-3.97398	0.0663642	2.35878e-43
cg23028740	chr1	244382315	-4.80983	0.0803352	2.37456e-43
cg13436110	chr7	30804517	-4.51184	0.0753748	2.39719e-43
cg21997727	chr17	6507767	-4.09838	0.0684683	2.39845e-43
cg23023797	chr20	62651495	5.64345	0.0942806	2.39861e-43
cg20002204	chr19	695582	5.61346	0.093783	2.40226e-43
cg16291021	chr17	35051412	3.51964	0.0588049	2.40735e-43
cg21651000	chr8	70217237	5.09063	0.0850533	2.40843e-43
cg03990545	chr22	37753888	-2.78937	0.0466057	2.4116e-43
cg01283355	chr21	33204218	-4.06998	0.0680042	2.41418e-43
cg07363212	chr1	2892315	-4.17601	0.069777	2.41588e-43
cg11383208	chr22	46086068	-3.37596	0.0564105	2.41884e-43
cg07425646	chr1	4161556	-4.17301	0.06973	2.42049e-43
cg09859040	chr15	80450984	-4.03556	0.0674357	2.42425e-43
cg14478217	chr1	27662775	7.01948	0.117306	2.43163e-43
cg04960065	chr4	184268147	6.09174	0.101806	2.43548e-43
cg06857116	chr17	15982012	3.92612	0.0656147	2.43662e-43
cg23931437	chr22	32627204	4.01743	0.0671434	2.44097e-43
cg06560169	chr5	172702025	4.02806	0.0673241	2.44565e-43
cg11218850	chr9	133818815	-3.21132	0.0536743	2.44749e-43
cg10334733	chr12	93541836	3.9935	0.066749	2.44965e-43
cg09281118	chr1	172144919	-4.95004	0.082742	2.45588e-43
cg18647989	chr22	38864330	-2.57707	0.0430808	2.46569e-43
cg05896714	chr17	19344524	-4.69002	0.0784051	2.46864e-43
cg17326005	chr10	117477110	-4.10803	0.0686788	2.47355e-43
cg25652701	chr7	105708071	4.4789	0.0748811	2.4763e-43
cg00598204	chr17	82003646	-3.76309	0.0629178	2.48316e-43
cg16209351	chr11	86139188	4.642	0.0776139	2.48446e-43
cg00635259	chr17	64082322	4.31268	0.0721114	2.48995e-43
cg04917391	chr4	40857242	4.50455	0.0753224	2.49397e-43
cg26877259	chr15	66693158	4.79747	0.0802256	2.50087e-43
cg14671017	chr20	60055724	4.58735	0.076717	2.50803e-43
cg09159795	chr7	151430037	4.21872	0.0705538	2.51064e-43
cg01529040	chr2	112679533	-4.18697	0.070029	2.51986e-43
cg24951481	chr15	65583922	3.74172	0.062582	2.52017e-43
cg20801692	chr15	90059741	4.26207	0.0712947	2.53456e-43
cg09108960	chr9	122259209	-3.27561	0.0547968	2.54122e-43
cg05651417	chr7	26293895	5.20064	0.0870069	2.54976e-43
cg18482108	chr4	78320535	5.24977	0.0878365	2.55938e-43
cg18081425	chr2	233419165	3.23179	0.0540786	2.57121e-43
cg04601090	chr1	6519777	-3.38179	0.056589	2.57205e-43
cg15014975	chr1	24931056	-6.15641	0.103021	2.57577e-43
cg00117005	chr6	33321218	-4.34692	0.0727423	2.57732e-43
cg26276117	chr15	85750751	-4.00586	0.0670476	2.59827e-43
cg07885635	chr6	16541576	-3.50624	0.0586864	2.60029e-43
cg14423620	chr1	235954957	5.77277	0.0966278	2.60594e-43
cg06912343	chr14	103480858	4.26302	0.0713588	2.60933e-43
cg27457655	chr10	119378421	-4.26283	0.0713577	2.61238e-43
cg00921266	chr7	27114044	-4.59271	0.0768898	2.62706e-43
cg03915648	chr12	114692319	3.83543	0.0642206	2.64289e-43
cg02262990	chr2	85394035	-3.28268	0.0549667	2.6458e-43
cg10511890	chr11	47394936	5.35801	0.0897172	2.64595e-43
cg04275881	chr1	159826644	3.83486	0.0642145	2.6488e-43
cg22617269	chr19	8250402	-2.84148	0.0475814	2.65123e-43
cg04272613	chr14	59254455	-4.78734	0.0801687	2.65597e-43
cg09095222	chr3	158098305	3.29099	0.0551153	2.66536e-43
cg11926754	chr2	218125946	4.94665	0.0828479	2.67181e-43
cg02846343	chr3	149638699	-4.68716	0.0785028	2.67324e-43
cg07563385	chr17	80068780	-3.84599	0.0644161	2.67611e-43
cg08465795	chr13	26951900	-3.29807	0.0552397	2.67733e-43
cg12080113	chr9	91825224	-3.45325	0.0578389	2.67753e-43
cg08617982	chr13	114049204	4.378	0.0733305	2.68188e-43
cg02054108	chr2	61380343	3.46002	0.0579568	2.68661e-43
cg14915316	chr10	3107660	-3.87447	0.0649013	2.69071e-43
cg22660933	chr17	48530993	-4.10402	0.0687477	2.69242e-43
cg13526784	chr10	21335289	-4.66095	0.0780779	2.6938e-43
cg05177498	chr2	70455404	4.15162	0.0695485	2.69823e-43
cg25633067	chr11	68269831	-3.17502	0.0531883	2.69827e-43
cg00723994	chr12	114667485	6.62634	0.111014	2.7075e-43
cg14049075	chr3	107970480	-3.66845	0.0614724	2.73225e-43
cg18414877	chr17	74738122	2.93392	0.0491717	2.75107e-43
cg01890888	chr5	132003407	-3.67098	0.0615268	2.75533e-43
cg26613634	chr9	113463513	-5.55044	0.0930302	2.75914e-43
cg06929216	chr13	98483353	-3.38952	0.0568219	2.78119e-43
cg09934056	chr19	8335319	4.04398	0.0678004	2.79405e-43
cg03845718	chr17	82228209	4.0869	0.0685224	2.79824e-43
cg19256813	chr12	117189481	-5.01723	0.0841221	2.80044e-43
cg00410483	chr14	22838576	-2.76158	0.0463055	2.80831e-43
cg16371477	chr14	24369622	-4.37376	0.0733482	2.82477e-43
cg10538736	chr15	67059521	-3.86441	0.0648087	2.82932e-43
cg04749781	chr1	28115391	4.60551	0.0772377	2.82963e-43
cg01291762	chr10	103693667	4.22784	0.0709067	2.83453e-43
cg05626376	chr6	31971070	-4.10682	0.0688823	2.84364e-43
cg12611488	chr1	2237843	-4.40481	0.0738822	2.8469e-43
cg15035133	chr22	37566630	4.93521	0.0827807	2.84988e-43
cg06632206	chr11	8719798	-3.83234	0.0642869	2.85949e-43
cg13926833	chr6	108953226	-4.61141	0.0773564	2.86068e-43
cg17466131	chr4	185657036	-3.29844	0.0553338	2.86616e-43
cg10897459	chr7	73822712	-3.12443	0.052415	2.86694e-43
cg14764357	chr7	1054082	-3.58726	0.0601811	2.87064e-43
cg22513455	chr3	119236997	6.30693	0.105814	2.8786e-43
cg17839796	chr12	15858600	4.01401	0.0673456	2.88009e-43
cg00164282	chr17	32503714	5.22329	0.0876348	2.88077e-43
cg17518550	chr1	247549081	5.61891	0.0942772	2.88674e-43
cg20630456	chr18	45962610	4.95482	0.0831361	2.88887e-43
cg21049579	chr8	19700313	4.95013	0.0830585	2.89055e-43
cg08025954	chr22	24427487	4.67583	0.0784616	2.89935e-43
cg24267485	chr18	77054787	4.79572	0.080477	2.90497e-43
cg24127748	chr22	17199641	-6.16702	0.103501	2.92024e-43
cg12971487	chr11	6745743	4.72924	0.0793796	2.93368e-43
cg15453986	chr2	85853372	4.63192	0.0777563	2.95015e-43
cg06953871	chr1	158022057	-3.21216	0.0539229	2.95068e-43
cg26769927	chr16	29663651	6.21863	0.104394	2.9527e-43
cg22019308	chr6	37187607	4.43618	0.0744776	2.96245e-43
cg02665578	chr20	63521886	-3.3251	0.0558343	2.98597e-43
cg08428819	chr10	122164527	4.83492	0.0811883	2.98826e-43
cg20169202	chr14	93955412	3.4165	0.0573737	2.99631e-43
cg21802223	chr15	75653553	-3.38988	0.0569267	2.99665e-43
cg24473079	chr12	9867002	4.48052	0.0752457	3.00294e-43
cg12793123	chr22	24427586	7.19236	0.120795	3.01045e-43
cg14417948	chr6	39100571	5.25811	0.0883111	3.01234e-43
cg10481352	chr11	111718518	-5.13364	0.0862241	3.01781e-43
cg12337026	chr7	150994810	3.92579	0.0659391	3.02137e-43
cg18042427	chr14	85587372	5.18185	0.0870462	3.03614e-43
cg05694766	chr12	89980623	-3.72406	0.0625585	3.03754e-43
cg08318587	chr2	215619730	4.73185	0.0794907	3.04223e-43
cg24025538	chr19	49861242	-4.28141	0.0719299	3.05358e-43
cg19505659	chr1	15214784	-2.57704	0.0432966	3.05638e-43
cg12698430	chr16	29213964	4.77869	0.0802875	3.05829e-43
cg18050804	chr13	113022874	-3.68345	0.0618874	3.06106e-43
cg07949416	chr1	27662885	4.08979	0.0687188	3.06902e-43
cg26809338	chr19	17850562	2.40747	0.0404534	3.07511e-43
cg07068354	chr1	210246604	5.50288	0.0924673	3.07624e-43
cg23530448	chr19	35212102	3.86008	0.0648644	3.07991e-43
cg19239041	chr20	4814798	4.71546	0.0792414	3.08528e-43
cg10193711	chr14	22448805	5.84059	0.098169	3.11276e-43
cg03194064	chr16	57475874	4.10595	0.0690138	3.1142e-43
cg18561589	chr10	117536259	4.92139	0.0827398	3.14636e-43
cg15988801	chr3	4831354	4.31672	0.0725797	3.15728e-43
cg10905486	chr6	116392840	4.83144	0.081234	3.15735e-43
cg12326817	chr9	70398195	3.83887	0.0645534	3.17444e-43
cg05540639	chr16	85319370	-4.42862	0.0744728	3.17847e-43
cg13982340	chr1	27343441	4.48525	0.0754277	3.18301e-43
cg03490881	chr7	150632361	4.49041	0.0755159	3.18584e-43
cg01480447	chr2	238285743	-4.105	0.0690366	3.19012e-43
cg08116450	chr8	38938628	3.66989	0.0617251	3.20346e-43
cg00041575	chr11	2301511	5.74828	0.0966884	3.21226e-43
cg06014334	chr10	124526784	3.02785	0.0509312	3.21674e-43
cg03281139	chr19	3451137	-6.24965	0.105126	3.2178e-43
cg11016519	chr8	47848586	3.13924	0.0528163	3.24658e-43
cg04425617	chr3	183592197	4.07901	0.0686292	3.24983e-43
cg14610236	chr5	144202249	-5.11834	0.0861166	3.25102e-43
cg17883035	chr19	44758551	-2.92101	0.0491475	3.25473e-43
cg01242348	chr14	23117677	3.97669	0.066926	3.28839e-43
cg25638056	chr21	38862189	5.16934	0.086999	3.29025e-43
cg24817997	chr7	28684642	4.57179	0.0769481	3.30065e-43
cg20786131	chr18	23134532	3.92334	0.066037	3.30725e-43
cg14601357	chr20	63537411	3.45818	0.0582085	3.30994e-43
cg17178220	chr1	172144928	-4.6505	0.0782799	3.31363e-43
cg01835695	chr5	180803959	4.09137	0.0688683	3.31366e-43
cg09026070	chr8	96163700	4.24653	0.0714826	3.31876e-43
cg17721270	chr9	38079765	-3.49785	0.0588813	3.322e-43
cg20856378	chr1	40059497	4.56312	0.0768326	3.35743e-43
cg13884765	chr9	79053830	4.31669	0.0726904	3.3713e-43
cg01749702	chr20	1207008	-3.28523	0.0553236	3.37765e-43
cg09564391	chr11	75773734	4.45185	0.0749703	3.37902e-43
cg02784989	chr14	71206979	-3.68092	0.0619943	3.39443e-43
cg12273284	chr10	12448845	5.29595	0.0891958	3.39633e-43
cg02647842	chr17	35254703	-3.87143	0.0652074	3.40459e-43
cg14333338	chr21	46606268	4.53002	0.0763037	3.41152e-43
cg18774577	chr13	48505919	4.85707	0.0818138	3.41373e-43
cg09959332	chr10	79464360	-3.50125	0.0589769	3.41617e-43
cg15894581	chr15	63597207	-2.77671	0.0467726	3.4168e-43
cg15357894	chr11	72349948	-2.69111	0.0453335	3.42554e-43
cg25222848	chr14	52325297	4.72046	0.0795223	3.43153e-43
cg19694458	chr7	749210	-3.49678	0.0589168	3.45405e-43
cg19822764	chr17	28405356	-3.98005	0.0670618	3.45951e-43
cg09990481	chr10	88952927	-3.11292	0.0524514	3.46013e-43
cg02680915	chr3	42052899	-2.86893	0.0483407	3.46124e-43
cg02863501	chr17	59507481	-3.38731	0.0570779	3.46841e-43
cg16322014	chr11	6497329	-3.80501	0.0641166	3.46908e-43
cg05701590	chr1	6026423	3.64295	0.0613867	3.471e-43
cg15545086	chr15	75648885	-3.21101	0.0541098	3.47588e-43
cg00625517	chr16	81645300	-3.638	0.0613064	3.47854e-43
cg06759351	chr11	113593909	3.76824	0.0635036	3.48471e-43
cg03277898	chr7	2479190	-4.67059	0.0787114	3.48662e-43
cg09257635	chr1	228158480	-4.14555	0.0698638	3.48783e-43
cg18330536	chr7	23287647	4.53118	0.0763659	3.49405e-43
cg11991267	chr10	36534837	4.64442	0.0782756	3.49645e-43
cg04439241	chr11	45080042	3.50131	0.0590153	3.51001e-43
cg19007650	chr19	19464503	-2.94869	0.0497064	3.52708e-43
cg11990892	chr2	241274306	2.73072	0.046033	3.53028e-43
cg10185057	chr11	63866624	4.17583	0.0703953	3.5333e-43
cg02152631	chr8	29276130	-4.51641	0.0761376	3.53492e-43
cg01729020	chr14	54569171	-2.63479	0.0444184	3.53854e-43
cg01928646	chr11	33291559	-3.92928	0.0662416	3.53927e-43
cg12186413	chr1	230755129	-3.28754	0.0554267	3.54974e-43
cg02950026	chr9	92609046	-3.92037	0.0660978	3.55407e-43
cg06802709	chr10	61126095	3.34532	0.0564032	3.55615e-43
cg04362586	chr2	45004643	4.69488	0.0791664	3.57358e-43
cg20647397	chr6	33344022	5.17666	0.087291	3.57516e-43
cg26800264	chr1	185561866	4.61185	0.0777683	3.57747e-43
cg13468144	chr17	4178133	4.1557	0.0700852	3.59696e-43
cg01094920	chr20	5057138	4.12867	0.0696327	3.60452e-43
cg13463459	chr19	695549	3.82648	0.0645478	3.63272e-43
cg09450153	chr7	28718154	-4.11422	0.0694016	3.63293e-43
cg05814654	chr16	27401856	4.01114	0.0676676	3.64374e-43
cg18990746	chr7	116610184	4.88586	0.0824245	3.64489e-43
cg14460715	chr17	82805159	-2.63163	0.044402	3.66739e-43
cg13770291	chr6	22063244	5.55574	0.0937438	3.67548e-43
cg11975793	chr2	223052859	-4.08064	0.0688546	3.67704e-43
cg22756426	chr4	15756342	5.68726	0.0959648	3.67848e-43
cg04994873	chr3	195856690	4.8517	0.0818661	3.67892e-43
cg04971811	chr7	38274590	4.1994	0.0708597	3.67978e-43
cg18264933	chr10	124718498	5.12101	0.0864127	3.68334e-43
cg06908033	chr13	29910474	-3.80724	0.0642516	3.70222e-43
cg25949363	chr17	50274647	3.63553	0.061357	3.71044e-43
cg10768932	chr1	198621608	6.64613	0.112179	3.72691e-43
cg11577310	chr16	11311959	4.02642	0.0679632	3.73182e-43
cg00682096	chr17	48595562	-3.89897	0.065814	3.73671e-43
cg23401796	chr8	140238568	-6.94886	0.117301	3.74476e-43
cg19130973	chr3	12938417	-4.22011	0.0712458	3.76158e-43
cg24040989	chr5	150600010	-2.78394	0.0469997	3.76176e-43
cg20546648	chr1	9704805	4.87252	0.0822711	3.7836e-43
cg19248557	chr6	32440061	4.49634	0.075922	3.78892e-43
cg17797106	chr22	17910676	-4.60175	0.077706	3.79742e-43
cg27031344	chr1	14988560	-3.46569	0.0585326	3.82655e-43
cg11246419	chr8	90167961	4.74727	0.0801824	3.83663e-43
cg12757676	chr2	100183096	-2.93337	0.0495458	3.83829e-43
cg03899687	chr11	119688058	3.21907	0.0543715	3.83865e-43
cg08714135	chr3	169780875	5.07501	0.0857206	3.84179e-43
cg11431144	chr9	120894914	-5.89912	0.0996408	3.84219e-43
cg08433011	chr21	35027243	4.61784	0.0780084	3.86222e-43
cg23238147	chr1	15112517	3.89228	0.0657556	3.87191e-43
cg07791286	chr11	73215956	3.69314	0.0623937	3.87817e-43
cg09803092	chr15	90838367	4.84365	0.0818356	3.88763e-43
cg09629105	chr2	128473484	3.60899	0.0609781	3.89479e-43
cg10502324	chr12	75978258	-4.62502	0.0781452	3.89531e-43
cg18814048	chr1	151608232	-3.86521	0.0653075	3.89589e-43
cg10546814	chr11	102476996	3.81722	0.064498	3.89916e-43
cg07945618	chr15	99386193	-4.75119	0.0802794	3.90037e-43
cg20987850	chr12	49215395	-5.55298	0.0938383	3.92025e-43
cg04045544	chr16	27286770	-4.21108	0.0711692	3.93753e-43
cg23699716	chr6	14903691	4.43246	0.0749132	3.94333e-43
cg00716819	chr10	70122869	4.30299	0.0727349	3.96651e-43
cg11867368	chr16	89321054	-4.06706	0.0687491	3.97219e-43
cg22209898	chr1	32939941	-4.02861	0.0681002	3.9748e-43
cg26485452	chr1	193589908	-3.12529	0.0528326	3.98225e-43
cg11197566	chr2	16106021	-3.71902	0.0628731	3.99158e-43
cg12278179	chr22	44182040	3.33998	0.0564656	3.99314e-43
cg04865018	chr2	73985999	3.83065	0.0647627	3.998e-43
cg01033299	chr12	53207231	4.11938	0.0696516	4.01655e-43
cg19590267	chr17	27364252	-4.03067	0.0681557	4.02675e-43
cg13995193	chr19	3669806	-4.34164	0.0734146	4.02811e-43
cg14384093	chr9	109116285	-3.88867	0.065759	4.03847e-43
cg04526750	chr11	8357177	-2.9734	0.0502832	4.04405e-43
cg26478140	chr3	72152562	-2.61755	0.0442681	4.05465e-43
cg20020452	chr1	230972798	5.97593	0.101069	4.06134e-43
cg16409977	chr12	3990775	-4.4603	0.0754374	4.0656e-43
cg11953335	chr4	140116658	4.50642	0.0762193	4.06987e-43
cg06127601	chr5	6607286	4.49186	0.0759772	4.07982e-43
cg21018887	chr17	8954398	5.1351	0.0868717	4.10875e-43
cg03101166	chr19	35098824	-3.20714	0.0542601	4.12226e-43
cg06345789	chr17	45248424	5.52112	0.0934139	4.13096e-43
cg09184151	chr16	3123140	-3.08655	0.0522254	4.14062e-43
cg00929661	chr1	154435002	-3.95147	0.0668636	4.15025e-43
cg23520096	chr20	5078701	4.33403	0.0733446	4.1687e-43
cg13359332	chr1	45543950	3.72096	0.0629721	4.17572e-43
cg23098051	chr17	19745533	-2.57011	0.0434958	4.17661e-43
cg15199622	chr11	129313295	-3.85684	0.0652784	4.19448e-43
cg25291412	chr5	32200739	-4.4725	0.0756997	4.19685e-43
cg14223927	chr1	160143755	3.60065	0.0609436	4.19807e-43
cg15712869	chr15	39411589	5.24562	0.0887887	4.20364e-43
cg20772557	chr22	37433947	-3.59504	0.0608507	4.20416e-43
cg23514621	chr11	76627086	4.63631	0.0784785	4.21091e-43
cg21288022	chr6	166636765	-4.30527	0.0728754	4.21217e-43
cg06646863	chr11	62576196	-3.18945	0.0539883	4.21331e-43
cg11856932	chr12	53053275	-3.00541	0.0508828	4.24847e-43
cg11112223	chr19	54435813	-5.13844	0.0870067	4.27099e-43
cg25746134	chr1	202160737	4.93816	0.0836185	4.27775e-43
cg01912298	chr17	4969204	-4.08385	0.0691597	4.29732e-43
cg17142787	chr17	63751907	6.18869	0.104808	4.30199e-43
cg15696708	chr16	70403090	3.40217	0.0576214	4.31598e-43
cg09485582	chr3	65937334	4.24741	0.0719436	4.33335e-43
cg01997270	chr22	44022138	-3.189	0.0540198	4.34617e-43
cg08132573	chr1	235023663	4.72628	0.0800616	4.34911e-43
cg13808936	chr9	133506042	-5.37605	0.0910706	4.3532e-43
cg11288686	chr12	29582874	-5.70516	0.0966472	4.35624e-43
cg27313691	chr11	126197773	-3.34754	0.0567088	4.35716e-43
cg26351453	chr7	92056540	3.6801	0.062344	4.36225e-43
cg25532627	chr17	80024034	-4.63699	0.078568	4.39419e-43
cg22256839	chr1	116123130	-3.62508	0.0614227	4.39478e-43
cg13822446	chr19	45732418	-3.28748	0.0557057	4.40573e-43
cg19140508	chr8	38401707	-4.81299	0.0815614	4.42049e-43
cg24323855	chr15	94607315	4.47677	0.0758666	4.42762e-43
cg22117968	chr21	45348209	-5.51373	0.0934428	4.43376e-43
cg17121449	chr11	61273857	-3.80734	0.0645243	4.43445e-43
cg25518302	chr16	30472640	4.39816	0.0745404	4.44249e-43
cg00498323	chr10	30744316	-3.27137	0.0554456	4.45029e-43
cg25057843	chr4	78657049	5.0635	0.0858264	4.4644e-43
cg03930921	chr11	126432022	-4.21416	0.0714308	4.46637e-43
cg02857325	chr16	86531322	-3.25891	0.0552439	4.48274e-43
cg03210663	chr9	131098078	-4.53201	0.0768261	4.48576e-43
cg08780218	chr5	172767726	-3.81083	0.0646017	4.48831e-43
cg07453857	chr3	171089194	-4.43786	0.0752313	4.48883e-43
cg25200635	chr14	75884395	-3.74983	0.0635706	4.49745e-43
cg26264248	chr8	19225591	-3.95166	0.066993	4.4997e-43
cg21486148	chr19	1070689	-4.62649	0.078434	4.50122e-43
cg16516248	chr16	69924723	-4.42168	0.0749623	4.50222e-43
cg11288672	chr16	3075042	5.33457	0.090446	4.51768e-43
cg09047486	chr10	102323103	5.27859	0.0895009	4.52633e-43
cg15667541	chr9	34255096	-2.75059	0.04664	4.53653e-43
cg10329345	chr1	44617407	-4.92242	0.0834755	4.55809e-43
cg14029912	chr3	4985931	-3.75611	0.0636996	4.56579e-43
cg09468264	chr1	58875241	-3.95831	0.0671291	4.56711e-43
cg20011465	chr1	170700850	-2.87838	0.0488158	4.57226e-43
cg24007193	chr19	6467399	-2.65424	0.045015	4.5748e-43
cg02137395	chr3	112459969	3.84521	0.0652179	4.58797e-43
cg00811567	chr2	239328900	-4.42728	0.075095	4.60037e-43
cg16857771	chr7	56092716	-4.34732	0.073742	4.60912e-43
cg14358026	chr3	169666893	4.81914	0.0817496	4.61954e-43
cg21749951	chr2	238938545	-3.63331	0.0616346	4.62256e-43
cg16995865	chr3	195258972	4.51564	0.0766091	4.64005e-43
cg27297318	chr16	85286429	-2.93721	0.0498313	4.64305e-43
cg22082800	chr7	100605727	5.65548	0.0959666	4.68125e-43
cg16505233	chr3	5197626	6.20679	0.105339	4.71541e-43
cg20703876	chr8	17651797	4.83646	0.0820943	4.74385e-43
cg11046622	chr8	61054144	-4.32652	0.0734477	4.76903e-43
cg03292222	chr5	171307308	3.23098	0.0548529	4.78126e-43
cg17901038	chr17	76389700	-3.41068	0.0579055	4.78804e-43
cg25573906	chr3	123784190	-4.67426	0.0793714	4.82208e-43
cg27445273	chr8	38938543	3.88426	0.0659591	4.82933e-43
cg12305431	chr7	27118236	-3.30235	0.0560797	4.83735e-43
cg06083624	chr2	100581103	4.27767	0.0726426	4.83805e-43
cg15041339	chr1	192517069	6.01148	0.102097	4.86122e-43
cg24241014	chr5	157283654	5.0537	0.0858346	4.8708e-43
cg26647135	chr7	100356777	3.76304	0.0639163	4.88068e-43
cg01860091	chr1	248819213	4.88131	0.0829116	4.88369e-43
cg16339225	chr20	3077666	4.9191	0.0835554	4.88808e-43
cg04488894	chr10	5025274	4.93566	0.0838385	4.89272e-43
cg08419235	chr16	68668598	5.43878	0.0923851	4.89376e-43
cg10777887	chr15	63192116	4.2061	0.071451	4.90752e-43
cg13180315	chr2	176159566	5.86145	0.0995762	4.91812e-43
cg05936004	chr3	130974984	3.80749	0.0646834	4.9195e-43
cg06691682	chr5	135242665	-4.03237	0.0685089	4.93565e-43
cg10557907	chr1	3369758	-3.46367	0.058847	4.93626e-43
cg25539976	chr5	34564029	-4.43462	0.0753434	4.93666e-43
cg17127811	chr1	35762410	4.74737	0.0806577	4.93847e-43
cg24772819	chr11	123070211	4.77935	0.0812045	4.9476e-43
cg19659833	chr1	180852060	5.28194	0.0897547	4.97315e-43
cg26484395	chr2	219988195	-3.20354	0.0544444	5.00219e-43
cg23147996	chr22	46059219	-3.97111	0.0674911	5.00824e-43
cg08608240	chr16	1030808	-5.14959	0.0875231	5.01587e-43
cg22137471	chr2	46540891	-4.78471	0.0813222	5.01726e-43
cg14551720	chr10	36446917	-2.923	0.0496819	5.02571e-43
cg26401551	chr1	8829721	2.47001	0.0419859	5.04326e-43
cg13313498	chr2	28342285	-3.14576	0.0534725	5.04347e-43
cg11972796	chr17	6435246	-3.3493	0.0569334	5.04718e-43
cg04733000	chr2	189658038	3.9279	0.0667733	5.06197e-43
cg04425551	chr6	30329561	3.66556	0.0623319	5.12593e-43
cg10226546	chr20	51542457	4.09616	0.0696567	5.13402e-43
cg04255937	chr12	121831769	3.49337	0.0594099	5.14818e-43
cg19391247	chr20	2379739	3.74484	0.0636866	5.14837e-43
cg18275589	chr5	39427497	-5.78758	0.0984373	5.17303e-43
cg02976476	chr20	50523923	5.27575	0.0897503	5.21894e-43
cg17500128	chr1	94319996	-3.24378	0.0551851	5.22809e-43
cg23919288	chr1	152393167	4.55313	0.0774655	5.24294e-43
cg10669368	chr12	76020525	5.50193	0.0936135	5.25578e-43
cg07153190	chr16	10280471	-3.98291	0.0677746	5.27852e-43
cg10268711	chr22	37282448	2.73883	0.0466063	5.28483e-43
cg09631193	chr10	71495268	5.28568	0.0899517	5.29996e-43
cg25644447	chr1	35942899	5.20326	0.0885495	5.30127e-43
cg16087093	chr5	170106343	7.31102	0.124425	5.31172e-43
cg23563611	chr8	125951273	4.08807	0.0695763	5.31814e-43
cg12279138	chr1	224182620	5.28545	0.0899551	5.31841e-43
cg21236334	chr8	6890525	3.9361	0.0669901	5.31898e-43
cg03457776	chr12	6946503	5.44205	0.092628	5.33753e-43
cg06270401	chr12	4589919	3.85514	0.0656234	5.35782e-43
cg13584052	chr1	234943331	4.3135	0.0734258	5.35819e-43
cg03744197	chr4	1056134	5.62602	0.0957725	5.36883e-43
cg13464955	chr10	131095166	-4.5635	0.0776884	5.37901e-43
cg01439322	chr19	57362380	-4.66442	0.07941	5.3895e-43
cg08600456	chr8	81050800	-4.49904	0.0766	5.40605e-43
cg18190798	chr3	46987845	4.08256	0.0695098	5.40873e-43
cg11710912	chr13	106565257	3.51135	0.0597871	5.41907e-43
cg27518170	chr12	64655326	3.44139	0.0585985	5.42916e-43
cg13064062	chr12	14771996	3.89911	0.0664016	5.46205e-43
cg24901637	chr4	89894822	3.70589	0.0631118	5.46442e-43
cg24855846	chr14	22977843	-3.68394	0.0627409	5.47569e-43
cg13519834	chr6	142824673	-3.43069	0.0584307	5.48693e-43
cg25639280	chr16	31177413	6.15238	0.104818	5.55837e-43
cg06373086	chr20	50041627	5.16876	0.0880599	5.55907e-43
cg06634950	chr3	169769358	2.30262	0.0392323	5.5748e-43
cg02530059	chr7	129354546	3.88467	0.0661984	5.61496e-43
cg07056585	chr16	14186840	-4.27175	0.072796	5.61957e-43
cg08160592	chr1	29712144	3.61802	0.0616612	5.64163e-43
cg19708697	chr17	50220166	-4.35369	0.0742072	5.6679e-43
cg04050301	chr7	41816415	4.75577	0.0810666	5.68637e-43
cg16909402	chr1	160712851	4.40149	0.075031	5.69748e-43
cg08802738	chr20	32007288	-3.46625	0.0590906	5.70729e-43
cg26475948	chr22	46499452	5.13707	0.0875893	5.75078e-43
cg11378575	chr2	231400293	-2.12926	0.0363074	5.76847e-43
cg03309221	chr6	159107030	3.49236	0.0595529	5.77863e-43
cg10039876	chr2	100878173	-3.8742	0.0660664	5.78718e-43
cg22481632	chr20	23086307	4.94526	0.0843398	5.81264e-43
cg11479419	chr10	128181028	4.092	0.0697912	5.82465e-43
cg09983749	chr8	129547084	5.74702	0.0980206	5.83047e-43
cg24327597	chr9	110099458	-4.0838	0.0696545	5.8359e-43
cg04336859	chr19	51501899	4.07236	0.0694622	5.84636e-43
cg26724070	chr16	50673556	-4.09859	0.0699111	5.85217e-43
cg09329079	chr7	1543198	-4.80878	0.0820296	5.86559e-43
cg19866404	chr1	24197212	4.21485	0.0718987	5.86781e-43
cg23043853	chr17	77443184	2.7278	0.0465357	5.88795e-43
cg01345338	chr22	45553557	-3.30086	0.0563158	5.90472e-43
cg14700325	chr17	50196828	-2.9714	0.0506952	5.9062e-43
cg13453168	chr10	128047396	5.21981	0.0890618	5.92475e-43
cg01756421	chr16	67884581	-3.81607	0.065113	5.93285e-43
cg03518156	chr1	162022137	-4.53147	0.077327	5.95698e-43
cg20146767	chr12	101671746	5.6062	0.0956703	5.96662e-43
cg16926051	chr10	80660850	5.07833	0.0866626	5.96763e-43
cg11370748	chr6	152975428	4.58348	0.0782193	5.97236e-43
cg17253459	chr1	113980048	-3.25261	0.0555085	5.97778e-43
cg08999895	chr11	2904639	-2.62397	0.0447811	5.98294e-43
cg21145205	chr10	84013260	4.42093	0.0754538	6.00149e-43
cg07292383	chr10	110860801	3.525	0.0601646	6.01025e-43
cg09108686	chr1	203613334	4.81191	0.0821297	6.01028e-43
cg20728464	chr12	46216351	3.87283	0.0661022	6.01341e-43
cg16366066	chr6	36241899	3.79601	0.0647915	6.01517e-43
cg18906079	chr6	52649874	-3.36526	0.0574473	6.05086e-43
cg25620220	chr11	62689853	-3.36081	0.0573737	6.06165e-43
cg20078807	chr22	45212832	-4.37799	0.0747424	6.07556e-43
cg17264563	chr8	98002064	-2.98506	0.0509644	6.08875e-43
cg15821544	chr1	43008169	-4.18983	0.0715366	6.09946e-43
cg16310003	chr12	121859174	-3.55188	0.0606446	6.10091e-43
cg08024887	chr11	64340769	4.26613	0.0728408	6.10445e-43
cg22107808	chr1	209838614	3.22257	0.0550229	6.10516e-43
cg04932802	chr16	4665121	3.46525	0.0591694	6.11806e-43
cg20174247	chr10	13990690	-4.16128	0.0710579	6.13182e-43
cg00715313	chr14	106622362	5.7664	0.0984675	6.13359e-43
cg21646955	chr6	35141144	5.86808	0.100204	6.13481e-43
cg04521537	chr8	22588971	-3.85184	0.0657756	6.13865e-43
cg13860928	chr1	209742530	-3.7685	0.0643536	6.143e-43
cg02436686	chr19	39335510	2.52768	0.0431645	6.14324e-43
cg15341833	chr2	106160319	4.45911	0.0761472	6.14431e-43
cg05618401	chr7	135749012	-4.62815	0.07904	6.16494e-43
cg26100986	chr7	100605259	4.43392	0.0757241	6.16913e-43
cg27363419	chr22	28710591	-4.40926	0.0753057	6.17833e-43
cg19797087	chr3	183555654	3.906	0.0667173	6.20539e-43
cg20720686	chr7	75953563	3.92864	0.0671047	6.20802e-43
cg16261124	chr5	77936154	4.3447	0.0742131	6.21427e-43
cg26467949	chr2	73214034	3.42466	0.0584979	6.21582e-43
cg11989845	chr21	46369033	4.10127	0.0700562	6.21921e-43
cg05387269	chr1	1371566	6.02406	0.102901	6.22075e-43
cg22438095	chr15	80151566	-2.8235	0.0482372	6.25985e-43
cg14412164	chr5	154741169	-3.11133	0.0531573	6.27374e-43
cg07717344	chr9	81738312	-3.50219	0.0598375	6.28425e-43
cg19198470	chr1	169891195	4.86405	0.0831129	6.30707e-43
cg19977501	chr14	22764514	-3.75856	0.0642256	6.31675e-43
cg05869417	chr16	27223098	-3.85651	0.0659025	6.32984e-43
cg20589160	chr10	93314017	5.89386	0.100728	6.35637e-43
cg11219400	chr3	36908475	4.68343	0.0800429	6.36183e-43
cg16337763	chr11	11416661	3.78351	0.0646647	6.37021e-43
cg16887339	chr3	195209864	-4.86443	0.0831412	6.37815e-43
cg18653560	chr13	113064139	-4.12193	0.0704513	6.38059e-43
cg22538557	chr19	47518246	4.50762	0.0770445	6.38432e-43
cg00156265	chr15	76973118	-3.33967	0.0570855	6.40186e-43
cg04737843	chr6	16724153	-4.70309	0.0803908	6.40278e-43
cg22391718	chr1	109783663	-5.10608	0.0872974	6.46018e-43
cg09358071	chr11	2301853	4.66	0.0796745	6.47249e-43
cg12983285	chr20	63537441	3.95928	0.0676951	6.47748e-43
cg13465852	chr17	29615097	4.29842	0.0734943	6.47977e-43
cg14297063	chr9	130902749	-4.098	0.0700681	6.48186e-43
cg20103124	chr13	30735488	3.11307	0.0532296	6.4925e-43
cg05488681	chr6	73579741	-4.49942	0.0769352	6.49549e-43
cg24148368	chr1	2214214	-5.40642	0.0924453	6.49922e-43
cg01527666	chr15	90336920	4.82982	0.0825871	6.50337e-43
cg15894722	chr12	54053812	4.76942	0.0815621	6.52979e-43
cg23055217	chr8	48581305	-3.98636	0.0681711	6.53059e-43
cg25497767	chr12	92134989	-4.43682	0.0758781	6.54398e-43
cg00754812	chr9	27109156	-4.11847	0.0704376	6.55969e-43
cg12626079	chr6	106451552	-4.12187	0.0705011	6.58072e-43
cg10100177	chr11	117970751	4.3544	0.0744825	6.59694e-43
cg08871701	chr7	38413974	5.45443	0.0932999	6.60054e-43
cg12353080	chr19	2054069	-2.95327	0.0505195	6.61664e-43
cg19211851	chr2	43328327	-3.49611	0.0598063	6.61982e-43
cg19434183	chr5	160506849	3.99031	0.0682637	6.63402e-43
cg20503444	chr13	77325221	3.32265	0.056842	6.63516e-43
cg15619756	chr16	17343076	4.93948	0.084511	6.66594e-43
cg05191535	chr19	16313072	-3.05833	0.0523277	6.67624e-43
cg04330884	chr10	124651009	5.84319	0.0999802	6.68714e-43
cg20458692	chr10	86851584	-3.62049	0.0619493	6.69072e-43
cg20540629	chr17	48241268	-2.86668	0.0490518	6.69501e-43
cg15357022	chr1	3275978	-3.34826	0.0572948	6.7083e-43
cg19072042	chr3	113245900	-4.5479	0.0778254	6.71824e-43
cg01647936	chr11	64207300	3.8257	0.065472	6.74081e-43
cg17634479	chr6	52504644	-4.12185	0.0705407	6.74273e-43
cg20667664	chr17	40098195	-3.6032	0.0616663	6.75099e-43
cg16477417	chr17	75346087	3.12467	0.0534778	6.75749e-43
cg13084284	chr22	44195533	-2.52697	0.0432493	6.76386e-43
cg22325572	chr1	110873559	5.43679	0.0930519	6.76628e-43
cg26306437	chr20	24949405	5.55167	0.0950245	6.78579e-43
cg23456304	chr2	236968201	4.88811	0.083667	6.78655e-43
cg18343292	chr11	60378605	4.05654	0.0694349	6.79252e-43
cg15732724	chr1	8373990	-3.49881	0.059892	6.81001e-43
cg19324678	chr12	65566095	4.81569	0.0824364	6.81811e-43
cg26665444	chr15	63499010	5.70762	0.0977049	6.81873e-43
cg13245626	chr4	74633085	5.17728	0.0886329	6.84059e-43
cg06645657	chr2	151879302	-4.60314	0.078811	6.86706e-43
cg06252985	chr11	66880945	3.73533	0.0639546	6.87375e-43
cg04343928	chr16	85829970	5.39689	0.092405	6.87987e-43
cg02146798	chr3	141499078	5.57137	0.0953934	6.88324e-43
cg27304519	chr10	14509092	-4.18099	0.0715907	6.89792e-43
cg01084990	chr16	65071678	-3.33976	0.057187	6.90072e-43
cg00992745	chr10	100265989	4.14324	0.0709515	6.92724e-43
cg12152558	chr10	88642575	-3.59498	0.0615666	6.94628e-43
cg19799661	chr9	273027	5.97397	0.102309	6.94728e-43
cg23763137	chr22	24427541	5.20333	0.0891127	6.95247e-43
cg12591025	chr16	27470800	-4.26977	0.0731257	6.95752e-43
cg08751263	chr15	31255035	-3.54522	0.0607203	6.97517e-43
cg21576941	chr7	117731799	5.2743	0.0903355	6.97709e-43
cg19530831	chr14	75995462	-3.88158	0.0664957	7.04032e-43
cg26514623	chr6	13295329	4.41937	0.0757097	7.04426e-43
cg05170732	chr10	132357198	3.78401	0.0648252	7.04497e-43
cg00713294	chr1	55212976	4.90797	0.084083	7.05496e-43
cg18493677	chr17	3513231	-3.8605	0.066147	7.09685e-43
cg16081096	chr3	12938702	-3.70238	0.0634399	7.10771e-43
cg01485547	chr6	10555031	-4.0382	0.0691981	7.12541e-43
cg04026926	chr11	2302165	2.98971	0.0512343	7.14315e-43
cg24450303	chr8	142612649	-4.84124	0.0829657	7.15032e-43
cg24003508	chr10	3782195	-4.40387	0.0754709	7.15241e-43
cg12086464	chr4	2812337	4.80736	0.0823858	7.15268e-43
cg13852775	chr12	3990819	-3.47008	0.0594686	7.15454e-43
cg20816330	chr8	22839754	5.80118	0.0994205	7.16282e-43
cg16297719	chr9	127215245	-3.44167	0.0589889	7.19208e-43
cg18849308	chr3	195198695	3.02281	0.0518214	7.26129e-43
cg27037400	chr8	47507491	4.39876	0.075411	7.26603e-43
cg27133224	chr15	74845764	3.48781	0.0598013	7.30397e-43
cg23490704	chr11	36685329	4.38731	0.0752246	7.30634e-43
cg03552873	chr17	10744569	4.27187	0.0732485	7.32023e-43
cg19075139	chr2	26810409	5.26034	0.0902011	7.33293e-43
cg25965526	chr1	183304971	-3.21575	0.0551446	7.34946e-43
cg13983182	chr9	128091054	-2.59801	0.0445548	7.37344e-43
cg08966366	chr16	2084447	-3.39513	0.0582262	7.37938e-43
cg15872808	chr22	38104901	4.50718	0.0772978	7.37967e-43
cg17207337	chr4	3772225	-2.78535	0.0477704	7.39153e-43
cg07025650	chr2	54483376	-5.71066	0.0979418	7.39425e-43
cg16775824	chr3	133506536	4.07465	0.0698855	7.40511e-43
cg07204522	chr3	63979270	4.72674	0.0810768	7.43288e-43
cg07827855	chr12	27338190	3.33237	0.0571614	7.44343e-43
cg26680678	chr1	164720762	4.49279	0.0770708	7.46118e-43
cg06614194	chr12	168876	4.48452	0.0769292	7.46264e-43
cg23759250	chr16	12096018	-3.19835	0.0548663	7.46582e-43
cg01812400	chr14	103712758	-3.35656	0.0575826	7.47841e-43
cg18648613	chr4	101232266	-5.48132	0.0940337	7.47989e-43
cg01915345	chr2	236537186	4.79797	0.0823117	7.48412e-43
cg09887687	chr12	9865676	3.80676	0.0653121	7.50938e-43
cg06623219	chr19	13096688	5.05381	0.0867176	7.54591e-43
cg15424045	chr3	94099934	4.22036	0.0724165	7.54636e-43
cg23557935	chr1	44410640	4.23667	0.0727035	7.57776e-43
cg07563765	chr8	29071725	-3.99659	0.0685845	7.58246e-43
cg23412143	chr19	41813686	-3.88471	0.0666702	7.60981e-43
cg06085726	chr1	6500983	-4.63027	0.0794693	7.62469e-43
cg12872621	chr7	137978562	-4.24551	0.0728676	7.63353e-43
cg16616101	chr3	191290811	-4.02842	0.0691431	7.64009e-43
cg03265418	chr19	18741941	-4.82956	0.0828979	7.65743e-43
cg03252488	chr16	17412344	-2.56193	0.0439752	7.66019e-43
cg01064938	chr2	101752932	-4.38353	0.0752431	7.66169e-43
cg12473697	chr1	2274331	-4.12287	0.07077	7.66679e-43
cg16385583	chr1	247548293	4.74986	0.0815345	7.67573e-43
cg23024050	chr22	45212142	-3.32605	0.0570939	7.67614e-43
cg23946860	chr2	27271853	-3.3378	0.0573	7.70091e-43
cg10636925	chr12	52045082	-3.86751	0.066394	7.7037e-43
cg22107440	chr11	125192290	4.5001	0.0772626	7.74112e-43
cg09831875	chr12	124422616	-6.77746	0.116364	7.7438e-43
cg16402452	chr12	57736072	-6.01511	0.103275	7.74394e-43
cg14141561	chr3	49915108	3.82978	0.0657568	7.75632e-43
cg16799699	chr15	60917883	-4.13843	0.071058	7.76512e-43
cg06531778	chr6	83442768	4.58691	0.0787634	7.78544e-43
cg10627624	chr3	23735434	-3.04763	0.0523371	7.81816e-43
cg14865298	chr6	34821340	3.57916	0.0614653	7.81968e-43
cg12062505	chr7	76323057	-3.97681	0.0682982	7.83901e-43
cg18025430	chr11	60280531	4.81854	0.0827543	7.83994e-43
cg06748966	chr19	35902442	4.09302	0.070301	7.87315e-43
cg02662525	chr14	50821803	5.85024	0.100484	7.87812e-43
cg16585368	chr20	62381268	-3.15048	0.0541181	7.91097e-43
cg16297435	chr6	43060558	-2.88113	0.0494929	7.92157e-43
cg01143000	chr10	45463861	4.05636	0.0696846	7.93712e-43
cg01128736	chr6	4460924	-4.06389	0.0698177	7.95581e-43
cg10406499	chr15	67186478	-4.04864	0.0695561	7.95768e-43
cg24441324	chr1	150550755	-4.73884	0.0814148	7.96136e-43
cg14188346	chr9	96049358	-3.2517	0.0558666	7.96989e-43
cg00963786	chr16	69796449	-3.58731	0.061635	7.98306e-43
cg13920090	chr1	27545792	-4.62239	0.0794235	8.00157e-43
cg07097725	chr10	6120764	-4.45599	0.0765665	8.0118e-43
cg02341637	chr12	47935458	-3.91678	0.067304	8.02512e-43
cg00567113	chr3	87333663	4.13446	0.0710522	8.0627e-43
cg00233633	chr7	29113944	2.91339	0.0500685	8.0681e-43
cg09147068	chr16	10828321	-4.70555	0.0808686	8.07051e-43
cg21606527	chr11	7576752	-3.20143	0.0550195	8.07373e-43
cg19542753	chr5	180825309	-4.8942	0.0841123	8.07749e-43
cg23618344	chr12	54029644	3.69403	0.0634861	8.07855e-43
cg19888654	chr8	29071651	-4.48025	0.0770022	8.09599e-43
cg14943722	chr3	50303578	-4.42296	0.0760182	8.09879e-43
cg21311067	chr19	4916971	4.92063	0.0845835	8.14749e-43
cg03272170	chr13	44884573	-3.70982	0.0637704	8.14873e-43
cg00388645	chr19	3338917	3.57423	0.0614441	8.17309e-43
cg23912598	chr18	12027280	-3.16288	0.054373	8.17533e-43
cg27131821	chr10	6062583	3.53493	0.0607715	8.19083e-43
cg17344223	chr3	129576938	4.54777	0.078188	8.20951e-43
cg00755146	chr8	48192304	-4.04564	0.0695605	8.2366e-43
cg23736754	chr8	118105064	-2.59783	0.0446674	8.24061e-43
cg02745822	chr8	133191192	-3.71847	0.0639376	8.24964e-43
cg21085744	chr12	26867277	5.13451	0.0882941	8.28292e-43
cg18440557	chr12	39905364	-4.28313	0.0736585	8.30721e-43
cg12648147	chr17	8311381	-2.32357	0.0399606	8.31873e-43
cg02323805	chr11	102013083	4.57838	0.0787419	8.33334e-43
cg09361272	chr1	246815997	4.09218	0.0703819	8.34412e-43
cg21400802	chr1	153340025	5.55988	0.0956302	8.3629e-43
cg20339868	chr2	7773539	4.26748	0.0734015	8.36573e-43
cg22328249	chr9	89465124	5.51992	0.0949467	8.37734e-43
cg08789539	chr19	16180724	-4.31605	0.0742438	8.39944e-43
cg03720950	chr12	112192126	-4.35986	0.0749995	8.40922e-43
cg12406047	chr16	59878688	4.28726	0.0737551	8.43141e-43
cg22077406	chr15	80662354	3.85632	0.0663512	8.48429e-43
cg04915566	chr21	35049175	6.50852	0.111985	8.48536e-43
cg03724203	chr12	104605782	-4.40483	0.0757974	8.52578e-43
cg12962263	chr5	68543429	4.15476	0.0715025	8.56852e-43
cg09056327	chr22	37211997	-3.48618	0.060002	8.60199e-43
cg11823253	chr1	212981211	-5.6607	0.0974415	8.65224e-43
cg08654960	chr16	85286253	-5.68657	0.0978889	8.65998e-43
cg02226984	chr6	11229462	-3.36944	0.058005	8.68112e-43
cg22381196	chr16	72007477	4.40441	0.0758221	8.68128e-43
cg23465621	chr9	134414124	-3.98923	0.0686757	8.68629e-43
cg08613239	chr16	88120586	-4.22569	0.0727537	8.72349e-43
cg22437221	chr5	39202905	4.51463	0.077729	8.72665e-43
cg15081074	chr11	34346846	-3.25263	0.0560069	8.76551e-43
cg08288130	chr8	21914029	5.12279	0.0882117	8.77705e-43
cg16104837	chr15	77028331	-4.18306	0.0720341	8.79836e-43
cg11637968	chr4	158810884	-5.32146	0.0916396	8.80579e-43
cg22003390	chr3	56693474	3.79007	0.0652701	8.8182e-43
cg09560763	chr4	80193097	-4.36696	0.0752062	8.82519e-43
cg08977010	chr12	7787658	-3.94712	0.0679791	8.84288e-43
cg01241890	chr16	67858073	-5.43067	0.0935361	8.86985e-43
cg10244666	chr11	32400262	-5.59524	0.0963886	8.94095e-43
cg02718752	chr11	119375798	-3.873	0.0667217	8.95207e-43
cg00943287	chr1	245311420	4.81087	0.0828839	8.97613e-43
cg06230799	chr1	234505162	4.86983	0.0839017	8.9852e-43
cg25081651	chr20	35344330	3.47893	0.0599425	9.01371e-43
cg09910876	chr16	85448924	3.76503	0.0648728	9.01834e-43
cg21916479	chr3	194306356	4.74526	0.0817646	9.02819e-43
cg10666652	chr1	203556833	-3.48461	0.0600435	9.0346e-43
cg04783959	chr7	48391159	4.82213	0.0830912	9.03789e-43
cg18492194	chr16	68006084	4.17219	0.0718953	9.05552e-43
cg03188064	chr12	121658761	4.32286	0.0744916	9.05585e-43
cg02681842	chr8	143959142	-5.07539	0.0874595	9.0571e-43
cg09391586	chr10	76882428	4.46838	0.0770021	9.07059e-43
cg21527078	chr3	11568740	-6.41085	0.110481	9.08872e-43
cg17557364	chr2	229409845	-4.62594	0.0797265	9.11539e-43
cg03519577	chr20	4815240	5.63814	0.0971716	9.116e-43
cg25774608	chr12	6141341	3.4908	0.0601661	9.13754e-43
cg07298177	chr16	85544241	4.45862	0.0768555	9.18047e-43
cg19880608	chr5	113232511	-3.66767	0.0632217	9.18202e-43
cg03944495	chr5	147921218	4.94902	0.0853157	9.21188e-43
cg09413853	chr11	442753	-3.04468	0.0524955	9.27701e-43
cg20862070	chr22	37150011	3.93127	0.0677827	9.281e-43
cg14697400	chr6	124889231	4.29657	0.0740832	9.29289e-43
cg02286857	chr2	47070038	-4.76197	0.0821138	9.32172e-43
cg16218089	chr1	150543828	-3.61793	0.0623886	9.33562e-43
cg12178835	chr14	68719854	4.85863	0.0837943	9.3872e-43
cg12123019	chr19	18087043	3.79649	0.0654812	9.41882e-43
cg08731961	chr3	50950851	4.5951	0.0792577	9.42976e-43
cg13058065	chr9	14156316	4.73706	0.0817087	9.44153e-43
cg06457736	chr3	11136997	-3.99739	0.0689516	9.44951e-43
cg14707834	chr11	415457	4.34721	0.0749885	9.46514e-43
cg23238986	chr6	34238437	4.63288	0.0799173	9.46982e-43
cg15526545	chr9	96150373	5.27795	0.0910454	9.47313e-43
cg00502099	chr11	2301388	5.95413	0.102717	9.50267e-43
cg15555217	chr3	37969411	-3.35294	0.0578437	9.50783e-43
cg10866847	chr3	37969396	-3.4549	0.0596037	9.51528e-43
cg20380201	chr21	33047484	-3.76354	0.0649358	9.56185e-43
cg12924309	chr12	124621230	-3.77452	0.0651269	9.57218e-43
cg07479786	chr1	150995352	-3.69664	0.0637883	9.6065e-43
cg23614811	chr17	20073575	4.03093	0.0695573	9.60934e-43
cg13663284	chr6	52552240	-2.84468	0.0490883	9.61566e-43
cg08191854	chr21	44353411	4.58739	0.0791712	9.67017e-43
cg00299354	chr8	120593325	-2.98013	0.0514388	9.7226e-43
cg21244322	chr15	64010885	5.20947	0.0899239	9.74723e-43
cg15083799	chr21	42119227	4.36243	0.0753045	9.75679e-43
cg15837623	chr13	110250814	-3.72481	0.064298	9.75813e-43
cg08432383	chr11	128943556	-4.57617	0.0790009	9.79331e-43
cg09569432	chr19	39336028	2.41861	0.0417549	9.8044e-43
cg11860632	chr1	9426114	4.47197	0.0772118	9.8467e-43
cg15248131	chr10	128041	4.77931	0.0825226	9.86899e-43
cg27051318	chr8	42768628	4.57036	0.0789204	9.89937e-43
cg01427043	chr14	56005468	-3.88237	0.0670467	9.94002e-43
cg18743485	chr3	196112198	4.01109	0.069272	9.95468e-43
cg04723652	chr3	194276931	-3.3913	0.0585684	9.95574e-43
cg14149701	chr11	624995	-2.56185	0.0442463	9.9821e-43
cg00046575	chr8	129971940	3.44995	0.059589	1.00111e-42
cg21350406	chr11	73405165	3.16426	0.054658	1.004e-42
cg01364894	chr22	26647199	-3.10719	0.053674	1.00545e-42
cg10694598	chr7	96327863	-3.19011	0.0551092	1.00764e-42
cg25025545	chr6	14136397	4.52039	0.0780904	1.00795e-42
cg09486764	chr12	26135361	-2.44734	0.0422785	1.00827e-42
cg06604699	chr10	72243882	-3.77603	0.0652336	1.00937e-42
cg11782903	chr1	33061002	-4.15046	0.0717096	1.01385e-42
cg09828507	chr3	149204064	5.18587	0.0895994	1.01416e-42
cg06436488	chr16	84527281	-4.50106	0.0777694	1.0152e-42
cg09282316	chr12	132689974	3.07899	0.0532007	1.01667e-42
cg17588293	chr1	155013762	4.64338	0.0802321	1.01713e-42
cg08652536	chr2	32264996	4.9832	0.0861079	1.01921e-42
cg18553223	chr17	2796077	4.14476	0.0716266	1.02331e-42
cg16782524	chr8	140574621	4.29657	0.0742546	1.02605e-42
cg12678686	chr3	127608526	4.206	0.0726905	1.0267e-42
cg13072055	chr18	62981499	4.24798	0.0734227	1.03069e-42
cg08761048	chr1	168406262	-3.42713	0.0592366	1.03184e-42
cg02854554	chr1	117607612	3.99699	0.0690863	1.03189e-42
cg17954695	chr5	138139843	5.42777	0.0938199	1.03332e-42
cg05008854	chr10	7783936	3.38311	0.0584776	1.03336e-42
cg13648550	chr9	27379520	4.91495	0.0849605	1.03584e-42
cg13037738	chr8	141238781	4.53058	0.0783204	1.03822e-42
cg01052699	chr4	170109844	-3.70452	0.0640409	1.03868e-42
cg17924390	chr19	49338703	-4.27271	0.0738658	1.04007e-42
cg01431140	chr17	36761743	-5.33357	0.0922071	1.04073e-42
cg11832281	chr10	11169059	3.97806	0.0687752	1.04228e-42
cg16014076	chr2	224946923	5.88565	0.101756	1.0427e-42
cg23512558	chr12	116559274	4.03857	0.0698279	1.04641e-42
cg00011855	chr13	113545577	-3.08346	0.0533143	1.04687e-42
cg06579626	chr2	73268793	-2.92855	0.0506362	1.04716e-42
cg13808512	chr10	12531412	-3.72128	0.0643436	1.04773e-42
cg10430284	chr19	660589	3.09004	0.0534336	1.05141e-42
cg02860019	chr22	37273384	-3.40848	0.0589403	1.05168e-42
cg12024826	chr10	48685291	4.63972	0.0802316	1.0519e-42
cg13383525	chr9	115630226	3.86576	0.0668497	1.05294e-42
cg22134476	chr11	68106827	-3.02388	0.0522949	1.05606e-42
cg19420671	chr11	115709510	4.55211	0.0787241	1.05618e-42
cg26504110	chr19	40624136	-5.84272	0.101049	1.05823e-42
cg02564259	chr16	67944526	-3.25838	0.0563559	1.06063e-42
cg05205532	chr16	11584132	3.91917	0.0677888	1.06336e-42
cg06870764	chr1	109790968	4.5533	0.0787614	1.06577e-42
cg26356549	chr4	186840028	-3.75352	0.0649277	1.06621e-42
cg09045073	chr12	77999168	5.1055	0.0883184	1.06853e-42
cg25338707	chr11	64206374	4.78246	0.0827311	1.06901e-42
cg05266302	chr9	87640485	-3.99557	0.0691189	1.06903e-42
cg14999168	chr11	70365195	6.38921	0.110527	1.06957e-42
cg11686792	chr13	114110586	3.901	0.067488	1.07253e-42
cg22189626	chr11	123454480	4.68223	0.0810057	1.07381e-42
cg05258935	chr19	38596283	-6.32594	0.109448	1.07598e-42
cg17298275	chr17	1031412	-4.0845	0.0706713	1.07816e-42
cg15095913	chr7	1537340	-2.77502	0.0480144	1.0782e-42
cg01394709	chr1	221069744	4.99199	0.086378	1.08091e-42
cg20552513	chr2	111632694	3.96732	0.0686488	1.08152e-42
cg15728692	chr22	50697308	-3.50787	0.0606996	1.08228e-42
cg09081069	chr11	35067274	5.19559	0.0899064	1.08361e-42
cg13027206	chr14	91399981	3.9417	0.0682112	1.08542e-42
cg06495539	chr8	48764782	-3.65242	0.0632069	1.08663e-42
cg20314548	chr15	74133932	4.98126	0.0862071	1.08883e-42
cg10465362	chr1	107994148	-4.30979	0.0745903	1.09126e-42
cg22499925	chr16	20763797	3.42065	0.0592047	1.09354e-42
cg02648589	chr13	114111785	4.16542	0.0721033	1.09879e-42
cg13524102	chr9	135023471	-3.26108	0.0564501	1.09964e-42
cg14302973	chr8	10425711	-3.80507	0.0658712	1.10277e-42
cg21125095	chr12	8527816	-3.47063	0.0600838	1.10446e-42
cg19042566	chr12	21615548	3.4966	0.060534	1.10509e-42
cg19635505	chr14	20435396	-5.92917	0.102652	1.10739e-42
cg27392990	chr4	77022028	3.79076	0.0656316	1.10863e-42
cg13449430	chr1	201496369	-4.21269	0.0729388	1.11004e-42
cg07813031	chr1	60832749	5.39025	0.0933359	1.11446e-42
cg20782252	chr7	2114139	4.69377	0.0812811	1.11753e-42
cg26904005	chr6	29709015	5.50228	0.0952835	1.11832e-42
cg01675953	chr13	113044617	-2.78408	0.0482124	1.11855e-42
cg08169020	chr14	68790171	-4.92664	0.0853189	1.12045e-42
cg10060191	chr16	66248306	-5.31131	0.0919887	1.12475e-42
cg25747547	chr10	93498395	4.3334	0.075052	1.1248e-42
cg10565234	chr15	55267510	6.13711	0.106297	1.12725e-42
cg16026861	chr10	70139578	-3.13395	0.0542821	1.12833e-42
cg14750367	chr8	104244999	4.0318	0.0698413	1.13371e-42
cg01382502	chr16	22241183	5.64478	0.0977876	1.13632e-42
cg08407014	chr19	2541106	-5.80338	0.100537	1.13748e-42
cg27300870	chr2	98821801	-3.33804	0.0578294	1.1387e-42
cg18812353	chr15	56093232	3.90309	0.0676195	1.13929e-42
cg06907356	chr21	44244255	5.20941	0.0902533	1.14062e-42
cg06495055	chr4	150584040	-5.27625	0.0914215	1.14601e-42
cg06235693	chr19	51771866	4.49912	0.0779578	1.14707e-42
cg03094134	chr6	30329397	4.38266	0.0759402	1.14732e-42
cg08522596	chr10	6543276	4.20898	0.0729404	1.15381e-42
cg09754134	chr3	177491252	-4.31645	0.074804	1.15456e-42
cg02616886	chr9	38186570	-3.19483	0.055369	1.15687e-42
cg07069342	chr15	28107955	4.07632	0.0706482	1.15858e-42
cg16686135	chr4	127870741	-3.47738	0.0602691	1.15966e-42
cg05303803	chr7	74098147	-2.97057	0.0514857	1.16015e-42
cg16545994	chr6	25022265	3.31861	0.0575198	1.16168e-42
cg06870165	chr2	105797670	3.43623	0.0595588	1.16202e-42
cg17955599	chr22	27669996	2.90916	0.0504286	1.16731e-42
cg08006672	chr16	85394132	-3.90367	0.0676715	1.16996e-42
cg09762252	chr7	72334235	3.5668	0.0618327	1.17085e-42
cg21205089	chr2	19474309	3.87565	0.0671886	1.17216e-42
cg18239920	chr19	4502013	-3.89056	0.0674515	1.17538e-42
cg18809729	chr11	1281751	-3.37723	0.0585518	1.17543e-42
cg09601514	chr2	118940776	3.77268	0.0654082	1.17575e-42
cg06853339	chr17	78121606	5.62255	0.0974821	1.17679e-42
cg21355059	chr4	48740895	4.9013	0.0849795	1.17821e-42
cg20281905	chr7	101882318	-2.95675	0.0512657	1.17919e-42
cg05937889	chr6	44024815	5.52436	0.0957843	1.17922e-42
cg06966839	chr17	57608580	3.53205	0.0612418	1.18019e-42
cg17110920	chr1	27567414	-2.65742	0.0460795	1.18331e-42
cg18431477	chr13	109156596	-3.39996	0.058957	1.18497e-42
cg24511951	chr2	66440404	4.43088	0.0768342	1.18541e-42
cg19708605	chr2	86072324	-4.14828	0.0719341	1.18552e-42
cg16781488	chr10	17646211	4.58959	0.079589	1.18708e-42
cg02908963	chr1	167073385	-3.0459	0.0528224	1.18969e-42
cg13589461	chr21	34835501	3.26919	0.0566949	1.19e-42
cg12254527	chr10	13276927	-4.55968	0.0790789	1.19258e-42
cg16696234	chr1	23370804	-4.53694	0.0786859	1.1935e-42
cg20371437	chr13	35722735	3.87745	0.0672484	1.19377e-42
cg04169221	chr6	135185985	3.89409	0.0675382	1.19462e-42
cg01569664	chr13	109781669	-3.97118	0.0688866	1.20304e-42
cg02028063	chr10	77872615	-3.13996	0.054468	1.20321e-42
cg05179088	chr11	68942112	-3.59711	0.0624044	1.20863e-42
cg09118558	chr11	20111095	3.63869	0.0631266	1.20931e-42
cg27213336	chr2	241095789	4.55426	0.0790121	1.21026e-42
cg19555405	chr2	121699743	3.58886	0.0622654	1.21195e-42
cg13914708	chr2	15664839	-3.85562	0.0668987	1.21606e-42
cg06650475	chr20	10322237	-3.45937	0.0600236	1.21612e-42
cg24391989	chr3	31969164	-4.03005	0.0699257	1.21629e-42
cg19600209	chr16	30517657	-2.8461	0.0493832	1.21664e-42
cg06690168	chr3	196640684	2.95072	0.0512055	1.22373e-42
cg13575601	chr2	68735299	5.21329	0.0904696	1.2241e-42
cg10585321	chr9	133120104	-3.27686	0.0568673	1.22581e-42
cg18578263	chr19	38878427	4.21696	0.0731837	1.22697e-42
cg19039844	chr5	43020264	3.91371	0.0679213	1.22734e-42
cg27325404	chr10	73818990	3.00095	0.0520839	1.23069e-42
cg16706749	chr15	73930475	-2.41091	0.0418438	1.2314e-42
cg13797723	chr11	57310635	-3.86981	0.0671662	1.23259e-42
cg12480053	chr13	105139995	5.19974	0.0902491	1.23269e-42
cg20448177	chr14	75561467	3.69458	0.0641266	1.23414e-42
cg22045478	chr16	68284956	5.27861	0.0916227	1.23535e-42
cg05280754	chr11	14765337	4.81331	0.0835545	1.24055e-42
cg00834924	chr15	85413691	4.15188	0.072075	1.24217e-42
cg04974594	chr16	75064678	6.43446	0.111716	1.25011e-42
cg23924647	chr12	121789966	4.09069	0.0710238	1.25056e-42
cg14289429	chr9	131264491	4.3615	0.0757268	1.25129e-42
cg16945186	chr12	114666155	4.9434	0.0858361	1.25515e-42
cg22804528	chr3	125061313	-3.09644	0.053767	1.25618e-42
cg02640484	chr10	113844139	4.34956	0.0755265	1.25638e-42
cg19025281	chr2	10671866	-2.06766	0.035904	1.25756e-42
cg07788438	chr17	32609366	4.3075	0.0747982	1.25779e-42
cg00992418	chr19	5929892	-2.7885	0.0484232	1.25982e-42
cg24038588	chr11	111695048	-3.22742	0.0560466	1.26128e-42
cg06120302	chr9	98118084	4.31018	0.0748506	1.26203e-42
cg02372856	chr8	48428414	-5.13256	0.0891322	1.26209e-42
cg21365497	chr11	1880445	-2.67997	0.0465408	1.26259e-42
cg02060460	chr17	82206261	4.89716	0.0850464	1.26345e-42
cg16851074	chr18	41975153	4.15825	0.0722178	1.26622e-42
cg16730194	chr10	7046809	5.70666	0.0991176	1.27061e-42
cg07382129	chr15	99708981	-5.03553	0.0874611	1.27073e-42
cg22382309	chr9	92964165	4.29725	0.074639	1.27148e-42
cg09309117	chr4	38761818	4.97441	0.0864012	1.27182e-42
cg23963252	chr3	40878082	-5.01547	0.087118	1.27406e-42
cg10606029	chr5	37952496	-4.50821	0.0783151	1.27973e-42
cg22965017	chr12	108644064	-4.54809	0.0790094	1.28084e-42
cg08796391	chr7	2073760	2.92769	0.0508601	1.28106e-42
cg12133754	chr8	133074976	3.85765	0.0670157	1.2814e-42
cg25157817	chr22	35616174	4.55	0.079045	1.2824e-42
cg11808677	chr12	6850915	-4.75465	0.0826011	1.28308e-42
cg13865846	chr18	45517652	-4.44506	0.0772277	1.28663e-42
cg03708250	chr21	34526196	-4.58666	0.0796896	1.28788e-42
cg01514487	chr12	57050263	-3.13866	0.054536	1.29206e-42
cg16630439	chr17	74520364	4.79035	0.0832386	1.29445e-42
cg22859276	chr7	24911311	4.97607	0.0864673	1.29549e-42
cg08401725	chr11	34274915	-4.24268	0.0737256	1.29709e-42
cg22502153	chr17	48609950	-3.17964	0.0552542	1.29832e-42
cg11046734	chr17	74901913	4.60503	0.0800253	1.29928e-42
cg06204004	chr3	23659375	4.36195	0.0758059	1.30281e-42
cg26096887	chr7	111083622	4.27395	0.0742841	1.30844e-42
cg06480171	chr2	37626339	3.1777	0.0552352	1.31319e-42
cg13496660	chr19	2424184	4.18579	0.0727582	1.31342e-42
cg11099986	chr5	151718347	-3.56069	0.0618963	1.31679e-42
cg03346908	chr19	15544154	-3.58748	0.0623624	1.31713e-42
cg14196304	chr3	99881230	-6.04635	0.10513	1.33026e-42
cg02865636	chr3	99925651	-3.90819	0.0679537	1.33065e-42
cg20695297	chr19	3178846	4.24888	0.0738814	1.33385e-42
cg24910995	chr2	196263513	4.02667	0.0700234	1.33854e-42
cg08868540	chr9	134409897	3.0308	0.0527058	1.3392e-42
cg12882730	chr10	11209306	4.35222	0.0756915	1.34376e-42
cg03923382	chr10	88266345	-4.65598	0.0809767	1.34545e-42
cg13973666	chr16	67063143	4.23906	0.0737289	1.348e-42
cg26913800	chr11	19890514	-3.04587	0.052979	1.35113e-42
cg24451839	chr1	221117631	-4.54388	0.0790361	1.35209e-42
cg12497360	chr12	57741452	4.34975	0.075663	1.35484e-42
cg24851112	chr6	7073966	6.09912	0.106097	1.35701e-42
cg08061755	chr11	9760279	-4.38077	0.0762109	1.3612e-42
cg22607706	chr11	13330124	-5.26463	0.0915961	1.36686e-42
cg00922378	chr14	105060914	3.86032	0.0671645	1.36795e-42
cg09731841	chr5	6868441	-3.61049	0.0628182	1.36833e-42
cg11092416	chr6	29649772	3.55298	0.0618198	1.37031e-42
cg14564369	chr12	28550976	-4.45138	0.0774593	1.37636e-42
cg04935901	chr5	169848456	-2.74302	0.0477318	1.37637e-42
cg13747967	chr16	57358706	4.4831	0.0780115	1.37654e-42
cg23947161	chr17	75475378	-3.53772	0.0615629	1.37855e-42
cg24835948	chr5	14331707	5.34922	0.0930873	1.37914e-42
cg21864869	chr22	44181647	4.41278	0.0767918	1.37951e-42
cg07140459	chr3	142446190	4.91461	0.085525	1.3797e-42
cg20303075	chr8	79892088	4.93056	0.0858048	1.38129e-42
cg17032005	chr1	92425744	-3.40333	0.0592295	1.38391e-42
cg03595018	chr16	887477	-4.73138	0.0823423	1.384e-42
cg02992705	chr16	88533205	-2.85982	0.0497717	1.38509e-42
cg16760055	chr14	93971167	3.10456	0.0540327	1.38691e-42
cg21190038	chr15	43794650	-3.55711	0.0619105	1.3883e-42
cg01731733	chr19	45418998	4.32876	0.0753451	1.39179e-42
cg19251604	chr12	49924883	-3.87881	0.0675139	1.39213e-42
cg24545967	chr9	127778662	4.1999	0.0731041	1.39319e-42
cg02335176	chr3	170149311	4.09239	0.0712335	1.39387e-42
cg02659129	chr10	121525379	-3.34347	0.0582016	1.39812e-42
cg11826104	chr15	25405464	3.51664	0.0612224	1.40417e-42
cg17881208	chr12	54985128	4.22524	0.0735595	1.40494e-42
cg19894382	chr10	58327131	-3.87285	0.0674282	1.40829e-42
cg05768065	chr3	71806989	4.36823	0.0760536	1.40865e-42
cg21051791	chr6	137034127	5.20267	0.0905829	1.40949e-42
cg02678414	chr16	2159839	-4.37488	0.0761729	1.41143e-42
cg15593269	chr1	33410363	-4.02853	0.0701454	1.41398e-42
cg13069246	chr4	53905954	-3.84682	0.0669844	1.4167e-42
cg14604700	chr10	29370117	-3.46167	0.0602801	1.41891e-42
cg13581101	chr11	73274751	5.21475	0.0908076	1.41904e-42
cg17464787	chr11	111179812	4.16607	0.072548	1.4205e-42
cg24820176	chr8	48699431	4.19851	0.0731168	1.42361e-42
cg01227962	chr19	46829831	-3.49356	0.0608414	1.42511e-42
cg02602086	chr15	81296764	4.78465	0.0833302	1.42797e-42
cg20083609	chr3	113261607	-3.42321	0.0596203	1.42902e-42
cg15409097	chr12	57610142	-6.63348	0.115533	1.42972e-42
cg10334285	chr9	105128124	4.10708	0.0715318	1.42993e-42
cg04723343	chr2	237739270	-4.6	0.0801172	1.43026e-42
cg15410088	chr10	117363263	3.70991	0.0646189	1.43418e-42
cg12156344	chr4	140234885	5.98118	0.10418	1.43421e-42
cg05582979	chr4	10684986	4.65889	0.0811488	1.43462e-42
cg05427639	chr7	33040884	4.54303	0.0791319	1.43561e-42
cg06080729	chr16	3017625	-3.23992	0.0564342	1.43595e-42
cg02229605	chr14	60652404	3.65768	0.0637143	1.43906e-42
cg00035969	chr1	111616475	3.63083	0.0632512	1.44366e-42
cg03310937	chr3	8606905	-4.15367	0.0723602	1.44431e-42
cg16067929	chr3	128282792	-4.18815	0.0729662	1.44884e-42
cg19976860	chr11	12090217	3.29311	0.0573741	1.45032e-42
cg04432278	chr10	70566436	3.79366	0.0660989	1.45408e-42
cg10051614	chr19	3407725	-3.18931	0.0555694	1.45439e-42
cg08105055	chr17	39679560	3.65966	0.063765	1.45489e-42
cg25452407	chr3	4826404	-4.36272	0.0760189	1.45813e-42
cg18207011	chr14	68394378	-4.47623	0.0779992	1.46005e-42
cg13805951	chr14	105482482	-6.12076	0.106657	1.46084e-42
cg03918756	chr8	140238533	-4.67613	0.0814895	1.46551e-42
cg07611575	chr16	3543230	-3.47031	0.0604768	1.46632e-42
cg16671684	chr14	91316049	6.85651	0.11949	1.46736e-42
cg17691214	chr15	67548224	-3.44837	0.060096	1.4679e-42
cg02606840	chr2	98664467	6.26224	0.109142	1.47216e-42
cg25902146	chr1	160711934	4.9748	0.0867065	1.47429e-42
cg05020685	chr4	40856948	4.034	0.0703131	1.47787e-42
cg09714912	chr20	41406379	-3.52796	0.0614969	1.48203e-42
cg25322146	chr7	72807058	4.26484	0.0743467	1.48639e-42
cg13581832	chr3	9902253	4.76691	0.0830999	1.48705e-42
cg15240033	chr6	3623751	4.99698	0.0871106	1.48711e-42
cg22514682	chr19	35346733	4.86722	0.0848538	1.49099e-42
cg07357279	chr17	45241368	-4.39358	0.0765989	1.49305e-42
cg04010423	chr17	28405102	-3.04131	0.0530237	1.49376e-42
cg15106499	chr16	84898089	5.33289	0.0929778	1.49492e-42
cg15477363	chr2	68734855	5.86047	0.102177	1.49566e-42
cg17117459	chr13	24511267	5.67941	0.09903	1.50186e-42
cg12644906	chr5	150497758	-4.81317	0.0839258	1.50194e-42
cg25519315	chr2	208366803	4.77401	0.083251	1.50822e-42
cg17253319	chr2	135986141	3.99763	0.0697196	1.51501e-42
cg23302730	chr2	200677887	-4.52306	0.0788833	1.51504e-42
cg02436004	chr3	128492697	3.45119	0.0601903	1.51582e-42
cg02553516	chr21	36706467	4.42788	0.0772252	1.51678e-42
cg23135886	chr15	74235999	5.1099	0.0891214	1.51765e-42
cg23422870	chr18	79117620	-3.73934	0.0652191	1.51928e-42
cg15279718	chr17	79022855	-3.20718	0.0559382	1.51994e-42
cg22459052	chr5	150209424	4.57705	0.0798318	1.52074e-42
cg24299541	chr5	96247217	-3.28672	0.0573266	1.52122e-42
cg19640500	chr14	55515430	-3.50237	0.0610898	1.52313e-42
cg23698062	chr12	65827887	5.9469	0.103728	1.5232e-42
cg19028499	chr7	3056859	-3.35924	0.0585942	1.52425e-42
cg25526061	chr10	133274947	5.11928	0.0892948	1.52486e-42
cg21138576	chr3	189324585	5.25701	0.0916976	1.52511e-42
cg25925252	chr5	179486682	-3.63705	0.0634448	1.52926e-42
cg08976554	chr12	124423566	-3.9197	0.0683755	1.52941e-42
cg08731068	chr17	79986890	-4.40744	0.0768837	1.52942e-42
cg00718527	chr8	29875089	-3.44437	0.0600841	1.52982e-42
cg11901843	chr22	17234112	-3.25033	0.0567083	1.54009e-42
cg14451276	chr7	36724414	5.56476	0.0970962	1.54584e-42
cg13066703	chr1	211353363	7.01771	0.122453	1.54879e-42
cg00619976	chr9	128091239	-3.10864	0.054244	1.5496e-42
cg10104480	chr16	72921351	3.59309	0.0626993	1.55157e-42
cg15454737	chr12	94263632	4.79798	0.0837286	1.55481e-42
cg18735660	chr18	48930260	-2.61792	0.0456869	1.55785e-42
cg13645963	chr9	81535709	4.29987	0.0750401	1.55833e-42
cg04385966	chr3	183555953	3.8101	0.0664927	1.55836e-42
cg09409035	chr12	622584	3.829	0.0668245	1.5602e-42
cg03903882	chr9	113153034	3.47941	0.0607266	1.56382e-42
cg10982443	chr14	20435452	-5.94043	0.103688	1.56958e-42
cg08170294	chr17	76138762	-3.27801	0.0572223	1.57643e-42
cg15965643	chr7	22193929	-3.76446	0.065716	1.5786e-42
cg21727347	chr17	50910911	3.89452	0.0679902	1.58223e-42
cg24594504	chr6	13455029	4.50094	0.078581	1.58565e-42
cg06267617	chr1	172322587	-4.75283	0.0829794	1.5863e-42
cg23067459	chr2	20737607	4.41989	0.0771744	1.5932e-42
cg24335984	chr3	50324123	-2.19216	0.0382773	1.59422e-42
cg00331518	chr17	1787763	-5.4494	0.0951529	1.59496e-42
cg22348755	chr2	191126520	5.01482	0.0875717	1.60042e-42
cg19589415	chr19	6556740	3.75718	0.065619	1.60981e-42
cg24387542	chr17	20467284	3.78762	0.0661542	1.61357e-42
cg01426303	chr1	227775022	-4.6872	0.0818695	1.61647e-42
cg02189760	chr19	49339398	-3.7611	0.0656993	1.62225e-42
cg15174117	chr15	68621323	-4.69058	0.0819366	1.6232e-42
cg00477015	chr1	193113420	4.24865	0.0742194	1.62557e-42
cg09062708	chr1	61184235	-5.51171	0.096285	1.6266e-42
cg08141565	chr21	38907257	-5.54782	0.0969178	1.62795e-42
cg20750602	chr4	306658	5.18028	0.0905025	1.63218e-42
cg25690272	chr10	124909824	4.14573	0.0724298	1.63374e-42
cg16148777	chr13	79480096	4.19627	0.073315	1.63584e-42
cg06806253	chr3	40781382	-4.22872	0.0738876	1.64107e-42
cg04299357	chr14	95491267	-4.38227	0.0765708	1.64131e-42
cg08560387	chr10	80488097	4.98048	0.0870352	1.65113e-42
cg12426640	chr3	38374427	4.23133	0.0739443	1.65181e-42
cg22189357	chr1	23809935	3.6086	0.0630651	1.65531e-42
cg20045209	chr20	2211236	-3.71076	0.0648515	1.6565e-42
cg17308012	chr10	80137124	-2.84812	0.0497772	1.65887e-42
cg12895631	chr11	93521423	3.41395	0.0596726	1.66658e-42
cg10736902	chr1	184867082	4.74664	0.0829808	1.67862e-42
cg10269573	chr11	111820058	-4.79016	0.0837442	1.6809e-42
cg20927312	chr3	14401973	-3.97839	0.0695541	1.68251e-42
cg05422384	chr11	117221254	-5.17788	0.09053	1.68671e-42
cg10514675	chr10	128579453	5.93012	0.103682	1.68698e-42
cg05217317	chr3	108006735	-4.1599	0.0727322	1.68717e-42
cg03027227	chr2	79994342	5.33753	0.0933231	1.68814e-42
cg27028796	chr12	571156	-3.64841	0.0637914	1.6897e-42
cg16393530	chr4	95290870	5.41252	0.0946385	1.69142e-42
cg07095230	chr17	61403369	4.55999	0.0797343	1.69351e-42
cg19339179	chr4	112403522	-3.62012	0.0633011	1.69468e-42
cg18257840	chr15	70528521	4.544	0.0794561	1.69485e-42
cg25946752	chr8	49291750	4.18969	0.0732621	1.69625e-42
cg00048586	chr2	106664908	4.36678	0.0763615	1.69877e-42
cg09031790	chr16	24118627	-3.18838	0.055756	1.70039e-42
cg10439246	chr6	85114478	-5.48498	0.095918	1.70086e-42
cg09163035	chr17	38898473	3.80767	0.0665918	1.70691e-42
cg25951288	chr18	79458480	-6.15444	0.107637	1.70912e-42
cg01209723	chr11	63564871	3.72243	0.0651039	1.71014e-42
cg27353361	chr6	107824216	4.00714	0.0700851	1.71202e-42
cg00816096	chr19	3150136	-2.56776	0.0449107	1.71276e-42
cg17344148	chr19	14385765	4.12534	0.0721542	1.71381e-42
cg18132787	chr1	232726279	4.69038	0.0820378	1.71449e-42
cg27580048	chr16	81739204	4.23379	0.0740585	1.72115e-42
cg06703222	chr16	69564424	3.88842	0.068022	1.72648e-42
cg13794868	chr17	10095453	-3.7882	0.0662751	1.73349e-42
cg17343120	chr2	233268126	5.07459	0.0887818	1.73436e-42
cg19810173	chr7	130353053	-3.76559	0.0658888	1.74383e-42
cg16817668	chr1	31589405	-4.05099	0.0708843	1.74574e-42
cg25039325	chr2	68774979	4.95564	0.0867221	1.75283e-42
cg07940794	chr11	43679749	-3.52471	0.0616816	1.7531e-42
cg25922969	chr5	177366940	-3.26785	0.0571872	1.75392e-42
cg26615381	chr2	64907316	3.8285	0.0669985	1.75396e-42
cg11461866	chr2	110114329	3.71826	0.0650714	1.75622e-42
cg15698538	chr20	32719094	3.69266	0.0646236	1.75648e-42
cg03466198	chr7	50660235	6.65845	0.116528	1.75723e-42
cg03064693	chr9	129995806	4.34861	0.0761071	1.76059e-42
cg13476287	chr12	26787069	-3.69438	0.0646573	1.76069e-42
cg22255888	chr11	110883388	-4.8012	0.0840284	1.76072e-42
cg03276353	chr12	118359836	5.46862	0.0957097	1.76114e-42
cg04994425	chr2	74574090	4.16718	0.0729361	1.76495e-42
cg14963724	chr18	74499068	5.20045	0.0910217	1.76561e-42
cg08006263	chr20	32539199	2.28561	0.040006	1.76896e-42
cg26438679	chr6	13762660	4.69155	0.0821224	1.77292e-42
cg10502156	chr3	52077640	-3.44305	0.0602688	1.77357e-42
cg02778042	chr8	142612238	-2.74437	0.0480404	1.7761e-42
cg08991742	chr2	68775086	4.76905	0.0834848	1.77809e-42
cg10480693	chr8	128327009	-2.83182	0.0495734	1.77949e-42
cg23155717	chr8	143959454	-4.59924	0.0805138	1.77959e-42
cg18883917	chr3	101938631	3.46337	0.0606306	1.78124e-42
cg20311481	chr20	4225977	-5.15176	0.090191	1.78385e-42
cg04764597	chr10	61751189	3.85182	0.0674335	1.78402e-42
cg04092669	chr1	226488201	-3.03303	0.0531001	1.78568e-42
cg14724739	chr12	109933031	-4.35915	0.0763176	1.78647e-42
cg18417941	chr1	59375679	-4.30054	0.0752917	1.78659e-42
cg05434674	chr2	217857838	-3.97774	0.0696403	1.78682e-42
cg11282848	chr10	113073784	-2.87334	0.0503071	1.78991e-42
cg11657366	chr14	67488533	6.13069	0.10734	1.79164e-42
cg05372396	chr2	10400736	3.78255	0.0662282	1.79273e-42
cg05830760	chr20	20547750	6.08743	0.106587	1.7951e-42
cg06322557	chr3	8357461	5.21421	0.0912992	1.79639e-42
cg16664472	chr1	26318331	3.49827	0.0612554	1.79859e-42
cg00537121	chr11	67288162	4.11312	0.0720232	1.8002e-42
cg12135543	chr7	26388506	5.25488	0.0920307	1.81263e-42
cg20663203	chr12	6093227	-3.60145	0.0630738	1.8128e-42
cg14368119	chr19	4302496	3.92361	0.0687161	1.81296e-42
cg20986484	chr4	184826863	5.0019	0.0876028	1.81494e-42
cg14496753	chr9	122216905	-4.73132	0.0828716	1.82207e-42
cg06551854	chr6	163984286	4.87097	0.0853222	1.82623e-42
cg16970979	chr15	65642901	-2.32099	0.0406581	1.83124e-42
cg14008686	chr11	64415682	-3.08153	0.053982	1.83277e-42
cg25560827	chr4	119302297	-4.01122	0.0702684	1.83291e-42
cg12864568	chr5	102296855	3.36296	0.0589177	1.84033e-42
cg22677755	chr13	20420396	-3.26516	0.0572074	1.84467e-42
cg12093662	chr2	68774738	4.14727	0.0726644	1.84688e-42
cg03719032	chr19	19263901	3.45096	0.0604649	1.84741e-42
cg15842982	chr19	10755252	5.34811	0.0937138	1.85474e-42
cg20857953	chr1	236129029	-3.19127	0.055925	1.86202e-42
cg17355583	chr16	57507803	-3.41628	0.0598683	1.86222e-42
cg27181142	chr19	45767064	-4.33183	0.0759172	1.86672e-42
cg12525219	chr4	1234852	-3.93492	0.0689619	1.86771e-42
cg16578248	chr17	50145154	-2.82712	0.0495494	1.87138e-42
cg25994523	chr3	38960322	-3.92995	0.0688785	1.87183e-42
cg21752601	chr2	27308442	-4.4984	0.0788523	1.88298e-42
cg08988059	chr20	51162149	4.43597	0.0777603	1.8854e-42
cg17547822	chr10	97598828	3.87613	0.0679469	1.88568e-42
cg13862853	chr9	92322872	3.70483	0.0649444	1.88613e-42
cg14767069	chr14	101854265	3.92609	0.0688269	1.89077e-42
cg10148635	chr19	13986347	3.13125	0.054894	1.89253e-42
cg00489652	chr12	7129187	-4.06968	0.0713476	1.89463e-42
cg18256949	chr17	43400100	-2.87705	0.0504443	1.90302e-42
cg12449146	chr16	27217712	-3.36896	0.0590692	1.90328e-42
cg16659026	chr19	54114447	4.38834	0.0769428	1.90375e-42
cg23238869	chr3	177491261	-4.57523	0.0802197	1.90376e-42
cg17253588	chr2	145109112	-3.34321	0.0586215	1.90855e-42
cg02845735	chr3	71249394	-4.05672	0.0711341	1.9104e-42
cg26686403	chr14	91244403	3.63474	0.0637392	1.91601e-42
cg23343486	chr17	77453829	3.62582	0.0635846	1.91856e-42
cg20660269	chr22	24427546	7.19589	0.126192	1.91896e-42
cg13285214	chr2	2743187	-3.68103	0.0645627	1.93119e-42
cg26313511	chr3	125334971	3.6794	0.0645347	1.93194e-42
cg02185557	chr1	6555212	-3.88562	0.0681519	1.93226e-42
cg19350729	chr10	26437993	3.63642	0.0637833	1.93506e-42
cg08673236	chr3	41239004	-3.55201	0.0623085	1.94277e-42
cg13276704	chr3	8442373	-4.2873	0.0752088	1.94495e-42
cg02634315	chr14	35337457	-3.11386	0.0546255	1.94737e-42
cg26598899	chr11	2300570	5.90403	0.103574	1.94837e-42
cg13366501	chr15	67915813	-3.28174	0.0575719	1.94921e-42
cg12350922	chr14	95491157	-3.58638	0.0629168	1.94991e-42
cg05651756	chr11	122368135	-5.05299	0.0886484	1.95218e-42
cg08600585	chr17	37090105	3.97332	0.0697085	1.95406e-42
cg17150721	chr1	8094609	-4.17822	0.0733036	1.95439e-42
cg10410146	chr7	44072812	-3.8684	0.0678681	1.95445e-42
cg02794695	chr8	133060366	6.36274	0.111643	1.96482e-42
cg14695663	chr8	143939310	4.65098	0.0816091	1.96605e-42
cg08349497	chr3	76561777	3.88616	0.0681901	1.96724e-42
cg21713741	chr1	160043075	3.73929	0.0656213	1.97815e-42
cg24877677	chr5	43020525	4.07265	0.0714758	1.98317e-42
cg22562560	chr10	132551376	5.09501	0.0894219	1.98648e-42
cg06366593	chr4	36358381	-4.06106	0.0712815	1.99393e-42
cg07655948	chr20	58150843	3.31356	0.0581612	1.99436e-42
cg11961359	chr10	77041813	3.63066	0.0637315	2.0001e-42
cg19018155	chr22	30266810	3.81507	0.0669692	2.00103e-42
cg09967487	chr16	20692508	-3.78888	0.0665115	2.00364e-42
cg15410741	chr1	64898291	-5.42928	0.0953162	2.0112e-42
cg14491582	chr13	33676104	-4.37891	0.07688	2.01585e-42
cg07606632	chr19	50780346	3.52387	0.0618682	2.01586e-42
cg09793892	chr1	154346470	3.80495	0.0668057	2.01923e-42
cg24501381	chr1	42535401	3.85609	0.0677069	2.02354e-42
cg08621957	chr2	218316808	5.18944	0.091119	2.02397e-42
cg10589046	chr16	3461533	3.66509	0.0643542	2.02491e-42
cg22598885	chr8	38318091	-3.005	0.0527656	2.02744e-42
cg06001396	chr14	55137239	-5.16879	0.0907681	2.03514e-42
cg27447219	chr13	98522119	-3.10125	0.054463	2.03941e-42
cg19632236	chr5	5421339	4.23813	0.0744298	2.04094e-42
cg17536737	chr2	101065021	-4.33637	0.0761565	2.04243e-42
cg26788375	chr8	89834803	4.79208	0.0841654	2.04831e-42
cg07078529	chr12	65157285	3.74817	0.0658382	2.05825e-42
cg02651987	chr3	195410054	5.08266	0.0892818	2.06101e-42
cg00506704	chr2	143150560	3.9961	0.0702004	2.06726e-42
cg06130683	chr12	124360215	-3.91057	0.0686981	2.0675e-42
cg11862128	chr16	20941459	5.04631	0.0886526	2.07019e-42
cg12045799	chr8	133150812	3.43759	0.0603913	2.07064e-42
cg12455762	chr4	40857078	5.05802	0.0888662	2.07815e-42
cg19610383	chr8	26627929	-3.91558	0.0687999	2.08554e-42
cg16326514	chr12	53966696	4.78005	0.0839916	2.08774e-42
cg03615596	chr19	3409682	-2.42563	0.0426235	2.09229e-42
cg16873443	chr2	241842964	4.24374	0.0745796	2.10187e-42
cg23105419	chr2	43269074	-4.17769	0.0734202	2.10355e-42
cg21070609	chr15	81374345	-3.27809	0.0576134	2.10836e-42
cg06417460	chr11	61102288	4.09193	0.0719177	2.10933e-42
cg17653203	chr4	2931988	5.37037	0.0943883	2.11081e-42
cg16859943	chr14	64723071	5.01648	0.0881686	2.11096e-42
cg16456937	chr2	218260849	-3.93176	0.0691067	2.1147e-42
cg03331238	chr5	176902723	4.19267	0.0736928	2.11493e-42
cg25043129	chr17	81074023	3.00546	0.0528263	2.11585e-42
cg05791656	chr2	239056100	3.62829	0.063774	2.11654e-42
cg16377212	chr4	107631838	-3.40238	0.0598035	2.11697e-42
cg09704422	chr8	134713631	4.13948	0.0727599	2.11755e-42
cg21235987	chr9	130978047	-3.37052	0.059244	2.11759e-42
cg15402627	chr12	132444903	5.5183	0.0969968	2.11872e-42
cg00831051	chr2	87518265	4.82627	0.0848403	2.12688e-42
cg23168192	chr14	23155579	-3.50655	0.0616414	2.12714e-42
cg07266404	chr12	54053800	4.20957	0.0740004	2.12801e-42
cg04959713	chr2	10405675	-3.42309	0.0601764	2.13023e-42
cg08176372	chr4	6954186	-4.80113	0.0844022	2.13093e-42
cg07554563	chr8	48735960	3.72159	0.0654243	2.13107e-42
cg11944797	chr13	98483457	-4.21286	0.0740617	2.13228e-42
cg06164122	chr13	99257006	6.16195	0.108328	2.13379e-42
cg10013971	chr19	17326054	-3.23332	0.0568441	2.13663e-42
cg06948190	chr6	35303179	3.56876	0.0627437	2.13977e-42
cg26340050	chr14	105305542	4.64718	0.0817045	2.1406e-42
cg06641944	chr22	40721089	-4.3054	0.0756973	2.14278e-42
cg08864944	chr1	164664248	4.08656	0.0718523	2.1463e-42
cg13933279	chr15	87875271	2.52321	0.0443652	2.14758e-42
cg25214966	chr1	172144616	-5.03322	0.0884984	2.14773e-42
cg24979161	chr14	94101021	-3.1068	0.0546292	2.15216e-42
cg09156538	chr5	55904360	-3.38705	0.0595622	2.16014e-42
cg08911152	chr8	133092834	4.59378	0.0807853	2.16296e-42
cg15058905	chr7	41824450	-4.21763	0.0741707	2.16354e-42
cg04443423	chr22	31082663	-4.60923	0.0810614	2.16799e-42
cg08719642	chr9	136701024	4.32285	0.0760329	2.17786e-42
cg15579389	chr11	2301829	5.19242	0.0913302	2.18071e-42
cg06219806	chr11	62541338	-2.86841	0.0504583	2.19066e-42
cg02837128	chr8	30383651	4.05048	0.0712532	2.19208e-42
cg16099687	chr12	96446181	3.7506	0.0659829	2.19924e-42
cg25541708	chr5	180390027	-3.88182	0.0682939	2.2028e-42
cg10841505	chr15	74007984	4.2348	0.074509	2.20906e-42
cg21935113	chr11	63764260	-5.20263	0.0915384	2.21009e-42
cg08005872	chr17	81025547	-2.45942	0.0432729	2.21071e-42
cg09133793	chr20	10502301	3.84709	0.0676928	2.21675e-42
cg20025658	chr2	218166917	5.16936	0.0909598	2.21715e-42
cg24541176	chr12	47968256	-4.19338	0.0737868	2.21768e-42
cg17516271	chr8	65274772	-3.44977	0.0607025	2.21808e-42
cg08596719	chr8	130491805	-4.41571	0.0776995	2.21826e-42
cg24070814	chr3	194986672	3.89464	0.068531	2.21866e-42
cg20633317	chr11	76206207	3.88282	0.0683241	2.2201e-42
cg08061943	chr16	69190509	3.21236	0.0565268	2.22096e-42
cg26396455	chr12	57225507	4.79991	0.0844641	2.22292e-42
cg18538896	chr21	34188244	-3.03329	0.0533803	2.22901e-42
cg26174398	chr14	55123322	-2.79457	0.0491796	2.2299e-42
cg01052993	chr7	141915691	4.42002	0.0777883	2.2341e-42
cg25661253	chr8	67968878	4.56073	0.0802649	2.23433e-42
cg00890145	chr1	149274315	-4.09797	0.0721214	2.23521e-42
cg10459017	chr6	36769846	3.75936	0.0661678	2.24357e-42
cg11274148	chr17	80902856	-4.38616	0.0772023	2.24649e-42
cg10167562	chr1	51329521	-3.33126	0.0586394	2.25434e-42
cg07082536	chr3	156460568	5.16594	0.0909378	2.25732e-42
cg03421195	chr10	7475253	-4.19545	0.0738548	2.25853e-42
cg06349754	chr16	67277750	-2.79259	0.04916	2.25945e-42
cg18054725	chr19	10339796	3.21809	0.0566533	2.26438e-42
cg19333853	chr17	59812276	4.215	0.0742076	2.26985e-42
cg14441948	chr4	98203933	5.04148	0.0887617	2.27362e-42
cg05762744	chr3	128142148	-3.0065	0.0529343	2.27543e-42
cg19219778	chr12	54984854	4.41367	0.0777098	2.27544e-42
cg14793063	chr8	30700015	-4.34228	0.0764548	2.27788e-42
cg27256605	chr7	140631916	-3.65472	0.0643506	2.28059e-42
cg07092135	chr4	123832708	-3.9907	0.0702719	2.28817e-42
cg11581627	chr19	51225123	3.33257	0.0586839	2.28975e-42
cg02983324	chr5	132363569	-3.22236	0.0567447	2.29241e-42
cg08847775	chr2	43194982	4.88165	0.0859668	2.2955e-42
cg25045219	chr17	413305	5.56564	0.0980128	2.29607e-42
cg14530006	chr17	77476086	-2.46889	0.0434819	2.30491e-42
cg19994013	chr1	18118288	3.49779	0.0616059	2.30987e-42
cg20372886	chr3	42053257	-4.80015	0.0845441	2.31001e-42
cg15789656	chr19	14112818	-3.17934	0.0559973	2.31015e-42
cg03413738	chr9	134406493	-3.29273	0.0579946	2.31053e-42
cg11816444	chr13	48752437	3.6886	0.0649691	2.3138e-42
cg17297238	chr5	141492023	5.44695	0.0959437	2.31782e-42
cg08717003	chr3	177201925	5.09425	0.0897316	2.31827e-42
cg19219378	chr1	172144737	-4.23173	0.0745389	2.31828e-42
cg23150833	chr9	107761175	4.67953	0.0824299	2.32233e-42
cg09209510	chr14	99822052	5.73663	0.101052	2.32399e-42
cg00518941	chr2	46134825	-4.1509	0.0731216	2.32703e-42
cg02882530	chr4	782716	-2.83947	0.0500205	2.32894e-42
cg11289747	chr1	41863114	4.79885	0.0845432	2.33599e-42
cg18934187	chr18	54355819	3.69442	0.0650904	2.34254e-42
cg11874760	chr6	14118184	4.44365	0.078292	2.34404e-42
cg09988242	chr15	83698524	-3.78215	0.0666376	2.34481e-42
cg19301882	chr6	36026243	-3.28006	0.0577914	2.34505e-42
cg18282545	chr11	102307031	4.61035	0.0812325	2.34843e-42
cg22065207	chr15	60391303	-4.75357	0.0837605	2.35375e-42
cg04898797	chr11	64802859	2.71293	0.0478048	2.35692e-42
cg24396853	chr6	113481720	3.30221	0.0581924	2.3638e-42
cg08497965	chr2	126858133	-3.10843	0.0547786	2.3657e-42
cg19752649	chr16	11114847	5.79816	0.102184	2.37123e-42
cg26384993	chr14	72812750	-3.38059	0.059581	2.37631e-42
cg22720121	chr3	155652002	-3.21921	0.056737	2.37669e-42
cg26313738	chr3	195209997	-5.13625	0.0905245	2.37737e-42
cg22987116	chr6	37493520	-4.2063	0.0741361	2.37959e-42
cg04945457	chr16	56860675	4.18932	0.0738411	2.38535e-42
cg03474687	chr14	103712823	-2.84777	0.0501958	2.38714e-42
cg09698125	chr6	113872181	4.84245	0.0853576	2.39068e-42
cg21726846	chr3	124250126	2.74652	0.048413	2.39138e-42
cg12116027	chr12	57736627	-5.04711	0.0889723	2.39907e-42
cg17836145	chr6	132763503	4.12843	0.0727785	2.40052e-42
cg16699198	chr11	123590655	-3.63745	0.0641244	2.40249e-42
cg23931919	chr10	5614333	-3.34202	0.0589216	2.41154e-42
cg11982311	chr2	60555875	3.1507	0.0555621	2.43708e-42
cg11651266	chr5	57495474	4.61981	0.081477	2.44655e-42
cg01870058	chr1	27341621	5.09389	0.0898387	2.44734e-42
cg06144361	chr10	77243397	-3.16081	0.0557471	2.44972e-42
cg02928663	chr6	25041795	4.06884	0.0717659	2.45549e-42
cg07965110	chr1	24536676	4.50888	0.0795343	2.46458e-42
cg05261152	chr18	48477496	4.36015	0.0769163	2.47225e-42
cg10532384	chr3	141443034	-3.49182	0.0615989	2.47309e-42
cg09616189	chr7	147584955	-3.39147	0.0598322	2.47955e-42
cg06611322	chr17	35973573	-3.3253	0.058665	2.47973e-42
cg07633212	chr15	79872873	5.22445	0.0921702	2.48031e-42
cg15554023	chr1	206298296	-3.23499	0.0570742	2.4843e-42
cg16037820	chr17	1560190	-2.30766	0.0407149	2.48817e-42
cg06333870	chr2	118902805	4.63803	0.0818312	2.48896e-42
cg24663375	chr15	68608285	-3.05113	0.0538352	2.49385e-42
cg05234276	chr10	114681856	-3.7383	0.0659601	2.49435e-42
cg24220973	chr22	38261262	-3.99356	0.0704664	2.49785e-42
cg24312460	chr1	40392390	-4.83812	0.0853694	2.49893e-42
cg07245635	chr1	153546676	-2.35466	0.0415527	2.51038e-42
cg16976508	chr2	25077186	-3.36625	0.0594079	2.51673e-42
cg11697013	chr17	2867918	-3.03183	0.0535067	2.51803e-42
cg06278080	chr15	66492126	3.47037	0.0612489	2.52272e-42
cg06931356	chr7	43536292	-4.13977	0.0730697	2.53254e-42
cg11422237	chr14	84036798	4.60984	0.0813668	2.53265e-42
cg10209089	chr12	5047302	-3.50016	0.061782	2.53573e-42
cg03057173	chr16	57518144	-3.60306	0.0636003	2.53914e-42
cg15284809	chr2	40512514	-4.68378	0.082679	2.5418e-42
cg20512545	chr21	15514275	4.14965	0.073251	2.5428e-42
cg03252196	chr12	113208480	4.73664	0.0836151	2.54578e-42
cg25439798	chr21	46036401	-4.04079	0.0713361	2.55307e-42
cg02340755	chr18	77209176	4.72326	0.083388	2.55776e-42
cg00394823	chr16	20763844	3.11535	0.0550031	2.5622e-42
cg20958815	chr1	235946138	4.92683	0.0869868	2.56383e-42
cg17771674	chr2	8248487	-2.95741	0.05222	2.57373e-42
cg01723606	chr7	102300991	-4.78163	0.0844326	2.57616e-42
cg14994060	chr5	135040799	2.91489	0.0514733	2.58271e-42
cg02019495	chr20	44970527	3.80595	0.0672083	2.58274e-42
cg10783294	chr12	570502	-5.77029	0.101898	2.58505e-42
cg03771029	chr10	28387361	-3.58747	0.0633546	2.59027e-42
cg14260002	chr8	30113588	-3.76137	0.066429	2.59574e-42
cg12397366	chr3	31214041	5.03138	0.0888608	2.59879e-42
cg13015035	chr1	32861844	-5.24946	0.0927132	2.59981e-42
cg23528037	chr17	7855263	-2.51102	0.0443501	2.6044e-42
cg02473484	chr20	53754549	6.40744	0.113179	2.61337e-42
cg09190408	chr11	67403139	4.32048	0.0763168	2.61555e-42
cg19981032	chr11	60632108	4.12581	0.0728831	2.62327e-42
cg22094599	chr4	139043244	-4.35478	0.076929	2.62467e-42
cg07744618	chr1	27351524	-2.78059	0.0491218	2.62823e-42
cg14263565	chr5	140112781	-3.11703	0.0550661	2.62964e-42
cg06338290	chr12	108634094	4.41309	0.0779632	2.63082e-42
cg02138124	chr8	38044179	-3.68397	0.0650845	2.63447e-42
cg12230979	chr1	192477110	-3.98473	0.070405	2.64561e-42
cg20503329	chr9	98943510	-3.76294	0.0664898	2.65158e-42
cg18975661	chr11	126442610	-4.07915	0.0720795	2.65543e-42
cg08686311	chr20	844409	3.77934	0.0667821	2.65589e-42
cg19485373	chr4	87034202	-2.35913	0.0416892	2.66345e-42
cg04082935	chr9	113509612	-2.65894	0.0469906	2.67151e-42
cg18304366	chr16	57612705	-2.63455	0.0465605	2.67382e-42
cg04057339	chr22	42978394	-4.67174	0.0825652	2.67555e-42
cg01768686	chr17	4433816	3.58113	0.0632928	2.67959e-42
cg03223582	chr22	24157601	3.20789	0.0566968	2.68121e-42
cg21771166	chr8	130279232	3.73057	0.0659383	2.68725e-42
cg05091570	chr1	201740208	3.9687	0.0701473	2.68739e-42
cg22444850	chr6	82959963	-2.89667	0.0512019	2.69362e-42
cg20178976	chr20	53740578	5.2871	0.0934563	2.69491e-42
cg20709165	chr8	27357505	5.67041	0.100238	2.70154e-42
cg07431912	chr10	131095183	-4.21973	0.0745936	2.70184e-42
cg17854066	chr4	54709766	4.59636	0.0812549	2.70658e-42
cg04451448	chr4	110245	-3.60001	0.0636436	2.71059e-42
cg11182257	chr10	116893470	4.2639	0.0753862	2.71996e-42
cg07324869	chr12	9116134	-5.30086	0.0937215	2.722e-42
cg10904854	chr3	186024431	-3.87432	0.0684998	2.72244e-42
cg10725555	chr5	71748482	-2.90562	0.051373	2.72299e-42
cg01119686	chr3	13277411	-4.3307	0.0765707	2.72518e-42
cg08476984	chr10	5546206	-3.54186	0.0626238	2.72624e-42
cg03944422	chr13	40115369	-3.2924	0.0582134	2.72674e-42
cg13184448	chr2	237739214	-4.01136	0.0709287	2.73205e-42
cg23881299	chr10	119357478	-2.54849	0.0450646	2.73795e-42
cg13116789	chr12	111445565	-4.46293	0.0789197	2.74169e-42
cg01017395	chr1	12549927	-4.54544	0.0803809	2.74456e-42
cg24005407	chr7	23020910	-5.48677	0.0970302	2.74836e-42
cg02548289	chr3	15272275	5.45586	0.0964888	2.7545e-42
cg19918348	chr20	49799880	3.67923	0.0650685	2.75479e-42
cg17926504	chr2	195559657	4.0617	0.0718336	2.75628e-42
cg27322071	chr16	87351157	-2.71769	0.0480641	2.75669e-42
cg00467126	chr13	109743809	3.75162	0.0663528	2.76187e-42
cg17306740	chr20	57620378	3.73643	0.0660872	2.76723e-42
cg17290127	chr8	1780611	-3.89385	0.0688764	2.77571e-42
cg09079613	chr1	153961772	-2.25977	0.039972	2.77598e-42
cg18650219	chr10	129033120	-3.97087	0.0702392	2.77648e-42
cg04364752	chr16	88840126	3.00206	0.0531026	2.77727e-42
cg25780389	chr10	112375157	4.53628	0.0802432	2.78035e-42
cg24960229	chr3	125124107	-3.52282	0.06232	2.78826e-42
cg07829869	chr10	119784729	5.41164	0.0957396	2.79546e-42
cg23205648	chr13	46168556	4.2719	0.0755791	2.80045e-42
cg25827710	chr13	46168667	3.38162	0.0598303	2.80475e-42
cg26273417	chr13	106493816	5.8026	0.102671	2.81317e-42
cg21201099	chr17	61405085	2.98899	0.0528921	2.82393e-42
cg25790164	chr14	99262932	3.52047	0.0623006	2.83119e-42
cg10180267	chr17	29078695	-2.13625	0.0378084	2.84342e-42
cg24373619	chr10	94299615	5.21039	0.0922179	2.84612e-42
cg13071107	chr2	186913931	4.04375	0.0715721	2.85014e-42
cg21437163	chr5	180684607	-2.9285	0.0518337	2.85207e-42
cg20717768	chr19	45876505	2.9524	0.0522599	2.8595e-42
cg03272225	chr19	17846297	6.38804	0.113076	2.86249e-42
cg08972363	chr1	209758669	3.40074	0.0601989	2.8657e-42
cg19508622	chr8	128091312	-4.91237	0.0869608	2.87069e-42
cg01909656	chr12	52615512	4.21469	0.0746101	2.87075e-42
cg02060850	chr19	4302492	3.70443	0.0655807	2.87693e-42
cg16509173	chr11	8759467	4.52584	0.0801262	2.88278e-42
cg15383450	chr5	10339544	-2.60105	0.0460526	2.89157e-42
cg16363276	chr1	55151519	5.78955	0.102509	2.89469e-42
cg22595391	chr17	82449155	4.95661	0.0877616	2.89555e-42
cg07018246	chr22	41508874	-2.81331	0.0498152	2.90264e-42
cg02285620	chr16	57128954	4.56848	0.0808969	2.90696e-42
cg06900571	chr8	140238483	-4.83057	0.0855411	2.91172e-42
cg10521147	chr13	45335148	3.93855	0.0697503	2.9214e-42
cg17534464	chr3	194498021	-5.55433	0.0983687	2.92578e-42
cg03598090	chr22	29745167	-4.02752	0.0713331	2.93395e-42
cg25759221	chr5	109743965	-4.23317	0.0749756	2.93421e-42
cg18556822	chr2	168802371	-3.5513	0.0628996	2.93595e-42
cg00847691	chr8	37574805	4.56619	0.0808771	2.93919e-42
cg25734279	chr3	184337335	-3.57204	0.0632781	2.95825e-42
cg04141080	chr1	2930655	-4.41402	0.0781954	2.96115e-42
cg25493769	chr2	160956363	-3.03073	0.0536932	2.96848e-42
cg17697835	chr17	77287750	-3.46582	0.0614014	2.96877e-42
cg09000622	chr1	234776189	4.47241	0.0792404	2.97816e-42
cg14460431	chr9	127078505	-4.01093	0.0710648	2.97939e-42
cg01675121	chr17	73292089	-2.14242	0.0379592	2.98075e-42
cg12246644	chr17	20091964	-4.12344	0.0730594	2.98148e-42
cg00426127	chr6	167047774	5.67628	0.100575	2.98483e-42
cg14595786	chr19	51123729	4.95284	0.0877588	2.98728e-42
cg16496462	chr12	124369736	-4.26667	0.0756006	2.98737e-42
cg08517470	chr6	14857818	3.29547	0.0583972	2.99875e-42
cg20917083	chr12	14961299	3.05058	0.054063	3.01157e-42
cg14130607	chr18	70422335	-4.17124	0.0739321	3.02628e-42
cg23225255	chr11	11657612	4.51474	0.0800272	3.03757e-42
cg22421283	chr3	49839840	-2.65284	0.0470243	3.03915e-42
cg01231983	chr12	12878130	-3.38573	0.0600168	3.04215e-42
cg01574571	chr19	18086900	3.65124	0.0647242	3.04393e-42
cg22068452	chr10	102774545	-3.01505	0.0534467	3.04402e-42
cg26938013	chr14	68548482	-3.55231	0.0629706	3.04408e-42
cg14240440	chr8	61657462	4.27758	0.0758298	3.04871e-42
cg16794139	chr1	110631501	3.76831	0.0668028	3.05048e-42
cg00803447	chr8	101156088	4.1588	0.0737253	3.05062e-42
cg16885093	chr17	63910937	-3.41524	0.0605466	3.05635e-42
cg04896832	chr1	10685670	-4.44667	0.0788329	3.05781e-42
cg00238848	chr11	72697207	-3.9097	0.0693136	3.05848e-42
cg17520020	chr2	113211349	-4.84875	0.085968	3.06816e-42
cg12971325	chr12	108634156	4.67073	0.0828166	3.07586e-42
cg09699594	chr12	89733741	5.84549	0.103647	3.07683e-42
cg07306331	chr6	32081577	-3.54905	0.06293	3.0801e-42
cg01071477	chr3	62119235	-3.11947	0.0553131	3.08028e-42
cg02871891	chr16	27217358	-3.45302	0.0612279	3.08125e-42
cg20367218	chr11	66315753	-3.99104	0.0707692	3.08393e-42
cg25534244	chr17	55263737	4.84168	0.0858543	3.08599e-42
cg16901361	chr8	106514245	5.21238	0.0924356	3.09729e-42
cg13136938	chr22	35382021	-2.77508	0.049214	3.10061e-42
cg20416991	chr14	92460139	-2.95005	0.0523171	3.10067e-42
cg26124968	chr7	44761972	-4.0404	0.0716545	3.10236e-42
cg06960881	chr17	15265166	-2.6779	0.0474933	3.10789e-42
cg02903822	chr8	133191136	-6.80196	0.120636	3.10988e-42
cg27366261	chr1	158011047	-3.54599	0.0628938	3.11805e-42
cg17030588	chr10	74527871	3.59395	0.0637467	3.12276e-42
cg05524740	chr1	23899200	4.91041	0.0871041	3.13369e-42
cg06640991	chr11	104705791	5.41821	0.0961141	3.13688e-42
cg13069256	chr2	3042302	-3.42315	0.0607311	3.15375e-42
cg08413427	chr17	44750936	3.03289	0.0538094	3.15844e-42
cg14489456	chr3	194283889	-3.20425	0.056853	3.16644e-42
cg00723553	chr6	20218142	-3.55113	0.063009	3.16937e-42
cg04055843	chr2	6887853	3.56562	0.0632691	3.17601e-42
cg20266141	chr13	113040977	-3.33132	0.0591145	3.18238e-42
cg01676795	chr7	75957030	3.76635	0.0668368	3.18804e-42
cg13293514	chr17	47266275	-3.2111	0.0569842	3.18942e-42
cg02557335	chr9	127938589	-4.89208	0.0868202	3.19788e-42
cg25281496	chr15	67098644	3.89808	0.0691816	3.20185e-42
cg03738767	chr14	77319625	-4.62518	0.0820864	3.2028e-42
cg05964212	chr3	48899546	3.3987	0.0603193	3.20299e-42
cg04589008	chr2	660692	-3.34134	0.0593015	3.20358e-42
cg11228680	chr17	41309078	3.18679	0.05656	3.20704e-42
cg20675439	chr6	81756645	3.64879	0.0647717	3.23269e-42
cg07581811	chr3	184773673	-5.48589	0.0973841	3.23404e-42
cg18040901	chr12	53963746	4.58936	0.0814744	3.2431e-42
cg14276268	chr3	194736625	5.66019	0.100487	3.24682e-42
cg17800396	chr6	33781666	-2.69148	0.0477857	3.25536e-42
cg05804170	chr1	3204950	-3.84567	0.0682828	3.26555e-42
cg22840076	chr19	41276251	2.47109	0.0438789	3.27474e-42
cg25461508	chr5	177357714	3.66574	0.0650928	3.27608e-42
cg07364631	chr1	228781421	-2.94873	0.0523642	3.2851e-42
cg07616376	chr18	2980517	4.17428	0.0741282	3.28567e-42
cg13840845	chr5	14760702	-3.3377	0.0592725	3.28714e-42
cg15243027	chr2	32559402	3.98106	0.0706977	3.28747e-42
cg14776738	chr19	6476745	-3.30607	0.0587168	3.30175e-42
cg22185879	chr20	63521840	-3.96878	0.0704915	3.31113e-42
cg17147725	chr13	112622671	-3.44232	0.0611434	3.31718e-42
cg27173148	chr4	1209213	-4.07585	0.0724017	3.32783e-42
cg11952913	chr3	135965094	-3.84573	0.0683186	3.33754e-42
cg27161550	chr12	49912764	-2.00394	0.0356	3.33908e-42
cg14937069	chr11	1996858	-3.34536	0.0594304	3.33928e-42
cg08606580	chr17	27531689	4.00818	0.0712077	3.34391e-42
cg27410186	chr11	128246812	-3.80992	0.0676875	3.34808e-42
cg17895254	chr10	60732399	4.39622	0.0781132	3.36549e-42
cg23981871	chr2	176163986	4.86724	0.0864928	3.38273e-42
cg15315921	chr10	80158216	-3.2644	0.0580107	3.38536e-42
cg17036427	chr15	65396987	4.10732	0.0729911	3.38774e-42
cg26449951	chr2	218890118	-3.18681	0.0566333	3.38921e-42
cg21237806	chr1	120567846	-3.8748	0.0688604	3.39047e-42
cg14454227	chr3	120856174	-3.64954	0.0648583	3.39297e-42
cg12825867	chr11	19394851	5.67308	0.100824	3.39832e-42
cg21772289	chr15	42911240	3.94116	0.0700444	3.4005e-42
cg13954461	chr19	1975272	-3.76403	0.0668972	3.40204e-42
cg18029222	chr17	31843116	-4.49725	0.0799286	3.40221e-42
cg18075322	chr20	60062861	-4.01005	0.0712707	3.40424e-42
cg00487737	chr19	11578911	4.40585	0.0783068	3.40715e-42
cg09489900	chr2	63856359	5.61307	0.0997725	3.42094e-42
cg06740765	chr5	168172700	-4.70188	0.0835814	3.43007e-42
cg18331217	chr14	22231207	5.46766	0.0972024	3.44297e-42
cg10119458	chr9	95198111	-3.52715	0.0627062	3.4467e-42
cg10595547	chr10	117551400	4.34726	0.0772888	3.45154e-42
cg18901278	chr17	78132450	3.01075	0.0535276	3.45238e-42
cg12707346	chr12	64567177	4.27218	0.0759547	3.45291e-42
cg09741542	chr3	146274887	-4.68226	0.0832465	3.45474e-42
cg17321346	chr2	68727043	4.57956	0.0814212	3.45571e-42
cg03658718	chr15	65245751	-3.65924	0.0650587	3.45612e-42
cg17773861	chr14	105899470	5.03416	0.0895077	3.4626e-42
cg09938677	chr1	218463361	-5.62597	0.10003	3.46306e-42
cg06708913	chr12	89880779	4.21499	0.0749446	3.46597e-42
cg23237353	chr4	6711161	4.82722	0.0858302	3.46601e-42
cg11135108	chr1	154957315	-4.5819	0.0814704	3.4697e-42
cg22473770	chr17	31320959	4.35549	0.0774466	3.47335e-42
cg11357800	chr15	22221382	5.90372	0.104984	3.48487e-42
cg05603252	chr16	15146135	-2.93751	0.0522375	3.48638e-42
cg13005325	chr13	108323572	3.12763	0.0556188	3.48758e-42
cg05650238	chr5	55920127	4.78692	0.0851314	3.49679e-42
cg13150613	chr1	16018063	-3.296	0.0586169	3.49771e-42
cg23482747	chr19	18002795	4.96617	0.0883209	3.49975e-42
cg23450845	chr17	46895150	-3.13624	0.0557767	3.50036e-42
cg11889721	chr3	188951056	-3.54537	0.0630554	3.50619e-42
cg12835118	chr3	56755082	4.92714	0.0876341	3.51228e-42
cg07859439	chr2	196928033	4.16217	0.0740298	3.51517e-42
cg14475527	chr8	43191446	-5.71139	0.101587	3.51825e-42
cg05592292	chr2	9638557	-4.15598	0.0739263	3.52896e-42
cg09916684	chr6	10554881	-3.59694	0.0639891	3.54536e-42
cg25834201	chr1	59484321	-3.9598	0.0704454	3.54756e-42
cg24310530	chr11	116814794	3.82716	0.0680868	3.55008e-42
cg25482091	chr2	142721197	-3.031	0.0539288	3.56721e-42
cg01094172	chr1	161186174	3.56826	0.0634892	3.57019e-42
cg07814932	chr1	119894467	3.55663	0.0632825	3.57073e-42
cg20593471	chr18	63162061	-4.28761	0.0762902	3.57368e-42
cg25231876	chr17	31570960	-3.99413	0.0710684	3.57399e-42
cg01264765	chr16	84294263	4.98036	0.0886197	3.57922e-42
cg08107308	chr2	239312909	-3.58795	0.0638462	3.58594e-42
cg04332442	chr22	46374166	3.52587	0.0627424	3.58832e-42
cg16023122	chr1	201739708	4.26743	0.0759385	3.58864e-42
cg11883423	chr4	152352781	-4.83675	0.0860722	3.59321e-42
cg19968789	chr16	29023929	4.41504	0.0785701	3.59808e-42
cg09937039	chr14	75522860	3.68792	0.0656374	3.61507e-42
cg25028162	chr19	51646980	2.71295	0.0482863	3.61924e-42
cg03866192	chr17	2796248	3.77016	0.0671038	3.62096e-42
cg16596103	chr2	232884703	-4.31693	0.0768377	3.62529e-42
cg01035931	chr19	46864205	-3.79301	0.0675179	3.63805e-42
cg11769597	chr13	40236899	-3.51669	0.0626028	3.64707e-42
cg05146493	chr12	121515672	-2.06592	0.0367771	3.64847e-42
cg09983028	chr21	35086643	-2.97504	0.0529615	3.65007e-42
cg05999317	chr16	89330790	4.14788	0.073843	3.6554e-42
cg19974120	chr21	41467698	-3.94345	0.0702076	3.66454e-42
cg01768814	chr17	67441239	4.58948	0.0817126	3.6708e-42
cg04674495	chr4	11400333	-3.90332	0.0694967	3.67227e-42
cg03831718	chr2	160317508	-4.21478	0.0750441	3.6764e-42
cg08131184	chr19	33273472	-3.27311	0.0582785	3.67889e-42
cg05507848	chr11	46671223	4.37277	0.0778589	3.68035e-42
cg02371147	chr4	37837597	4.233	0.0753749	3.69014e-42
cg15568628	chr1	59063781	3.96795	0.0706594	3.69895e-42
cg12526923	chr19	17328399	5.27106	0.0938645	3.69914e-42
cg27075808	chr4	78752927	-3.95844	0.0704926	3.70483e-42
cg25981174	chr6	137874849	4.55975	0.0812008	3.705e-42
cg01927645	chr15	75131018	4.30561	0.0766776	3.71018e-42
cg18693959	chr5	50711545	4.15715	0.0740347	3.71228e-42
cg16410115	chr1	23913510	4.22093	0.0751711	3.71331e-42
cg08108224	chr6	57370609	4.10605	0.0731253	3.71384e-42
cg03274046	chr10	126125213	4.94282	0.0880287	3.71589e-42
cg13102097	chr8	66493585	-3.33937	0.0594723	3.71648e-42
cg11663015	chr20	6027002	3.71085	0.0660925	3.7264e-42
cg01007345	chr4	48269055	4.16218	0.0741309	3.7264e-42
cg06719604	chr2	55134174	3.59526	0.0640339	3.72722e-42
cg10974068	chr1	6065248	-4.43134	0.078927	3.73087e-42
cg16751493	chr2	241161874	-4.71374	0.0839615	3.74007e-42
cg11743078	chr1	87180357	4.67966	0.0833592	3.74881e-42
cg10758848	chr7	96236617	-4.38116	0.0780423	3.74959e-42
cg23644852	chr17	73592107	5.17615	0.0922047	3.75147e-42
cg26617637	chr8	133191096	-4.81375	0.0857497	3.75246e-42
cg14750567	chr17	64097240	-4.19562	0.0747398	3.75527e-42
cg04625862	chr3	48300390	5.1862	0.092387	3.75713e-42
cg20944706	chr3	23710793	-4.6404	0.0826657	3.76054e-42
cg16331599	chr3	122077780	5.73169	0.102107	3.76074e-42
cg13494887	chr12	105211699	-2.84527	0.0506871	3.76146e-42
cg25471443	chr1	27341567	3.69978	0.0659114	3.76578e-42
cg18784314	chr11	86395122	-3.53673	0.0630117	3.77866e-42
cg02097120	chr1	154520476	-3.65421	0.0651073	3.78492e-42
cg06592657	chr1	198612979	4.92173	0.0876914	3.78604e-42
cg21703054	chr7	21355258	4.30981	0.0767888	3.78628e-42
cg05935311	chr4	101790545	4.16791	0.0742714	3.81012e-42
cg05254554	chr17	46929561	-2.5365	0.0452071	3.83547e-42
cg00886951	chr5	146718787	-3.74162	0.0666892	3.84507e-42
cg11139878	chr1	157842000	-2.71044	0.0483136	3.85795e-42
cg21245816	chr5	43044573	-4.46887	0.0796579	3.85813e-42
cg19469764	chr17	39080977	-3.68181	0.0656301	3.86246e-42
cg20765427	chr6	11650577	-3.13722	0.0559241	3.8672e-42
cg13750214	chr19	1302620	-4.30645	0.076771	3.87607e-42
cg18665526	chr5	136026018	-3.03726	0.0541512	3.89454e-42
cg15485216	chr19	35293564	-2.24275	0.039986	3.89554e-42
cg13470015	chr12	1553337	-3.25656	0.0580621	3.89756e-42
cg25946790	chr14	89721145	3.82064	0.068121	3.90172e-42
cg10187479	chr16	85147311	-3.3292	0.0593625	3.9126e-42
cg26084617	chr5	78548150	-4.50688	0.0803623	3.91394e-42
cg09264140	chr17	45225409	4.69709	0.0837541	3.91439e-42
cg13030790	chr21	35049206	4.83491	0.0862128	3.91652e-42
cg07059007	chr6	161258046	-4.54041	0.0809617	3.91701e-42
cg20413620	chr5	14739724	-4.80889	0.0857505	3.91983e-42
cg26353176	chr5	60488079	-3.959	0.0705984	3.92686e-42
cg04878973	chr3	49020328	3.6973	0.0659351	3.93551e-42
cg16644418	chr11	121459679	4.95383	0.0883445	3.93818e-42
cg10883375	chr14	73743483	3.79059	0.0676053	3.9517e-42
cg16379283	chr14	75334320	5.14749	0.0918079	3.95583e-42
cg18569540	chr6	12483981	4.88021	0.0870422	3.95868e-42
cg03820795	chr17	4433845	3.5363	0.0630742	3.9628e-42
cg23530834	chr1	113677491	-3.52871	0.0629395	3.96472e-42
cg19312513	chr2	128301786	-3.38569	0.0603887	3.96524e-42
cg06565975	chr8	142742499	-4.82728	0.0861025	3.96719e-42
cg05273639	chr6	71268821	3.70101	0.0660158	3.97269e-42
cg11551901	chr10	100511036	5.52049	0.0984709	3.97391e-42
cg14074284	chr17	50834714	-2.64388	0.0471622	3.98242e-42
cg07188416	chr2	196481489	-4.34425	0.0774964	3.98834e-42
cg25066845	chr5	116614180	4.5146	0.0805356	3.98897e-42
cg25716956	chr3	11386013	-5.32722	0.0950361	3.99671e-42
cg00514723	chr20	41616131	4.03008	0.0718999	4.00727e-42
cg25475764	chr11	69195990	-3.7831	0.0674937	4.00749e-42
cg14546712	chr8	41621150	-4.35268	0.0776576	4.01214e-42
cg13579079	chr16	85162626	-4.1097	0.0733246	4.01717e-42
cg17162599	chr12	53208705	-2.40219	0.0428596	4.0177e-42
cg26577320	chr1	14945830	-3.44797	0.0615225	4.02943e-42
cg07264216	chr16	20874776	4.83603	0.0862929	4.03548e-42
cg12607945	chr2	168490720	4.27905	0.0763559	4.03905e-42
cg27446449	chr22	40463360	4.5722	0.0815905	4.04684e-42
cg12594005	chr6	4355417	-3.17464	0.056652	4.04928e-42
cg27512858	chr10	11180562	7.03912	0.125615	4.04955e-42
cg02590747	chr2	96146528	3.71235	0.0662482	4.05096e-42
cg04424311	chr10	74824229	2.752	0.0491141	4.06385e-42
cg08102294	chr3	13022418	-3.41266	0.0609067	4.06983e-42
cg05086699	chr8	143136196	5.91578	0.105583	4.07306e-42
cg01607932	chr3	4985912	-3.84068	0.068548	4.07571e-42
cg07377195	chr1	158204609	3.64778	0.0651067	4.07965e-42
cg04907181	chr11	66432662	3.18309	0.0568137	4.08272e-42
cg00972755	chr1	182890283	4.82919	0.0861947	4.0835e-42
cg26106304	chr1	204287021	4.75151	0.0848105	4.0883e-42
cg06669270	chr11	110896602	-3.93763	0.0702848	4.0916e-42
cg09869811	chr16	67863443	-5.45928	0.097453	4.10502e-42
cg17177006	chr3	5190725	3.97046	0.0708795	4.11337e-42
cg01331754	chr1	149937231	-4.12784	0.0736897	4.11508e-42
cg21607248	chr20	32535415	3.3394	0.0596169	4.12166e-42
cg03996001	chr12	57737983	-5.76125	0.102853	4.12195e-42
cg07758192	chr15	84950449	-3.42823	0.0612044	4.12676e-42
cg15757041	chr16	5065937	-3.34778	0.0597793	4.15993e-42
cg26915907	chr14	24313250	4.56635	0.0815432	4.16997e-42
cg12492197	chr1	44807335	-3.14399	0.0561469	4.18083e-42
cg03518729	chr1	235011997	4.72294	0.0843464	4.18441e-42
cg25680486	chr7	100605491	3.14885	0.0562351	4.18521e-42
cg11508406	chr4	1593788	-4.5472	0.0812116	4.19257e-42
cg09671619	chr11	86474412	-3.60984	0.0644724	4.19768e-42
cg00484216	chr8	119892727	-4.83394	0.0863435	4.21533e-42
cg13395086	chr11	65640974	4.78531	0.0854762	4.21818e-42
cg25581330	chr4	185513839	4.85678	0.086754	4.22049e-42
cg23196421	chr9	127779173	4.16843	0.0744624	4.23052e-42
cg02541592	chr22	45212805	-4.34157	0.0775562	4.23235e-42
cg17305949	chr8	141104869	5.2633	0.0940241	4.23703e-42
cg22665898	chr13	113216286	-3.16401	0.0565228	4.23946e-42
cg10314373	chr9	110048267	3.30147	0.0589798	4.24333e-42
cg02101812	chr1	32981488	3.59654	0.0642523	4.2468e-42
cg01955786	chr2	239260384	3.60393	0.0643861	4.25195e-42
cg25092495	chr2	8627251	3.28981	0.0587756	4.2559e-42
cg17975033	chr17	43659077	-3.38481	0.0604748	4.26187e-42
cg11267810	chr20	19886382	-3.24576	0.0579905	4.26187e-42
cg13827209	chr9	99150560	3.99583	0.0713922	4.26325e-42
cg02140876	chr8	140668347	3.37824	0.0603583	4.26437e-42
cg25549122	chr16	25127128	3.86509	0.0690568	4.26486e-42
cg00665650	chr5	139341098	3.69091	0.0659519	4.28473e-42
cg15876422	chr11	59463438	-3.43433	0.0613674	4.2854e-42
cg10559416	chr2	157443973	6.95554	0.12429	4.28894e-42
cg14918359	chr8	133356236	-4.15336	0.0742173	4.28942e-42
cg27147356	chr5	72392683	-4.31318	0.0770755	4.29525e-42
cg14590369	chr19	18002776	4.90433	0.0876433	4.30383e-42
cg12614630	chr12	56993534	4.03035	0.0720259	4.30646e-42
cg20247048	chr17	64976240	3.12166	0.0557877	4.30917e-42
cg14243190	chr17	14428546	3.72372	0.0665513	4.32115e-42
cg00909706	chr1	9151777	-2.94836	0.0526946	4.32343e-42
cg03415603	chr17	39635336	3.58254	0.0640293	4.3245e-42
cg03977303	chr20	32040309	4.81466	0.0860529	4.3297e-42
cg05191397	chr7	5397370	3.62654	0.0648205	4.3382e-42
cg26915889	chr1	111572090	-3.538	0.0632397	4.34337e-42
cg04063756	chr16	20881676	3.96038	0.0707896	4.34373e-42
cg19759804	chr1	25562664	3.37811	0.060384	4.35009e-42
cg15190597	chr11	3020768	-3.77739	0.0675277	4.36826e-42
cg22776912	chr15	81338448	-3.03186	0.0542001	4.36877e-42
cg06625767	chr5	177409694	3.27034	0.0584652	4.37453e-42
cg02085627	chr19	34962721	3.90408	0.0697952	4.37518e-42
cg14872036	chr3	123330184	-2.92371	0.0522703	4.38126e-42
cg01631215	chr3	67655623	5.86591	0.104873	4.38456e-42
cg25350986	chr7	4723213	-3.72056	0.0665187	4.38766e-42
cg00840770	chr1	13713628	4.03093	0.0720713	4.39737e-42
cg07982651	chr1	94983454	-3.8045	0.0680232	4.39829e-42
cg04214961	chr5	157385159	-4.72085	0.0844114	4.40767e-42
cg24007847	chr11	75383368	4.14703	0.0741519	4.40957e-42
cg18793449	chr20	44979451	4.75576	0.0850365	4.40966e-42
cg12698381	chr9	95144149	-3.44915	0.061674	4.41126e-42
cg10216898	chr22	39432382	-4.11728	0.0736214	4.41319e-42
cg13852822	chr9	120894943	-4.25405	0.0760682	4.41603e-42
cg15033132	chr4	163606998	4.51199	0.0806833	4.42273e-42
cg24675442	chr21	26136902	4.778	0.0854402	4.42287e-42
cg06945559	chr8	116552068	-4.019	0.071873	4.43655e-42
cg24796507	chr4	169269160	-2.98541	0.0533932	4.45144e-42
cg07557173	chr3	58117459	-4.04247	0.0723027	4.46314e-42
cg04134539	chr9	94861193	4.77844	0.0854663	4.46332e-42
cg04454088	chr19	661432	3.03991	0.0543739	4.47251e-42
cg16848072	chr3	134463823	-3.50969	0.0627766	4.47259e-42
cg09122208	chr20	47749138	6.16788	0.110323	4.47289e-42
cg24429708	chr10	594121	-4.0666	0.0727387	4.47457e-42
cg10452799	chr1	66445986	4.41021	0.0788854	4.47586e-42
cg04110892	chr8	42463509	-3.70596	0.06629	4.48048e-42
cg13320631	chr16	3129444	2.94326	0.0526478	4.48281e-42
cg12044828	chr15	96358231	3.89306	0.0696395	4.48797e-42
cg08396863	chr2	219252877	3.99356	0.0714373	4.48824e-42
cg20632143	chr12	51021869	4.8702	0.0871211	4.4934e-42
cg15565057	chr1	206967526	4.80467	0.0859493	4.49428e-42
cg24486037	chr1	151372705	-5.75791	0.103002	4.49591e-42
cg07233343	chr1	17618165	-3.20924	0.05741	4.49723e-42
cg06714705	chr11	7485709	-4.17911	0.074763	4.50512e-42
cg17047158	chr1	223733959	-3.38847	0.0606192	4.5068e-42
cg12817436	chr19	1068562	2.56818	0.0459472	4.51898e-42
cg19688584	chr6	167116190	-3.0865	0.0552208	4.51994e-42
cg08557471	chr11	73949413	4.41964	0.0790735	4.52337e-42
cg23659216	chr16	68823565	-3.85803	0.0690274	4.52897e-42
cg24757778	chr10	58856632	-2.67335	0.0478344	4.54144e-42
cg12541569	chr6	43224709	3.74085	0.0669453	4.5707e-42
cg16935790	chr17	79047164	-3.26207	0.0583779	4.57312e-42
cg07804749	chr1	12550074	-3.98419	0.0713051	4.58458e-42
cg21586153	chr3	1103553	4.92265	0.0881014	4.58604e-42
cg10908105	chr10	124671318	4.15929	0.0744433	4.59648e-42
cg04884579	chr7	143391379	-4.33901	0.0776637	4.60603e-42
cg06585307	chr16	1531014	-3.88416	0.0695261	4.61642e-42
cg15967525	chr4	40515921	-4.31478	0.0772365	4.62237e-42
cg24204951	chr2	238263443	-5.04686	0.0903479	4.6376e-42
cg04147713	chr3	129122750	-3.16309	0.0566271	4.64466e-42
cg01706943	chr7	100602176	-4.35992	0.0780606	4.66332e-42
cg17661906	chr2	68775042	3.03287	0.054301	4.66365e-42
cg03340451	chr2	224997945	-3.04936	0.0545966	4.66519e-42
cg12042598	chr2	73870299	-4.5139	0.0808187	4.66662e-42
cg00817557	chr20	60254929	-3.05075	0.0546224	4.6682e-42
cg17343451	chr3	184181916	2.98053	0.0533662	4.67216e-42
cg01367627	chr7	98879815	2.62679	0.0470345	4.68083e-42
cg24897392	chr1	169102868	-3.87972	0.0694706	4.68505e-42
cg11748354	chr6	53335899	4.9428	0.0885088	4.69128e-42
cg12087270	chr4	48047314	4.2447	0.0760103	4.69676e-42
cg20273186	chr8	141403832	5.3109	0.0951036	4.69835e-42
cg27434143	chr18	55124156	-2.51137	0.0449731	4.70462e-42
cg11085070	chr9	132382430	4.36647	0.0781943	4.70567e-42
cg25832175	chr10	14572386	3.81831	0.0683791	4.70876e-42
cg01008046	chr11	74397584	3.14757	0.0563725	4.72757e-42
cg02991995	chr1	169605256	3.61758	0.0647906	4.72862e-42
cg22759374	chr14	32255246	-2.93142	0.0525018	4.72951e-42
cg20287584	chr1	203643812	-3.78319	0.067762	4.74414e-42
cg15158847	chr1	206921970	4.50425	0.0806774	4.74517e-42
cg14083707	chr21	43903662	-3.4703	0.0621607	4.75434e-42
cg14137939	chr11	85686066	-3.10987	0.055707	4.76333e-42
cg18142807	chr15	59348310	4.9908	0.0894009	4.76463e-42
cg00151680	chr10	26431103	4.44842	0.0796864	4.76805e-42
cg03306345	chr3	123089953	-3.13973	0.056244	4.771e-42
cg16787352	chr14	102509068	-3.5371	0.0633637	4.77476e-42
cg17127769	chr5	170297586	4.87749	0.0873759	4.77609e-42
cg08160224	chr11	62480987	-5.01307	0.0898104	4.78895e-42
cg02298612	chr16	75494561	-3.65456	0.0654914	4.84874e-42
cg04781532	chr7	151868637	-3.93506	0.0705179	4.84876e-42
cg20219172	chr17	81734448	-3.84173	0.0688495	4.8609e-42
cg24433341	chr17	74276429	-3.50719	0.0628565	4.86923e-42
cg14385362	chr9	124291816	3.83332	0.0687037	4.87605e-42
cg27517424	chr4	6749730	-3.92373	0.0703282	4.88815e-42
cg01672268	chr1	151941239	-5.16001	0.0924886	4.89174e-42
cg06214213	chr1	63011086	-3.63422	0.0651412	4.89487e-42
cg02653010	chr16	57602291	4.95446	0.0888058	4.89511e-42
cg13405226	chr8	102735053	-3.86724	0.0693187	4.89705e-42
cg22144227	chr20	50147162	2.92201	0.052377	4.90157e-42
cg06410888	chr12	124527762	-3.26017	0.058441	4.9107e-42
cg08619842	chr17	68296822	6.17396	0.110679	4.92257e-42
cg03887163	chr1	165354863	3.19913	0.0573504	4.92376e-42
cg16699818	chr16	48445422	-3.16975	0.0568246	4.92708e-42
cg10063663	chr17	81064912	-4.09785	0.0734743	4.96018e-42
cg27583677	chr5	81232611	-3.44563	0.0617804	4.96148e-42
cg07643980	chr7	151008270	3.27902	0.0587937	4.96342e-42
cg26016386	chr17	2173174	-3.33571	0.0598103	4.96424e-42
cg27126437	chr2	241515134	-4.00105	0.07174	4.96449e-42
cg11969526	chr2	208281111	4.95668	0.0888841	4.98675e-42
cg25180634	chr9	81613757	-3.96417	0.0710944	5.01129e-42
cg03116016	chr16	15489749	-3.3705	0.0604486	5.01535e-42
cg00453202	chr16	85448774	3.23744	0.0580623	5.01607e-42
cg25901444	chr7	5297082	4.80841	0.0862383	5.01904e-42
cg09859080	chr1	9039695	-4.68861	0.0840906	5.02112e-42
cg13377771	chr17	80424320	3.15371	0.0565636	5.02676e-42
cg17126555	chr19	10334840	-3.48413	0.062491	5.03146e-42
cg12653876	chr14	55131485	-4.48561	0.0804539	5.0326e-42
cg08460026	chr2	203867751	4.12062	0.0739084	5.03515e-42
cg04402122	chr16	1494647	-3.48267	0.0624663	5.03648e-42
cg24438708	chr17	2236126	-3.88455	0.0696767	5.04295e-42
cg14408738	chr20	63637410	-2.99435	0.0537109	5.04951e-42
cg13821008	chr2	174634385	5.23805	0.0939607	5.05763e-42
cg05988980	chr10	71822458	5.48086	0.0983223	5.07118e-42
cg20276370	chr8	115100958	-4.699	0.0843004	5.08137e-42
cg07341609	chr22	37566562	4.24078	0.076083	5.09042e-42
cg12609829	chr15	38696554	5.80777	0.104198	5.09504e-42
cg05688017	chr17	40622703	4.55754	0.0817717	5.1058e-42
cg00718594	chr12	56574384	4.41236	0.07917	5.11445e-42
cg14237567	chr2	231192531	-3.37442	0.0605489	5.12287e-42
cg23833025	chr10	92831138	2.58161	0.0463243	5.12908e-42
cg14333911	chr2	109213739	4.88511	0.0876599	5.13297e-42
cg13175329	chr6	25034845	3.9759	0.0713456	5.13537e-42
cg09900875	chr22	31625955	-2.62338	0.0470771	5.1439e-42
cg25405284	chr5	139426295	2.89052	0.0518716	5.14641e-42
cg13880565	chr12	220626	-3.48053	0.0624599	5.14806e-42
cg20460366	chr20	46305393	3.75123	0.0673245	5.17008e-42
cg19628600	chr3	70983065	-5.33002	0.0956601	5.17131e-42
cg27379887	chr20	1467853	3.81342	0.0684421	5.17488e-42
cg09192711	chr15	77028043	-2.73541	0.0490961	5.18332e-42
cg12224508	chr2	28366915	4.41625	0.0792689	5.19548e-42
cg00858400	chr16	87870974	3.1022	0.0556854	5.20701e-42
cg04210301	chr17	49633365	-4.24401	0.0761822	5.20952e-42
cg17180557	chr11	128329338	3.59305	0.0644999	5.21952e-42
cg17037271	chr7	76009224	3.11853	0.0559836	5.22714e-42
cg00805619	chr10	132607119	-4.5957	0.082503	5.23065e-42
cg15391590	chr6	53048629	4.8577	0.087207	5.23238e-42
cg18745931	chr11	34632376	-4.35488	0.0781852	5.24637e-42
cg18093572	chr5	123262635	-3.64525	0.065446	5.2502e-42
cg16780771	chr16	81610161	-3.45412	0.0620249	5.28832e-42
cg23252622	chr7	143430547	-4.61921	0.0829471	5.29076e-42
cg16364693	chr20	37396247	-3.48026	0.0624963	5.2952e-42
cg12657464	chr3	47084144	4.58678	0.0823683	5.30027e-42
cg00626702	chr4	1645289	-4.13163	0.0741955	5.30239e-42
cg25558352	chr5	6626696	-3.33152	0.0598302	5.31418e-42
cg21958676	chr3	50571463	-2.7754	0.0498434	5.31621e-42
cg19984474	chr2	127656094	-3.58665	0.0644135	5.31881e-42
cg15832560	chr16	48318766	4.45325	0.0799817	5.33264e-42
cg07089333	chr17	77342536	5.16804	0.0928226	5.34014e-42
cg13581388	chr5	93577234	5.32884	0.0957213	5.36565e-42
cg27195131	chr21	34968926	5.11777	0.0919315	5.36964e-42
cg05384898	chr19	29663063	-3.15489	0.0566724	5.37141e-42
cg16047172	chr11	44893436	-4.31635	0.0775378	5.37646e-42
cg19144071	chr17	39579672	-3.33366	0.0598865	5.38217e-42
cg08042491	chr1	206921912	4.78615	0.0859828	5.3916e-42
cg09847330	chr21	33064283	-3.15199	0.0566272	5.39945e-42
cg07040075	chr3	119508328	4.19396	0.0753485	5.4048e-42
cg19566866	chr8	143740917	-3.52251	0.063286	5.40779e-42
cg02735685	chr12	53530252	3.54099	0.0636182	5.40814e-42
cg13689699	chr9	134333465	-3.95042	0.070976	5.41441e-42
cg00996231	chr6	108589268	-4.83929	0.0869512	5.42841e-42
cg08517938	chr20	40962037	4.80197	0.0862871	5.44556e-42
cg16881960	chr17	17435528	-2.97357	0.0534333	5.44989e-42
cg03640051	chr4	42655672	4.53685	0.0815274	5.45781e-42
cg25610720	chr10	104089967	-3.43399	0.0617091	5.45876e-42
cg27582366	chr17	48054367	-3.42483	0.061545	5.4601e-42
cg14501118	chr16	55944653	-3.17168	0.0569984	5.47067e-42
cg03507641	chr12	1489077	4.10565	0.0737843	5.47538e-42
cg03659016	chr11	1486516	-3.17863	0.0571248	5.47736e-42
cg07895164	chr1	31376853	-3.0166	0.0542133	5.47858e-42
cg13647528	chr11	123525797	-3.10065	0.0557251	5.48473e-42
cg00037952	chr10	102775519	-3.74635	0.0673319	5.49209e-42
cg20022223	chr17	82302534	3.39428	0.0610054	5.49638e-42
cg27634902	chr14	21099637	-3.36583	0.0604952	5.50067e-42
cg08989290	chr16	565782	-2.64548	0.0475495	5.50809e-42
cg07093389	chr17	72115956	2.82465	0.0507701	5.50922e-42
cg02777777	chr19	4294495	-3.02524	0.0543769	5.51514e-42
cg16679650	chr1	23913330	4.13875	0.0743918	5.51566e-42
cg01048287	chr8	29905341	-4.94522	0.0888888	5.51834e-42
cg08859309	chr13	30373966	5.29757	0.0952223	5.51896e-42
cg10688755	chr9	128026621	4.34026	0.0780169	5.52479e-42
cg19023847	chr10	97584407	-3.23559	0.0581604	5.52517e-42
cg23678154	chr2	69149241	3.99385	0.0717916	5.52969e-42
cg14171052	chr13	24050632	-2.96316	0.0532664	5.53862e-42
cg19404888	chr7	36777399	5.19747	0.093436	5.55189e-42
cg24021452	chr6	89562338	-3.93955	0.0708306	5.58025e-42
cg06031622	chr20	37295190	-3.87038	0.0695903	5.59204e-42
cg01199537	chr21	42268398	3.79664	0.0682682	5.60477e-42
cg10783026	chr4	24794892	-3.4077	0.0612792	5.62269e-42
cg27402579	chr10	119819495	-2.81458	0.0506151	5.63123e-42
cg13239745	chr1	6582346	2.81339	0.0505964	5.64404e-42
cg03033111	chr4	625378	-3.07116	0.0552395	5.67623e-42
cg08650919	chr6	150267819	-3.10725	0.0558891	5.67878e-42
cg08443845	chr21	35049658	5.03589	0.0905835	5.69081e-42
cg02293044	chr22	29307553	-4.65475	0.0837282	5.69239e-42
cg03688437	chr14	54569325	-3.72804	0.0670595	5.69426e-42
cg09988138	chr9	129201201	-2.34405	0.0421648	5.69708e-42
cg16716866	chr7	107743064	3.10281	0.0558183	5.71777e-42
cg00445108	chr20	36833427	-3.39941	0.061154	5.71799e-42
cg13868216	chr22	38088877	-4.26383	0.076712	5.74149e-42
cg12361088	chr11	19674142	-3.51207	0.063191	5.75785e-42
cg11891735	chr19	3057564	-3.98646	0.0717268	5.75888e-42
cg04056959	chr14	23539020	-2.92983	0.0527158	5.76191e-42
cg26161708	chr20	17614803	-5.21867	0.0939052	5.7792e-42
cg08126118	chr13	43356782	3.95261	0.0711238	5.78019e-42
cg16291589	chr20	6042532	3.30917	0.0595474	5.78724e-42
cg19848813	chr20	38346361	-3.28175	0.0590587	5.80721e-42
cg05805609	chr16	85870848	3.63593	0.0654378	5.82702e-42
cg23613045	chr16	2970416	2.91748	0.0525087	5.83285e-42
cg16041784	chr1	204286824	4.01635	0.0722889	5.84267e-42
cg13206932	chr1	85582228	-4.3026	0.0774413	5.84315e-42
cg15934368	chr2	239122325	-3.16772	0.057015	5.84328e-42
cg08403885	chr2	148615573	-3.79076	0.0682316	5.85353e-42
cg26481727	chr16	89344066	-4.00231	0.0720416	5.86119e-42
cg00015530	chr8	143978782	6.43032	0.115751	5.87162e-42
cg09615493	chr16	80997222	4.97595	0.0895738	5.8801e-42
cg13373274	chr19	54519113	4.6529	0.0837595	5.88327e-42
cg06507186	chr15	22931245	-2.50007	0.0450053	5.88363e-42
cg06005488	chr3	143158650	-3.22087	0.0579847	5.90067e-42
cg05896468	chr10	132283376	-3.68573	0.0663581	5.91792e-42
cg20046343	chr6	41561047	4.71287	0.0848515	5.92021e-42
cg27214856	chr22	46077463	-4.59404	0.082713	5.92285e-42
cg00666975	chr14	65840297	-3.569	0.0642586	5.92658e-42
cg23047544	chr19	10817535	-3.64564	0.065639	5.92826e-42
cg26848594	chr1	84377956	-3.11093	0.0560121	5.93053e-42
cg14928893	chr9	127074702	-3.13398	0.0564278	5.9337e-42
cg17902894	chr6	134519622	4.91273	0.0884561	5.93832e-42
cg01883046	chr2	174025692	-2.59054	0.0466454	5.94639e-42
cg08190175	chr22	41418249	-3.65387	0.0657939	5.95448e-42
cg10051788	chr19	7705917	3.98295	0.0717224	5.96444e-42
cg10133935	chr19	1423754	3.86704	0.0696355	5.96556e-42
cg06158111	chr16	841302	-4.52236	0.0814378	5.9708e-42
cg10820485	chr4	4943987	4.37352	0.0787601	5.97929e-42
cg25979543	chr1	17561609	-4.25204	0.0765776	5.99676e-42
cg18462631	chr9	131734478	3.1696	0.0570838	5.99871e-42
cg14541111	chr10	124704065	-4.13003	0.0743843	6.01064e-42
cg01552275	chr7	2614896	-4.45399	0.0802194	6.01204e-42
cg01407254	chr2	71560678	-4.11338	0.0740879	6.02274e-42
cg10850532	chr2	157469092	4.63797	0.0835367	6.02352e-42
cg17726575	chr2	11466819	4.55399	0.0820262	6.03022e-42
cg07003386	chr1	7224340	-3.20119	0.0576642	6.05048e-42
cg10634218	chr19	7492356	3.60029	0.0648625	6.08706e-42
cg15986251	chr2	65292676	-4.70286	0.0847284	6.09363e-42
cg20423756	chr19	47302405	4.68416	0.0843941	6.10152e-42
cg00444050	chr2	28587121	3.4242	0.0616958	6.11128e-42
cg18356475	chr17	31433566	4.16914	0.0751266	6.14217e-42
cg03084824	chr6	30206927	-2.53189	0.0456246	6.14609e-42
cg15184529	chr21	38760385	4.17903	0.0753088	6.15569e-42
cg09556515	chr16	85436879	-3.70455	0.0667596	6.16111e-42
cg27092248	chr3	11137112	-3.08045	0.0555154	6.17318e-42
cg06275281	chr8	65953581	4.42008	0.0796587	6.17593e-42
cg11492306	chr10	89147512	-3.03197	0.0546446	6.18753e-42
cg06518763	chr17	7855103	-2.54847	0.0459327	6.19984e-42
cg03272886	chr20	48007731	4.70838	0.0848673	6.21598e-42
cg06677416	chr10	62735867	4.18815	0.0754923	6.2232e-42
cg19567035	chr10	110460738	4.33081	0.0780677	6.23642e-42
cg07521187	chr16	14186852	-4.74087	0.0854607	6.24008e-42
cg12516053	chr12	49304341	-3.13878	0.0565825	6.24787e-42
cg00001610	chr12	30691298	-4.14992	0.0748129	6.25758e-42
cg00471371	chr18	76402772	4.51047	0.0813143	6.26311e-42
cg24086845	chr8	124563501	-4.04717	0.0729645	6.27208e-42
cg26085805	chr9	128920853	-3.88873	0.070112	6.28716e-42
cg12102573	chr17	29597951	-2.60008	0.046879	6.29148e-42
cg20770857	chr3	195906942	4.17152	0.0752127	6.2946e-42
cg13908359	chr15	99536941	-5.00062	0.0901627	6.29864e-42
cg02265177	chr2	146124947	4.63321	0.083542	6.31097e-42
cg09577651	chr20	1620059	4.33365	0.0781435	6.32105e-42
cg16594986	chr3	187943954	-4.04384	0.0729181	6.32236e-42
cg01518723	chr17	48054221	-4.9318	0.0889322	6.3301e-42
cg17646797	chr1	241807042	3.51563	0.0633961	6.33382e-42
cg04250512	chr21	42315819	-3.07664	0.05548	6.33409e-42
cg23052776	chr14	71142441	5.4344	0.0979972	6.33522e-42
cg07870177	chr2	171412186	4.07922	0.0735602	6.33791e-42
cg04685228	chr5	173035623	3.93008	0.070874	6.35059e-42
cg16059434	chr6	135129228	5.50322	0.0992488	6.36478e-42
cg09494609	chr12	53054396	3.01313	0.0543424	6.37213e-42
cg21287519	chr17	2347768	-3.13485	0.0565429	6.39845e-42
cg17237165	chr18	35155479	-3.70313	0.0667958	6.40972e-42
cg14178533	chr9	133863432	-4.09504	0.0738667	6.41619e-42
cg09859596	chr1	21542131	-2.85948	0.0515796	6.41668e-42
cg20094706	chr13	106700744	-3.50788	0.0632767	6.42145e-42
cg11117099	chr17	45248290	2.69677	0.0486463	6.42587e-42
cg27063572	chr11	130737833	-4.11241	0.0741846	6.43366e-42
cg20601772	chr8	81313072	4.49949	0.0811679	6.43578e-42
cg11516463	chr5	54515442	-3.06633	0.0553174	6.45003e-42
cg13001150	chr7	74294446	-5.47987	0.0988637	6.46481e-42
cg16431531	chr9	109895543	4.55137	0.0821181	6.48403e-42
cg03130962	chr6	31143311	-4.2342	0.0763997	6.4988e-42
cg07788061	chr19	13096425	4.31533	0.0778639	6.50004e-42
cg11732714	chr15	81225200	-2.65293	0.0478686	6.50204e-42
cg24445935	chr19	32201805	4.77548	0.0861691	6.50777e-42
cg03460534	chr11	64072056	-4.42811	0.0799014	6.50851e-42
cg14531665	chr9	88443699	3.1085	0.0560915	6.51528e-42
cg14494721	chr12	57619853	4.2908	0.0774263	6.51791e-42
cg04448715	chr8	96333845	-3.68565	0.0665117	6.53996e-42
cg07447910	chr9	69205120	-2.65641	0.0479414	6.56028e-42
cg09817523	chr12	120247742	-3.73289	0.0673708	6.56721e-42
cg07366996	chr20	17557298	-3.47977	0.0628027	6.56861e-42
cg20766895	chr16	21653838	-2.10461	0.0379845	6.57275e-42
cg10574566	chr1	203408680	-3.56508	0.0643435	6.57312e-42
cg06239554	chr4	54855747	-3.81208	0.0688025	6.57718e-42
cg05245515	chr14	20999114	-3.79341	0.0684692	6.59266e-42
cg27079907	chr6	33861366	3.44394	0.0621623	6.59641e-42
cg27551856	chr16	87217083	-4.33318	0.0782138	6.59971e-42
cg07059972	chr9	136119978	-3.58293	0.0646731	6.60529e-42
cg27651355	chr19	14497280	-3.63322	0.0655819	6.61018e-42
cg09367901	chr14	53952133	-3.63387	0.0655937	6.61045e-42
cg13924510	chr11	36090805	5.66789	0.10231	6.61364e-42
cg11411219	chr13	45367588	3.79267	0.0684631	6.62285e-42
cg09998650	chr2	226427762	-2.81011	0.0507269	6.62525e-42
cg02319986	chr19	8503828	3.74648	0.0676306	6.62781e-42
cg07322667	chr8	103336810	5.23639	0.09453	6.63936e-42
cg13983299	chr11	111976592	-3.84645	0.0694394	6.64468e-42
cg04493169	chr7	27872493	-4.08239	0.0737034	6.66276e-42
cg04558924	chr22	44068973	3.73113	0.067363	6.66786e-42
cg22192368	chr4	113183122	3.3801	0.0610269	6.67528e-42
cg10887366	chr10	48684816	3.56872	0.0644347	6.68527e-42
cg14898032	chr3	17092067	-4.2676	0.0770547	6.69105e-42
cg08517216	chr18	5583077	-4.1305	0.0745836	6.70763e-42
cg06800235	chr1	7632307	5.66102	0.102223	6.717e-42
cg04314111	chr1	2072138	-3.61475	0.0652761	6.73111e-42
cg04889100	chr17	68346660	6.2351	0.112604	6.75461e-42
cg00222053	chr20	37258014	-3.11869	0.0563233	6.75758e-42
cg07375254	chr5	149561444	-3.69489	0.0667335	6.77461e-42
cg05134124	chr16	23324638	-3.58173	0.0646912	6.78156e-42
cg16144258	chr2	239716771	-4.13545	0.0746966	6.79865e-42
cg23722588	chr1	100531126	3.06082	0.0552882	6.80994e-42
cg05427381	chr11	62542235	-4.27197	0.0771675	6.81795e-42
cg23975488	chr6	131199557	5.33849	0.0964336	6.82055e-42
cg03343128	chr1	247548838	5.31624	0.096039	6.84262e-42
cg00021123	chr1	16618954	-3.63194	0.0656127	6.84648e-42
cg20111123	chr2	20551451	-3.13882	0.0567045	6.84781e-42
cg03316149	chr2	197197972	5.53947	0.100076	6.85573e-42
cg08202720	chr2	238287578	-2.63607	0.0476252	6.86763e-42
cg12246472	chr10	7561897	-5.74007	0.103706	6.87088e-42
cg06006405	chr17	78936166	-2.35057	0.0424704	6.89041e-42
cg15223726	chr17	36761882	-4.07597	0.0736459	6.89252e-42
cg14278345	chr22	50012625	-2.32774	0.0420583	6.89285e-42
cg07481320	chr6	42771283	4.49305	0.081182	6.89379e-42
cg01170806	chr4	85734718	-3.87353	0.0699889	6.89626e-42
cg07433407	chr1	154398342	4.05395	0.0732542	6.91759e-42
cg12095063	chr5	178239517	4.06358	0.0734303	6.92615e-42
cg07242429	chr7	1101705	-3.20867	0.0579819	6.92708e-42
cg02065310	chr5	132388799	-4.07983	0.0737264	6.93615e-42
cg07649108	chr17	4849273	-3.5104	0.063449	6.99625e-42
cg08551400	chr1	202562592	-3.70105	0.0668951	6.99685e-42
cg24889708	chr17	48601357	-3.50564	0.0633738	7.04757e-42
cg10351687	chr1	154843793	-3.68819	0.0666784	7.0676e-42
cg05279137	chr11	968423	-3.49844	0.063249	7.0731e-42
cg01767116	chr15	63596894	-2.2943	0.0414797	7.07725e-42
cg08005929	chr21	42615111	3.93608	0.0711633	7.08171e-42
cg12067423	chr15	84598402	4.23305	0.0765343	7.08948e-42
cg10215604	chr19	15264607	-3.43984	0.0622042	7.14418e-42
cg03342963	chr21	39347686	4.10088	0.0741589	7.14804e-42
cg06571218	chr20	51752416	-4.30197	0.0777965	7.15276e-42
cg24412662	chr1	2950102	-3.55409	0.0642728	7.15702e-42
cg06571273	chr7	139423280	3.17745	0.0574645	7.17274e-42
cg25702500	chr13	41492883	4.4375	0.0802585	7.19469e-42
cg22418084	chr6	72913943	2.46392	0.0445644	7.20076e-42
cg22195238	chr12	113859025	2.31759	0.0419228	7.2379e-42
cg25198847	chr4	112271359	3.50571	0.0634147	7.23897e-42
cg03128303	chr20	35641901	4.20985	0.0761599	7.27149e-42
cg00412514	chr17	82200920	5.05362	0.0914251	7.27367e-42
cg25017876	chr10	96306828	4.50668	0.0815351	7.29094e-42
cg03689324	chr15	74134584	3.68133	0.0666067	7.30985e-42
cg10604918	chr9	122213966	3.65442	0.0661237	7.32745e-42
cg25582800	chr19	45294763	-3.01335	0.0545244	7.33017e-42
cg08219218	chr4	150582349	-4.87208	0.0881571	7.3309e-42
cg03297901	chr17	78121686	7.14953	0.129379	7.3618e-42
cg13668346	chr22	35475555	4.13228	0.074786	7.39507e-42
cg03882445	chr7	74000286	-3.06473	0.055466	7.39772e-42
cg09387749	chr2	176163952	5.15026	0.093211	7.4003e-42
cg03050022	chr15	55267561	5.51744	0.0998566	7.40098e-42
cg06301449	chr15	65386031	-5.3868	0.0974933	7.40414e-42
cg09854136	chr13	46608334	-3.48971	0.0631623	7.42261e-42
cg04791291	chr22	45129908	4.04778	0.0732646	7.42859e-42
cg07619697	chr3	129688522	-3.27449	0.0592685	7.43089e-42
cg11212451	chr5	173771505	-4.25088	0.0769421	7.43425e-42
cg19613085	chr17	2084652	-3.55597	0.064381	7.51881e-42
cg04648309	chr6	151380421	2.67324	0.0484016	7.53508e-42
cg20550186	chr2	201352279	-3.59206	0.0650392	7.54283e-42
cg19720186	chr7	16975990	5.25635	0.0951753	7.54865e-42
cg26390455	chr2	37195501	3.9956	0.0723596	7.6039e-42
cg21617353	chr17	45242004	-4.07596	0.0738163	7.61063e-42
cg20754715	chr3	20014974	-3.35843	0.060823	7.61744e-42
cg02665999	chr4	167233156	-3.56077	0.0644904	7.63204e-42
cg03458172	chr3	158097883	4.89896	0.08873	7.64413e-42
cg21213593	chr5	124649675	4.62513	0.0837706	7.64466e-42
cg15054699	chr8	22131934	-4.13458	0.0748867	7.64872e-42
cg09608814	chr16	17354533	4.06185	0.0735711	7.65635e-42
cg05573434	chr4	7646813	3.60549	0.0653052	7.65685e-42
cg20300794	chr2	233451059	3.58858	0.0650011	7.66738e-42
cg02275737	chr15	67125146	-3.3027	0.0598287	7.70017e-42
cg12709196	chr1	26289990	6.12271	0.110916	7.7079e-42
cg19315922	chr6	81812489	4.78838	0.0867487	7.72505e-42
cg02400735	chr7	6351535	-3.62467	0.0656667	7.72736e-42
cg20628942	chr13	113517186	2.84366	0.0515183	7.73209e-42
cg02630186	chr19	11095124	4.18655	0.0758496	7.74256e-42
cg22400554	chr2	47069791	-4.8725	0.0882773	7.74271e-42
cg04140854	chr3	79490733	-3.69296	0.0669131	7.77276e-42
cg08314208	chr16	67648907	-4.20299	0.0761581	7.78905e-42
cg16723062	chr1	27119396	-2.62681	0.0475982	7.79218e-42
cg21772500	chr21	37045251	5.80177	0.10513	7.79451e-42
cg08080060	chr19	40801185	-3.16616	0.0573727	7.80017e-42
cg02764206	chr10	4947837	-3.76043	0.0681446	7.81658e-42
cg14528319	chr19	14496901	-2.52194	0.0457015	7.81885e-42
cg10151021	chr16	56783566	3.93358	0.0712847	7.82833e-42
cg23490077	chr6	112289443	-2.94182	0.0533143	7.84321e-42
cg13048113	chr2	175462120	4.38269	0.0794276	7.84526e-42
cg26879644	chr15	91694783	-4.19422	0.0760147	7.85711e-42
cg10482051	chr6	170445854	-3.69527	0.0669733	7.86413e-42
cg22579075	chr7	94621040	-4.85554	0.0880043	7.87307e-42
cg16364085	chr3	138324298	-4.29835	0.077906	7.87489e-42
cg11464160	chr2	131112825	3.98277	0.0721865	7.87623e-42
cg12294499	chr4	153045417	4.90381	0.0888813	7.88089e-42
cg11968273	chr14	102200824	3.08318	0.0558835	7.88713e-42
cg19137437	chr16	4067364	-3.26442	0.0591716	7.90445e-42
cg24011073	chr2	11777661	5.19691	0.0942052	7.92218e-42
cg13874459	chr20	35251542	5.54658	0.100544	7.92441e-42
cg15644756	chr12	68804963	-3.0499	0.0552866	7.92537e-42
cg09740598	chr17	28481407	-3.31268	0.0600505	7.92863e-42
cg10152529	chr22	27105669	-3.77974	0.0685205	7.94487e-42
cg16999019	chr19	3412748	-2.98115	0.0540446	7.95298e-42
cg20100124	chr1	41608334	-4.08057	0.0739812	7.97775e-42
cg08360511	chr11	61555450	3.86793	0.0701277	7.9857e-42
cg13342364	chr17	77287857	-2.49349	0.0452108	8.00415e-42
cg05452319	chr12	108880040	-3.87506	0.070261	8.00519e-42
cg02805551	chr20	50278973	-2.79492	0.0506778	8.0153e-42
cg06471596	chr7	101936656	-6.63339	0.120279	8.02008e-42
cg04613787	chr6	1607617	5.28434	0.0958196	8.02707e-42
cg23058998	chr5	150590017	-5.99096	0.108634	8.03128e-42
cg16092390	chr22	36324162	-3.47015	0.0629272	8.04853e-42
cg15185914	chr9	79687302	4.02193	0.0729365	8.06475e-42
cg12683410	chr20	2127770	-3.50075	0.0634859	8.06912e-42
cg25425721	chr1	91745131	-4.47125	0.0810864	8.07146e-42
cg04255827	chr9	121749349	-2.76697	0.0501807	8.08164e-42
cg16198013	chr6	143555002	3.71822	0.0674328	8.08458e-42
cg02655361	chr3	112654152	-3.31025	0.0600352	8.09174e-42
cg02596427	chr2	47067919	-3.24969	0.0589369	8.09283e-42
cg15682388	chr1	244315073	-2.80397	0.0508535	8.09445e-42
cg14923309	chr12	51832852	3.47625	0.0630526	8.13019e-42
cg01218053	chr2	233075707	2.52917	0.0458756	8.1387e-42
cg16960573	chr10	129402520	-2.95688	0.0536366	8.15878e-42
cg03723716	chr11	111738515	-3.39468	0.0615793	8.16472e-42
cg16836355	chr15	40926135	2.78021	0.0504341	8.17438e-42
cg03698766	chr1	203516030	3.30017	0.0598699	8.19371e-42
cg16432442	chr21	35026041	4.53919	0.0823498	8.20403e-42
cg09489639	chr15	99143858	-3.34442	0.0606752	8.20901e-42
cg26511507	chr10	510608	-3.5438	0.0642926	8.21063e-42
cg16285946	chr7	867162	-3.06245	0.0555622	8.22461e-42
cg14257645	chr9	129895711	4.4176	0.0801527	8.24255e-42
cg19343429	chr17	70527610	5.61896	0.101955	8.25917e-42
cg04628438	chr6	10585656	-3.0444	0.0552446	8.28786e-42
cg02574175	chr8	141150136	3.90665	0.0708988	8.32615e-42
cg22319016	chr11	86952376	-4.34103	0.0787841	8.33517e-42
cg11782714	chr14	101365353	-4.23836	0.0769212	8.33776e-42
cg13531667	chr5	113489435	2.97084	0.0539189	8.3484e-42
cg10727316	chr17	67435197	5.8122	0.105488	8.34916e-42
cg04074004	chr6	31728685	-4.024	0.0730355	8.3604e-42
cg12231532	chr2	43195295	4.59858	0.0834671	8.37377e-42
cg11192913	chr3	45671297	-5.33142	0.096769	8.37498e-42
cg15430661	chr12	52010033	-3.39375	0.0615997	8.37945e-42
cg08847431	chr12	66679062	-3.85766	0.0700202	8.38017e-42
cg00373371	chr10	6233114	-3.76436	0.0683285	8.38921e-42
cg26572165	chr1	160837904	3.10642	0.0563898	8.4138e-42
cg17500342	chr14	76916139	3.91289	0.071032	8.42688e-42
cg16618389	chr12	46471602	-3.27346	0.0594247	8.43013e-42
cg16173197	chr14	65224976	4.23867	0.0769483	8.43768e-42
cg06475541	chr13	34157076	3.28169	0.0595756	8.43936e-42
cg06663149	chr4	41455541	-3.96608	0.0720012	8.44537e-42
cg26412534	chr8	27617459	-3.53883	0.064245	8.446e-42
cg17185586	chr17	76709322	-3.62093	0.0657362	8.45073e-42
cg18973247	chr1	26744382	3.78387	0.0687003	8.48155e-42
cg27409802	chr3	188947139	-2.82092	0.0512181	8.48993e-42
cg15496956	chr1	47235534	4.63076	0.0840797	8.49592e-42
cg09212366	chr13	41973562	-3.523	0.0639734	8.53653e-42
cg10658855	chr4	13919043	-3.64146	0.0661253	8.54038e-42
cg08528709	chr15	74128930	4.25578	0.0772827	8.54964e-42
cg09756419	chr16	67884777	-3.20368	0.0581774	8.55113e-42
cg11165765	chr6	31717717	-2.48977	0.0452156	8.57121e-42
cg22518733	chr17	36090229	2.88761	0.0524415	8.57802e-42
cg25785427	chr10	8175011	-4.15538	0.0754653	8.57803e-42
cg27377353	chr8	81081634	5.40945	0.0982429	8.58716e-42
cg13814875	chr19	54281284	5.11802	0.0929546	8.60503e-42
cg18924331	chr14	104707344	-3.13427	0.0569256	8.60774e-42
cg23640231	chr1	2928306	-3.5849	0.0651104	8.60871e-42
cg13546300	chr2	240705386	4.47481	0.0812742	8.61266e-42
cg06522511	chr10	79435620	-3.66381	0.0665547	8.67071e-42
cg16324747	chr2	224946893	5.86279	0.106502	8.67829e-42
cg01761729	chr2	127662076	-2.978	0.0540982	8.68132e-42
cg25462135	chr5	176640215	-4.01735	0.072982	8.6967e-42
cg13876206	chr6	52996403	3.39741	0.0617215	8.7073e-42
cg06294000	chr14	77322667	3.32271	0.0603656	8.71397e-42
cg15082098	chr11	77142228	4.29399	0.0780139	8.72617e-42
cg05101645	chr12	68268261	3.33676	0.060623	8.72803e-42
cg02263939	chr19	8611849	-4.21	0.0764891	8.73251e-42
cg20214404	chr1	66276222	5.01861	0.0911835	8.74487e-42
cg03408619	chr8	30442626	-5.48698	0.0996981	8.763e-42
cg27131563	chr8	66522287	-4.07066	0.0739644	8.76721e-42
cg16844053	chr7	148707886	4.00768	0.0728236	8.78494e-42
cg21095673	chr7	105838547	-4.36209	0.0792651	8.79217e-42
cg16794862	chr2	237670084	-3.6658	0.0666139	8.80016e-42
cg17413194	chr17	65057878	-4.29041	0.0779679	8.8183e-42
cg24441357	chr12	124704008	3.99812	0.072657	8.8226e-42
cg18875031	chr19	46993140	-2.95453	0.0536926	8.82579e-42
cg05277504	chr17	82003738	-5.09355	0.0925653	8.82748e-42
cg04333785	chr10	31157884	-4.42968	0.0805025	8.83543e-42
cg27542301	chr1	203287187	3.90959	0.0710509	8.83709e-42
cg16084014	chr7	114944948	-3.44018	0.0625235	8.85725e-42
cg16539700	chr19	16664051	4.07925	0.0741449	8.89156e-42
cg26255314	chr11	61102438	5.8434	0.106213	8.90248e-42
cg20762729	chr21	29079077	4.19771	0.0763003	8.90271e-42
cg00751332	chr18	23134368	4.51051	0.0819879	8.91212e-42
cg06659660	chr13	106491266	4.19461	0.0762474	8.91966e-42
cg18048270	chr1	92882965	3.56418	0.0647901	8.93321e-42
cg22501992	chr1	21317350	-3.30968	0.0601641	8.93581e-42
cg13453139	chr17	8911945	-2.66597	0.0484628	8.93667e-42
cg01326188	chr6	41548765	4.97821	0.0904963	8.94123e-42
cg00004608	chr6	133951325	-4.40092	0.0800027	8.94387e-42
cg12587954	chr1	201024072	3.69031	0.0670872	8.95783e-42
cg16034603	chr14	34651174	-2.9961	0.0544677	8.9641e-42
cg02037425	chr14	42193335	-4.25694	0.0773898	8.96609e-42
cg06193209	chr7	5692381	-4.03217	0.073304	8.96811e-42
cg14684854	chr2	240962448	-4.40823	0.0801414	8.9721e-42
cg24552538	chr4	5003690	4.35649	0.0792016	8.97629e-42
cg03606646	chr6	13428356	3.83954	0.0698078	9.00063e-42
cg14343513	chr17	80779473	4.06252	0.0738638	9.01029e-42
cg07302959	chr7	92569325	4.33846	0.0788887	9.04913e-42
cg07526006	chr7	143391624	-3.5974	0.0654156	9.06062e-42
cg00547530	chr16	3509687	3.02286	0.0549681	9.06066e-42
cg15967278	chr8	30028756	4.50319	0.0818887	9.07094e-42
cg00441899	chr4	3430756	3.20682	0.058315	9.07253e-42
cg24211976	chr15	59993545	-6.39489	0.116299	9.10511e-42
cg21259588	chr3	195907272	4.9961	0.090864	9.12154e-42
cg20096945	chr2	10716846	4.6747	0.0850192	9.12371e-42
cg11361127	chr2	46335923	-5.00004	0.0909395	9.13791e-42
cg04446040	chr10	16992965	-4.64865	0.0845495	9.14287e-42
cg22131907	chr16	56635749	3.41795	0.0621724	9.18652e-42
cg19798881	chr6	7758725	-4.56747	0.0830834	9.19177e-42
cg05234326	chr22	49761422	4.76444	0.0866693	9.20553e-42
cg18096764	chr20	53609921	5.24797	0.0954668	9.21274e-42
cg25942789	chr2	240757371	-4.2313	0.0769772	9.23744e-42
cg20343746	chr13	100545073	-3.42536	0.0623177	9.25331e-42
cg21538064	chr22	17198848	-3.26284	0.0593614	9.25575e-42
cg10988673	chr15	74131557	4.03174	0.0733503	9.2565e-42
cg04098585	chr2	203706492	5.92431	0.10779	9.28448e-42
cg07132492	chr13	112837728	-3.7259	0.0677933	9.29904e-42
cg17584010	chr22	17264754	-3.80531	0.06925	9.36674e-42
cg18509675	chr6	152090125	-3.22856	0.0587542	9.36679e-42
cg05341383	chr15	76139148	3.5895	0.0653241	9.37645e-42
cg08091310	chr14	100522768	-3.30841	0.0602097	9.38285e-42
cg04662551	chr19	38317356	4.06575	0.0739936	9.38903e-42
cg10314750	chr3	9880573	-3.09068	0.0562494	9.39854e-42
cg19399285	chr10	73907089	-3.72451	0.0677874	9.41305e-42
cg24277247	chr21	46622383	3.41256	0.0621102	9.41624e-42
cg03492136	chr12	110699249	-4.63349	0.084332	9.41689e-42
cg03155893	chr7	98867591	-2.83217	0.0515479	9.42394e-42
cg21796654	chr22	38147935	5.54489	0.100922	9.42545e-42
cg08720300	chr7	98126222	3.66832	0.0667705	9.44806e-42
cg07113335	chr19	54593660	5.22666	0.0951359	9.45077e-42
cg13709271	chr10	45470694	3.85806	0.0702278	9.46932e-42
cg14287089	chr17	74986951	4.21323	0.0766952	9.48187e-42
cg22809303	chr10	107028506	5.06764	0.0922503	9.48997e-42
cg00912468	chr3	155494394	5.59011	0.101766	9.50954e-42
cg10613387	chr8	37880925	4.872	0.0886945	9.51516e-42
cg17562759	chr10	78149321	-3.76979	0.0686323	9.53604e-42
cg02139965	chr5	170312745	5.16518	0.0940395	9.54852e-42
cg13940711	chr6	7414930	-3.2288	0.0587895	9.58002e-42
cg03168818	chr16	4665338	5.98223	0.108925	9.58744e-42
cg00242096	chr1	235910811	-5.02981	0.0915928	9.62861e-42
cg13716585	chr14	22448817	6.88725	0.125423	9.64766e-42
cg27571617	chr10	88968543	-4.76612	0.0867964	9.6542e-42
cg01949260	chr2	58522192	-3.82914	0.0697375	9.68149e-42
cg20253259	chr17	30808975	4.91567	0.0895323	9.71255e-42
cg17160687	chr2	106160759	5.15788	0.0939463	9.72299e-42
cg18617256	chr6	79065460	3.94389	0.0718366	9.7354e-42
cg23257934	chr1	234723235	-4.95227	0.0902045	9.73837e-42
cg15497834	chr20	50382297	3.99083	0.0726923	9.73933e-42
cg21840908	chr7	75966728	-3.71477	0.0676644	9.74267e-42
cg05815910	chr3	141825830	-3.98533	0.0725939	9.74907e-42
cg26897368	chr16	22139215	-2.64553	0.0481897	9.7545e-42
cg08866634	chr5	176535337	3.74266	0.0681746	9.75556e-42
cg06215923	chr2	128282268	-2.54923	0.046437	9.76762e-42
cg06966178	chr11	12224248	4.20515	0.0766049	9.78698e-42
cg27148718	chr5	74433597	3.65004	0.0664936	9.7938e-42
cg08573199	chr1	54274009	-2.58553	0.0471013	9.79489e-42
cg04354433	chr6	32288566	4.72224	0.0860286	9.80662e-42
cg14501296	chr4	15766230	4.21504	0.0767902	9.81526e-42
cg06987098	chr6	137874891	4.51407	0.082246	9.85631e-42
cg23144046	chr15	77002564	3.94175	0.071819	9.86024e-42
cg06365976	chr16	89395884	-3.61948	0.0659477	9.86241e-42
cg26054111	chr6	41345176	4.5376	0.0826805	9.88575e-42
cg19268838	chr9	97293086	-3.76813	0.06866	9.88718e-42
cg10877783	chr7	23618472	-3.83032	0.0697939	9.89203e-42
cg05970487	chr17	75897582	-3.1079	0.0566328	9.90893e-42
cg25323690	chr1	3219609	-4.10488	0.0748046	9.93573e-42
cg22610645	chr12	57610115	-5.37965	0.0980353	9.93639e-42
cg19301114	chr6	161375753	-4.91447	0.0895603	9.9461e-42
cg00940095	chr9	94920624	-3.68112	0.067089	9.97856e-42
cg18796287	chr5	139395197	-4.14668	0.0755798	1.00118e-41
cg08170824	chr2	40179144	5.01209	0.0913594	1.00402e-41
cg08138071	chr12	69151324	-3.79742	0.0692212	1.00562e-41
cg02650522	chr1	17276726	4.21805	0.07689	1.0064e-41
cg07575466	chr1	40304036	-4.79814	0.0874668	1.00763e-41
cg16230229	chr20	49575958	-4.02321	0.0733421	1.00861e-41
cg19397693	chr2	156896489	4.17388	0.0760905	1.00956e-41
cg20324502	chr10	31186724	-3.86302	0.0704251	1.01059e-41
cg20380468	chr5	39202955	4.36868	0.0796487	1.01344e-41
cg05721751	chr10	1665382	-4.38542	0.0799592	1.01626e-41
cg10486417	chr9	127841236	-2.79104	0.0508894	1.01656e-41
cg26896861	chr11	122697963	6.50869	0.118678	1.01814e-41
cg05953477	chr7	143042275	-3.52896	0.0643467	1.01851e-41
cg15293816	chr1	203558702	-3.54646	0.064666	1.01868e-41
cg27633865	chr10	96721136	3.86045	0.0703942	1.02049e-41
cg17216165	chr3	11434310	-5.75979	0.105028	1.02059e-41
cg26889362	chr1	183804753	-4.02792	0.0734515	1.02262e-41
cg19836199	chr21	35049644	5.61123	0.102325	1.02296e-41
cg09642857	chr12	132450227	-4.10667	0.0748894	1.0237e-41
cg20422279	chr12	120602775	3.49569	0.0637488	1.0245e-41
cg06173663	chr7	101936649	-6.68201	0.121858	1.02528e-41
cg17729249	chr18	54262078	4.10311	0.0748293	1.02652e-41
cg02215611	chr16	67885062	-3.71427	0.0677404	1.02806e-41
cg01253386	chr10	14509179	-3.88762	0.0709092	1.03257e-41
cg24110063	chr16	31428431	-3.32945	0.0607296	1.03349e-41
cg27157437	chr1	77048418	4.72211	0.0861331	1.0341e-41
cg15074524	chr2	8545491	4.0242	0.0734033	1.03432e-41
cg27134084	chr7	130153314	-3.36193	0.0613246	1.03536e-41
cg01133654	chr17	8489183	-3.34585	0.0610319	1.03585e-41
cg13783071	chr14	74617160	-3.39409	0.061912	1.03588e-41
cg25417335	chr17	15409842	-3.75828	0.0685567	1.03686e-41
cg07158371	chr1	107693148	-4.2208	0.0770005	1.04082e-41
cg17080168	chr12	120252242	5.03758	0.0919064	1.04334e-41
cg07936693	chr4	100792360	-4.01805	0.0733114	1.04658e-41
cg02013714	chr9	272268	5.96157	0.108773	1.0472e-41
cg03989067	chr1	241919100	-3.81941	0.06969	1.04851e-41
cg05260915	chr1	234998370	-3.59204	0.0655415	1.04861e-41
cg23058652	chr19	11208787	-3.48773	0.0636418	1.05115e-41
cg13529355	chr12	64655310	4.30377	0.0785328	1.0514e-41
cg10259004	chr20	36543516	-3.16755	0.0578002	1.05172e-41
cg21212084	chr3	50624381	4.07654	0.0743935	1.05568e-41
cg19450056	chr11	2097240	-4.87266	0.0889233	1.05633e-41
cg27648238	chr8	119673361	-3.53623	0.0645346	1.05661e-41
cg24103927	chr14	67488768	4.60609	0.08406	1.05712e-41
cg04499514	chr12	8066424	4.42756	0.0808025	1.05747e-41
cg09615020	chr6	32179976	-3.28898	0.0600238	1.05771e-41
cg21229975	chr9	134681368	-4.1161	0.0751196	1.05816e-41
cg21834463	chr6	134217377	4.51139	0.0823339	1.05831e-41
cg13211675	chr3	182913957	4.01764	0.0733237	1.05881e-41
cg25289604	chr5	33850123	5.13913	0.093792	1.05911e-41
cg23780901	chr1	9277943	-3.70819	0.0676766	1.05912e-41
cg24848259	chr1	223639637	4.70995	0.0859689	1.06418e-41
cg10905634	chr12	95608458	-4.06676	0.0742356	1.06823e-41
cg09489980	chr1	109821978	-2.75108	0.0502194	1.06874e-41
cg05093525	chr2	102182294	-4.01075	0.0732145	1.06906e-41
cg25527951	chr1	27436831	-5.41177	0.0987947	1.07152e-41
cg06982253	chr11	125935883	-3.65861	0.0667899	1.07152e-41
cg08066673	chr14	51859029	-3.52563	0.0643637	1.07256e-41
cg05740106	chr6	168873251	-5.02175	0.0916781	1.07325e-41
cg13733684	chr15	42457621	-4.7695	0.0870733	1.07337e-41
cg07641807	chr13	91349705	4.0856	0.074588	1.07346e-41
cg06117895	chr19	6473004	-3.83113	0.069943	1.07392e-41
cg23925540	chr12	50568488	-2.93302	0.0535479	1.07496e-41
cg07006003	chr19	45296414	4.3974	0.0802837	1.07546e-41
cg25252377	chr1	26303260	-3.68446	0.0672693	1.07667e-41
cg11601551	chr3	134465161	-3.5027	0.0639514	1.07707e-41
cg25312353	chr15	70480124	5.12829	0.0936318	1.07753e-41
cg15408497	chr21	33761348	-5.21254	0.095186	1.08526e-41
cg12515015	chr10	13839820	-2.53538	0.0463011	1.0879e-41
cg00877580	chr9	35564880	-3.59068	0.0655734	1.08819e-41
cg00984412	chr19	13001548	-3.5076	0.064059	1.09025e-41
cg14193357	chr1	95042379	-3.43931	0.0628164	1.0937e-41
cg08629176	chr17	57350347	-3.12719	0.0571183	1.09571e-41
cg15058894	chr11	9663562	3.34333	0.0610677	1.0969e-41
cg14879911	chr19	38173571	-3.22967	0.0589952	1.09974e-41
cg27522733	chr1	193479461	5.73243	0.104714	1.10059e-41
cg14930633	chr22	46123253	3.27814	0.0598823	1.10114e-41
cg09256303	chr6	43488904	-2.46522	0.0450341	1.1027e-41
cg01834856	chr7	100041468	4.68827	0.0856447	1.103e-41
cg25317816	chr1	208030407	-3.82814	0.0699321	1.10312e-41
cg11507097	chr21	28885855	-3.44126	0.0628651	1.10335e-41
cg00661485	chr5	170106368	5.60258	0.102353	1.10565e-41
cg01389386	chr16	70437152	-2.84258	0.051931	1.10582e-41
cg24301930	chr11	65641025	6.62381	0.12101	1.10584e-41
cg10810541	chr1	50214965	3.21478	0.0587313	1.10625e-41
cg17333767	chr22	17199671	-4.61296	0.0842752	1.10647e-41
cg20203818	chr4	85827621	-3.23892	0.0591737	1.10739e-41
cg11581216	chr2	174633100	4.84095	0.0884495	1.1113e-41
cg00996789	chr3	50627523	-2.75144	0.0502741	1.11354e-41
cg05048624	chr1	20115086	4.36429	0.0797476	1.11565e-41
cg17089511	chr4	2436994	-3.88857	0.0710551	1.11579e-41
cg23963591	chr1	6555358	-3.58761	0.0655572	1.11685e-41
cg11399012	chr2	208064913	4.7981	0.0876788	1.11802e-41
cg21201830	chr11	2301826	5.74795	0.105037	1.11833e-41
cg00893471	chr2	176165193	5.14884	0.0940895	1.11868e-41
cg02939263	chr15	68608525	-5.16915	0.0944649	1.12085e-41
cg21410960	chr14	95501015	-3.40948	0.0623116	1.12411e-41
cg16550413	chr2	102048670	-5.10507	0.093303	1.12556e-41
cg13099139	chr1	43435925	-3.72185	0.0680297	1.13067e-41
cg03608224	chr12	124289449	-3.41416	0.0624059	1.13086e-41
cg13335024	chr8	22657501	-3.95786	0.0723467	1.13278e-41
cg21949305	chr22	24432687	-3.59682	0.0657478	1.13324e-41
cg05118864	chr1	41804392	4.42464	0.0808859	1.13676e-41
cg18861197	chr8	27351819	4.77043	0.0872084	1.13747e-41
cg15775218	chr2	3282567	-4.121	0.0753399	1.13987e-41
cg07697770	chr5	136054016	-2.74481	0.0501817	1.14109e-41
cg25451702	chr2	224576265	5.47844	0.10016	1.14179e-41
cg02084114	chr7	99637506	3.97472	0.0726689	1.14206e-41
cg16723556	chr3	195260829	4.12405	0.0753992	1.14219e-41
cg18390596	chr9	114929484	5.73503	0.104853	1.14226e-41
cg09013975	chr17	3944578	-3.47417	0.0635184	1.14275e-41
cg01668330	chr14	20487152	4.2113	0.0769958	1.14303e-41
cg06977775	chr9	87837385	-2.8106	0.0513871	1.14361e-41
cg15410528	chr19	35126566	-4.13356	0.0755759	1.14398e-41
cg20001039	chr21	42022106	-3.98878	0.072931	1.1455e-41
cg00844825	chr17	17414320	-4.71798	0.086267	1.1474e-41
cg03874505	chr10	72215030	-3.12127	0.0570717	1.14742e-41
cg23885431	chr3	144333131	3.13022	0.0572368	1.14863e-41
cg13784312	chr9	131733678	6.1784	0.112974	1.14879e-41
cg00149684	chr1	155124899	-3.19082	0.0583454	1.14907e-41
cg02633729	chr1	172144366	-4.79384	0.0876573	1.14916e-41
cg24212471	chr11	75469022	-3.30274	0.060393	1.15012e-41
cg21278023	chr18	76567949	3.15712	0.0577318	1.15145e-41
cg08952007	chr7	151460734	-3.36058	0.0614537	1.15245e-41
cg23590709	chr22	28912240	-4.37851	0.0800698	1.15341e-41
cg21600346	chr17	77909282	-3.91959	0.0716894	1.16158e-41
cg14635269	chr9	126677060	4.62738	0.0846349	1.16159e-41
cg19290410	chr12	114409633	4.06977	0.0744368	1.16204e-41
cg19313221	chr19	5046556	-3.60039	0.0658551	1.16453e-41
cg09343360	chr5	135327032	-3.15664	0.05774	1.16593e-41
cg22985031	chr8	27340836	3.57935	0.0654727	1.16643e-41
cg24748082	chr14	63497316	-3.9286	0.0718612	1.16648e-41
cg06748695	chr17	15463272	-4.1895	0.076635	1.1675e-41
cg13270738	chr6	25965613	3.93498	0.0719819	1.16922e-41
cg17217691	chr1	162631544	-2.97902	0.0544954	1.16989e-41
cg04254487	chr6	133983745	5.35349	0.0979327	1.1704e-41
cg20783697	chr17	58329786	5.37398	0.0983093	1.17135e-41
cg23557964	chr12	12980099	-4.78202	0.0874814	1.17199e-41
cg19216817	chr19	49447551	-3.26741	0.0597737	1.17224e-41
cg22553423	chr2	68734823	3.8615	0.0706474	1.17616e-41
cg08670658	chr11	67285521	3.93068	0.071916	1.17825e-41
cg24951100	chr10	13718075	3.21517	0.0588251	1.1783e-41
cg10456869	chr20	35308234	-3.25651	0.0595827	1.17931e-41
cg02606438	chr20	47714025	-4.0276	0.0736951	1.18225e-41
cg01159576	chr9	126623927	2.88751	0.0528353	1.1832e-41
cg21323579	chr5	122844191	3.25731	0.0596045	1.18548e-41
cg18571156	chr20	3785697	-3.60422	0.0659554	1.18775e-41
cg18654102	chr2	96157899	2.54733	0.0466153	1.18822e-41
cg11141455	chr6	160037075	-3.71654	0.068014	1.19005e-41
cg00457954	chr6	42007985	5.11453	0.0936023	1.19258e-41
cg13823492	chr10	62637316	4.35744	0.0797552	1.19802e-41
cg01639416	chr9	33319099	3.82043	0.0699274	1.19892e-41
cg13878314	chr19	13798036	-3.60022	0.0659074	1.20722e-41
cg03542225	chr1	202680857	-2.90724	0.0532217	1.2075e-41
cg02138684	chr11	73153063	5.11452	0.0936295	1.20759e-41
cg09265586	chr10	1553400	-4.64559	0.0850503	1.21083e-41
cg00594099	chr1	27567375	-3.07452	0.0562911	1.21416e-41
cg05903486	chr19	17757540	-4.59238	0.084085	1.21631e-41
cg04786287	chr16	54936611	3.88944	0.0712149	1.21668e-41
cg06489728	chr10	129137045	-3.82942	0.0701173	1.21765e-41
cg10220408	chr11	63510909	-3.19869	0.0585689	1.218e-41
cg08161480	chr1	225926865	3.72809	0.0682625	1.21813e-41
cg00695955	chr3	184100256	3.68942	0.0675556	1.21908e-41
cg04106785	chr17	32486127	-4.4012	0.0805931	1.2218e-41
cg09030187	chr1	205294610	-5.2335	0.0958379	1.22399e-41
cg04275390	chr17	68437652	5.01123	0.091771	1.22602e-41
cg14240536	chr11	66015750	-2.60853	0.0477713	1.22712e-41
cg10718608	chr17	19534908	3.07309	0.0562812	1.2293e-41
cg06531741	chr11	113904728	-3.43174	0.0628514	1.23073e-41
cg02070906	chr5	159442626	-3.41189	0.0624893	1.23192e-41
cg13439730	chr16	31135678	-3.20772	0.0587506	1.23254e-41
cg16441238	chr14	100079084	3.95632	0.0724619	1.23286e-41
cg22266824	chr4	158996904	-4.49734	0.082372	1.23352e-41
cg14928510	chr19	54938071	5.54935	0.10164	1.2336e-41
cg15061159	chr1	22545094	-2.41884	0.0443039	1.23489e-41
cg00977978	chr7	139709622	-3.5971	0.0658877	1.2369e-41
cg27479052	chr1	192984236	4.60811	0.0844102	1.23948e-41
cg10178647	chr22	38772822	-2.54545	0.0466275	1.24011e-41
cg12228229	chr17	7218942	-2.35529	0.0431446	1.24081e-41
cg27409154	chr12	53096628	-3.44678	0.0631395	1.24137e-41
cg01334831	chr13	114067358	3.64443	0.0667607	1.24174e-41
cg23581088	chr6	3911926	-3.35084	0.0613856	1.24438e-41
cg11357746	chr12	114400082	4.27429	0.0783046	1.24576e-41
cg05271749	chr10	22669390	3.61758	0.0662741	1.24599e-41
cg27450668	chr1	3543506	-4.26495	0.0781388	1.24931e-41
cg11134095	chr6	16337480	-4.90133	0.0897989	1.24989e-41
cg26549480	chr8	22848550	3.14323	0.0575883	1.25002e-41
cg07663052	chr6	45613701	-4.2499	0.0778647	1.25038e-41
cg16580586	chr7	2522234	3.33607	0.0611242	1.25243e-41
cg19546575	chr17	77287158	-3.29069	0.060293	1.25278e-41
cg16702194	chr18	10525528	5.49342	0.100653	1.25319e-41
cg10965259	chr1	218463486	-4.02882	0.0738195	1.25426e-41
cg09793563	chr8	133527096	3.89547	0.0713799	1.25714e-41
cg04179740	chr10	71757003	5.15772	0.0945128	1.25919e-41
cg26951018	chr7	141053840	3.32962	0.0610139	1.25931e-41
cg02426178	chr19	10636466	-2.8864	0.0528932	1.26047e-41
cg09119494	chr1	23524979	3.63162	0.0665502	1.26131e-41
cg18273761	chr16	26334311	4.83587	0.0886189	1.26154e-41
cg06073695	chr6	89134127	-2.55292	0.0467832	1.26176e-41
cg15611565	chr1	165911187	-2.65433	0.0486429	1.26321e-41
cg13047929	chr3	187965008	3.98563	0.0730411	1.2638e-41
cg09157272	chr15	72168409	2.95065	0.054075	1.26502e-41
cg06669276	chr7	27189008	3.7538	0.0687958	1.26647e-41
cg06308522	chr1	225581082	-4.27879	0.0784207	1.26875e-41
cg07787771	chr10	102582069	-3.21727	0.058966	1.26929e-41
cg09774021	chr3	133941619	-3.73178	0.0683975	1.27049e-41
cg04259845	chr16	3010061	-2.76552	0.050688	1.27114e-41
cg04995211	chr12	10867605	-3.20582	0.0587604	1.27325e-41
cg00914222	chr1	29259386	3.91544	0.0717684	1.27421e-41
cg26522592	chr1	165353995	4.08633	0.0749015	1.27471e-41
cg20114199	chr12	123724000	4.30033	0.0788256	1.27573e-41
cg16822407	chr1	15066356	4.76457	0.0873389	1.27815e-41
cg07499899	chr1	21639817	-5.69469	0.104397	1.28224e-41
cg18469231	chr1	151959114	4.06506	0.0745235	1.28349e-41
cg10900837	chr8	141143827	3.40179	0.0623685	1.28735e-41
cg01977762	chr19	4909181	-4.38298	0.0803589	1.28824e-41
cg11771383	chr10	132548622	5.09506	0.0934181	1.29048e-41
cg04667087	chr9	120941249	-3.66325	0.0671661	1.29074e-41
cg01585348	chr2	102245754	-4.49331	0.0823857	1.29092e-41
cg08806779	chr16	86931999	-3.77287	0.0691768	1.2914e-41
cg15346830	chr6	33183497	3.96979	0.0727889	1.29247e-41
cg13443768	chr11	65316915	-4.15743	0.0762374	1.29834e-41
cg24605014	chr8	133033493	-3.80764	0.0698242	1.29928e-41
cg11287675	chr14	81450226	-3.8352	0.0703326	1.3016e-41
cg21315017	chr20	50585005	3.60045	0.0660284	1.30227e-41
cg25839877	chr17	78365849	-3.37426	0.0618826	1.30432e-41
cg14128332	chr8	133694733	5.14847	0.0944215	1.30461e-41
cg07607137	chr10	17388344	-3.97725	0.0729459	1.30793e-41
cg05715655	chr5	40407016	5.10368	0.0936063	1.30837e-41
cg20187047	chr6	152381309	-4.7722	0.0875287	1.30977e-41
cg18912366	chr20	23061800	-4.63227	0.0849643	1.31112e-41
cg15737787	chr3	9098890	-3.88277	0.0712227	1.31541e-41
cg04270747	chr3	15634422	-4.84637	0.0888984	1.31551e-41
cg12930727	chr3	50303862	-4.50089	0.0825658	1.31871e-41
cg17601959	chr22	41504614	-2.62229	0.0481041	1.31875e-41
cg15553990	chr11	34632556	-3.92426	0.0719907	1.32095e-41
cg16440984	chr2	11784868	-4.40595	0.0808301	1.32283e-41
cg10189817	chr1	204983405	3.59336	0.0659236	1.32384e-41
cg07638882	chr14	104300618	-2.94182	0.0539758	1.32929e-41
cg09446373	chr14	61517195	-4.32893	0.0794275	1.33024e-41
cg01028925	chr7	2082468	-2.23514	0.0410113	1.33131e-41
cg19938159	chr3	50158845	-2.46923	0.0453072	1.33244e-41
cg14507785	chr10	31083813	2.85497	0.0523869	1.33441e-41
cg21816128	chr1	222653437	4.31542	0.0791886	1.33676e-41
cg05458118	chr2	154134044	-3.55275	0.0651948	1.33791e-41
cg15557438	chr2	218327308	3.27183	0.0600465	1.3444e-41
cg23878024	chr2	203623857	2.65414	0.0487112	1.34544e-41
cg04515132	chr3	53753643	5.07927	0.0932245	1.34851e-41
cg10809434	chr16	27232209	5.2285	0.0959654	1.34973e-41
cg26669984	chr9	96486784	-4.92646	0.0904263	1.35274e-41
cg13052598	chr12	104680779	3.58987	0.0658934	1.35314e-41
cg02273889	chr5	124605686	-5.2515	0.0963977	1.35581e-41
cg26217572	chr13	26966103	-3.84324	0.0705502	1.35812e-41
cg11504740	chr11	67452572	-2.38656	0.0438111	1.35958e-41
cg08727216	chr16	88650438	3.66918	0.0673582	1.3609e-41
cg03390187	chr11	65489512	-3.74805	0.0688118	1.36577e-41
cg05299362	chr7	27648993	3.62286	0.066514	1.36632e-41
cg26673980	chr7	151796734	-2.58778	0.0475117	1.36788e-41
cg03057481	chr10	95837657	-2.54088	0.0466507	1.36809e-41
cg02635726	chr3	196180187	4.01618	0.0737387	1.36914e-41
cg04958191	chr8	61715333	-3.60139	0.0661236	1.36962e-41
cg01073837	chr8	38900341	4.62943	0.0850004	1.37057e-41
cg25909582	chr22	30506826	-3.54544	0.0650983	1.37137e-41
cg02797271	chr14	105065822	3.86658	0.0709974	1.37353e-41
cg23099102	chr21	5094421	4.54302	0.0834197	1.37478e-41
cg01346463	chr9	121250093	4.15317	0.076269	1.38086e-41
cg23753807	chr17	1186997	-6.04086	0.110936	1.38145e-41
cg03907390	chr10	119306880	3.88906	0.0714212	1.3828e-41
cg10216814	chr9	127898557	-4.08647	0.0750524	1.38733e-41
cg08532914	chr3	11721571	-3.67604	0.0675156	1.38829e-41
cg21390801	chr21	41361802	3.51519	0.0645613	1.38831e-41
cg25024579	chr14	61609579	-3.69349	0.0678384	1.39033e-41
cg16478871	chr16	28187896	4.3294	0.0795188	1.39091e-41
cg20143111	chr4	10671564	3.87398	0.0711567	1.39316e-41
cg01429657	chr3	54951633	-3.03582	0.0557617	1.39341e-41
cg04904784	chr12	27017731	3.6088	0.0662882	1.39507e-41
cg08608745	chr7	2929051	-3.57085	0.065591	1.39511e-41
cg17575314	chr10	69382770	-4.46684	0.0820509	1.39652e-41
cg14011327	chr4	98663810	4.4057	0.0809329	1.40027e-41
cg03128167	chr11	2155691	-3.82834	0.0703271	1.40045e-41
cg15408855	chr12	106342803	-4.69519	0.0862535	1.40204e-41
cg06617936	chr8	6939030	3.3918	0.0623103	1.40284e-41
cg04137890	chr11	3041958	-2.90983	0.0534589	1.40599e-41
cg22621272	chr12	54015552	3.63687	0.0668193	1.40912e-41
cg11568398	chr11	47586677	-3.04225	0.0558957	1.41031e-41
cg22941294	chr1	109613488	-3.46952	0.063752	1.41598e-41
cg22260973	chr10	128127297	4.35608	0.0800442	1.41745e-41
cg11847517	chr20	48776577	-2.90514	0.053385	1.42007e-41
cg08842616	chr16	70699869	3.48182	0.0639822	1.4201e-41
cg15784590	chr3	31210547	3.8306	0.070392	1.42057e-41
cg09243716	chr8	13168832	4.24842	0.0780761	1.42534e-41
cg08607018	chr19	31351967	5.34554	0.0982399	1.42618e-41
cg04269327	chr16	78750152	4.48981	0.0825143	1.42683e-41
cg25324235	chr1	159800378	5.33685	0.0980838	1.42834e-41
cg03148241	chr13	76656654	4.43476	0.0815054	1.42902e-41
cg02933431	chr6	32113934	-4.03122	0.0740902	1.42999e-41
cg03660851	chr3	11438906	-3.98721	0.0732979	1.44395e-41
cg14414154	chr21	26165703	4.47137	0.0822013	1.44625e-41
cg21817750	chr5	72247279	-4.43661	0.0815634	1.44704e-41
cg15162597	chr7	74033986	-3.72395	0.0684619	1.44722e-41
cg00843416	chr17	42762613	-2.25063	0.0413766	1.44783e-41
cg14210817	chr13	93225306	4.17498	0.0767548	1.44807e-41
cg19759549	chr3	128492253	4.27319	0.0785666	1.45301e-41
cg14041069	chr19	17523299	3.7353	0.0686841	1.4594e-41
cg03165826	chr12	15728277	-3.57054	0.0656582	1.46297e-41
cg24718533	chr2	20351758	3.08236	0.0566824	1.46436e-41
cg22268049	chr7	75966889	-3.47297	0.0638663	1.46511e-41
cg23659616	chr13	44763837	-2.91579	0.0536209	1.46624e-41
cg26407811	chr7	151868510	-2.75162	0.0506026	1.46719e-41
cg17300479	chr19	30215073	3.18389	0.058554	1.46927e-41
cg24044988	chr16	30186626	2.91004	0.0535182	1.46986e-41
cg03444722	chr2	111618277	-3.87386	0.071244	1.47005e-41
cg05489586	chr22	45246443	-2.97314	0.0546806	1.47196e-41
cg00118342	chr2	106160582	4.83884	0.0889946	1.47262e-41
cg23184252	chr12	124655168	-7.44226	0.136876	1.47286e-41
cg10061722	chr6	2918182	-2.61758	0.0481424	1.47336e-41
cg13877974	chr1	201739760	3.28973	0.0605079	1.47698e-41
cg16552066	chr17	67434191	3.36661	0.0619222	1.47733e-41
cg04517263	chr9	120926915	6.1212	0.112591	1.47908e-41
cg11970252	chr13	41614493	-3.23053	0.0594218	1.47994e-41
cg02345613	chr8	140609384	-3.9107	0.0719362	1.48293e-41
cg12269161	chr6	142856902	5.04324	0.0927777	1.4889e-41
cg19727859	chr12	72512109	-3.85468	0.0709151	1.49133e-41
cg00253379	chr16	54370797	4.59222	0.0844903	1.4964e-41
cg07125278	chr16	67649854	-3.21355	0.0591285	1.50049e-41
cg25537448	chr2	98772249	3.14732	0.0579104	1.50101e-41
cg15071406	chr1	8728216	-3.07313	0.056548	1.50409e-41
cg19894163	chr14	67423655	2.4169	0.0444739	1.50553e-41
cg02885120	chr20	15846660	-3.88254	0.0714504	1.51178e-41
cg15924868	chr11	2301444	5.45971	0.100481	1.5155e-41
cg17513571	chr5	73917581	-4.30571	0.079244	1.51676e-41
cg02558751	chr2	217162799	5.21399	0.095961	1.51717e-41
cg26777809	chr6	53830535	-3.26956	0.0601758	1.51836e-41
cg07495000	chr17	79770125	4.55306	0.0837988	1.51857e-41
cg02969929	chr18	59921460	5.22203	0.0961115	1.51886e-41
cg03562360	chr2	120912706	-3.48383	0.0641203	1.51938e-41
cg25575735	chr4	147832171	-4.64787	0.0855497	1.52313e-41
cg07651720	chr8	119672889	-4.49011	0.0826511	1.52718e-41
cg20891765	chr2	111912739	4.23536	0.0779631	1.52836e-41
cg16650677	chr3	128576291	-3.46432	0.0637704	1.52861e-41
cg20528780	chr3	169401049	2.59984	0.0478581	1.52963e-41
cg21556598	chr5	150323362	4.04811	0.074518	1.52979e-41
cg02300143	chr17	10059829	-3.59972	0.0662648	1.53052e-41
cg23350327	chr7	73899827	-4.62014	0.085056	1.53596e-41
cg03037393	chr1	117658948	3.42668	0.0630849	1.53633e-41
cg07222015	chr12	126768759	4.29794	0.0791255	1.53692e-41
cg03705827	chr4	26780327	-4.24835	0.0782166	1.54041e-41
cg11405542	chr2	108305197	4.31915	0.0795232	1.54301e-41
cg26507353	chr10	30554103	-3.70569	0.0682294	1.54399e-41
cg16623710	chr22	44677169	2.76073	0.0508317	1.54535e-41
cg18320356	chr12	9951213	4.51131	0.0830667	1.54738e-41
cg16377117	chr12	57132522	-3.81824	0.0703061	1.54822e-41
cg02499214	chr12	121792584	5.73609	0.105621	1.54861e-41
cg14401746	chr12	107645792	-4.91666	0.0905378	1.55272e-41
cg16119483	chr5	172879096	-4.92722	0.0907324	1.55281e-41
cg09358725	chr11	33892541	3.88929	0.0716196	1.55304e-41
cg05879734	chr2	237942115	2.38046	0.0438366	1.55528e-41
cg21911981	chr12	571154	-3.16074	0.0582057	1.55531e-41
cg02348445	chr6	158653761	5.32855	0.0981294	1.55737e-41
cg17215601	chr14	34054057	-2.26858	0.0417778	1.55754e-41
cg04093645	chr5	128536344	-2.9271	0.0539064	1.55924e-41
cg26799474	chr2	201234228	5.07248	0.0934169	1.55963e-41
cg04634298	chr1	151970715	-3.32909	0.0613144	1.56451e-41
cg18634506	chr7	99409937	3.58715	0.0660673	1.56453e-41
cg04666830	chr1	156816825	3.43665	0.0632973	1.56646e-41
cg16738453	chr1	56563341	-3.7504	0.0690763	1.56687e-41
cg14750757	chr3	127787761	-2.83458	0.0522093	1.56794e-41
cg00314454	chr13	74063314	-3.78091	0.0696401	1.56865e-41
cg07033292	chr15	77995348	-2.54835	0.0469403	1.5722e-41
cg07843390	chr19	2541017	-4.64759	0.0856093	1.57327e-41
cg07274253	chr5	10330872	-3.78652	0.0697509	1.57576e-41
cg15597480	chr1	109493583	-3.97103	0.0731512	1.57721e-41
cg08994082	chr19	2525461	-3.95362	0.0728322	1.57871e-41
cg21999735	chr15	38671742	4.57775	0.0843326	1.58102e-41
cg11755933	chr11	67498657	-3.81989	0.0703716	1.58162e-41
cg17289023	chr3	72384210	3.16514	0.0583104	1.58261e-41
cg11862917	chr1	54249877	-2.95256	0.0543955	1.58425e-41
cg25799059	chr3	45092808	-5.02422	0.0925698	1.59003e-41
cg16653138	chr1	2073741	-6.14792	0.113288	1.59852e-41
cg22757535	chr2	236510254	5.04442	0.0929583	1.60196e-41
cg21149266	chr15	58854683	4.35605	0.0802747	1.60338e-41
cg20904419	chr3	159805067	-3.09113	0.0569646	1.60384e-41
cg14461974	chr2	3314268	-4.07231	0.0750469	1.60438e-41
cg05137065	chr8	10569167	-3.10238	0.0571772	1.61011e-41
cg02326386	chr19	2085287	5.10897	0.0941594	1.61043e-41
cg21067465	chr11	86593246	4.20234	0.0774536	1.61368e-41
cg02485328	chr5	159095595	-4.69535	0.0865419	1.61494e-41
cg23447512	chr21	45307013	-3.20564	0.0590892	1.62038e-41
cg02535733	chr5	75348462	4.23627	0.0780894	1.62295e-41
cg15635364	chr16	19113151	-2.99228	0.0551587	1.62351e-41
cg22687244	chr15	59522974	5.11788	0.094346	1.62691e-41
cg20702879	chr6	166904620	-4.52544	0.0834271	1.62891e-41
cg07832111	chr1	245682841	-3.43162	0.0632629	1.62953e-41
cg22486621	chr12	1939913	-4.90581	0.0904406	1.62999e-41
cg13203228	chr12	108829019	-4.08476	0.0753103	1.63559e-41
cg15785902	chr4	13982286	4.57267	0.0843076	1.63699e-41
cg15900386	chr2	27149011	-2.30809	0.0425553	1.63787e-41
cg16497293	chr16	15502225	-3.48692	0.0642917	1.63973e-41
cg10648543	chr11	122803256	-3.25357	0.0599923	1.64331e-41
cg24859433	chr6	30752426	-3.81115	0.0702847	1.65459e-41
cg00311702	chr10	88097359	3.74993	0.0691607	1.65975e-41
cg05198900	chr11	625023	-3.95311	0.0729095	1.66107e-41
cg00329558	chr20	43726823	-2.59385	0.0478415	1.66356e-41
cg21082558	chr10	79610751	3.13679	0.0578558	1.66379e-41
cg15021339	chr6	75580072	4.56786	0.0842534	1.66607e-41
cg17446956	chr12	108841256	3.17041	0.058481	1.67e-41
cg22469948	chr19	49786822	-2.04029	0.0376366	1.67338e-41
cg05699968	chr16	28985403	3.14016	0.0579262	1.67396e-41
cg00667647	chr1	118999852	3.18343	0.0587246	1.67414e-41
cg03412618	chr22	46085219	-3.05983	0.0564457	1.67569e-41
cg25942198	chr17	74812599	-2.68905	0.0496068	1.67704e-41
cg16275316	chr11	73405213	2.86087	0.0527818	1.68428e-41
cg07132856	chr3	111311745	4.42958	0.081726	1.68622e-41
cg10611760	chr7	100894093	-3.76706	0.069506	1.69003e-41
cg23430415	chr18	54355793	3.5129	0.0648173	1.6909e-41
cg08779777	chr7	106865327	5.58124	0.102984	1.69292e-41
cg09140114	chr16	29313492	-4.88695	0.0901755	1.69516e-41
cg14921326	chr8	118345813	-3.72374	0.068713	1.69655e-41
cg25616869	chr3	48402460	-3.70468	0.0683619	1.69714e-41
cg02103115	chr7	131273296	-4.00642	0.0739298	1.69726e-41
cg26534847	chr20	38304077	3.99796	0.0737757	1.69919e-41
cg23151896	chr21	46220082	-3.49508	0.0644958	1.6992e-41
cg02469161	chr19	5962076	3.85934	0.071218	1.69948e-41
cg18625738	chr1	109906364	5.01622	0.0925674	1.70027e-41
cg23610394	chr10	69362778	-4.00111	0.0738367	1.702e-41
cg26639479	chr16	30352360	-3.98888	0.0736111	1.7022e-41
cg02507181	chr12	10098937	-4.23479	0.0781503	1.70324e-41
cg26713219	chr19	38702320	-3.12131	0.0576033	1.70528e-41
cg01447951	chr15	63597328	-3.32415	0.0613485	1.70728e-41
cg03824862	chr6	107511605	-3.31286	0.0611409	1.70833e-41
cg10542975	chr11	67437625	5.49989	0.101504	1.70836e-41
cg23101649	chr13	106702253	-3.96297	0.0731394	1.70866e-41
cg11277143	chr2	10194246	-4.35518	0.0803812	1.71156e-41
cg10153733	chr9	33042789	-3.43324	0.0633703	1.71722e-41
cg20305969	chr11	12410643	-2.56167	0.0472838	1.71844e-41
cg14378289	chr8	95966669	3.30809	0.0610622	1.71955e-41
cg10607661	chr6	157438922	-4.69642	0.0866914	1.72178e-41
cg01720199	chr12	66031197	4.42103	0.0816101	1.72369e-41
cg02408153	chr2	176163927	5.11087	0.0943444	1.72385e-41
cg03517250	chr16	85162885	-4.01971	0.0742048	1.72653e-41
cg20622960	chr11	75508427	4.04458	0.074669	1.73163e-41
cg13248338	chr9	129451438	-3.25683	0.0601272	1.73309e-41
cg01968002	chr15	75649016	-2.94003	0.0542793	1.73445e-41
cg16028511	chr11	119525299	5.57009	0.102838	1.73559e-41
cg13876325	chr17	16286784	-3.68923	0.0681128	1.73607e-41
cg26581146	chr3	99935435	-5.6108	0.103595	1.73991e-41
cg16716659	chr14	99361804	-3.62599	0.066955	1.7469e-41
cg24922992	chr6	43297809	-2.68653	0.0496132	1.75537e-41
cg12211091	chr19	2513001	-4.2097	0.0777427	1.75598e-41
cg27585287	chr22	37567400	3.04798	0.0562902	1.75812e-41
cg27381423	chr13	51822069	4.40442	0.0813422	1.75916e-41
cg26258454	chr2	109185834	-3.86016	0.0712916	1.76013e-41
cg11390963	chr3	31213032	4.60427	0.0850354	1.76119e-41
cg17192520	chr14	87995124	4.439	0.081984	1.76208e-41
cg25791868	chr17	78268131	-2.45742	0.0453877	1.76479e-41
cg14230461	chr16	31471286	-3.1657	0.0584718	1.76774e-41
cg17290817	chr8	81279603	4.11425	0.0759927	1.7685e-41
cg05506665	chr1	234763628	3.69155	0.0681851	1.76851e-41
cg07229760	chr11	130726479	-3.45727	0.0638594	1.77038e-41
cg15539117	chr2	85433876	-4.45992	0.0823831	1.77368e-41
cg24954186	chr4	171639639	4.22159	0.0779826	1.77554e-41
cg07044938	chr16	66189340	-3.42355	0.0632428	1.77785e-41
cg13373343	chr1	95087416	-5.51149	0.101815	1.77946e-41
cg08615333	chr14	75981070	-3.50197	0.0646949	1.78191e-41
cg23866403	chr19	35126915	-5.28492	0.0976334	1.78238e-41
cg10308124	chr4	82491911	-3.14879	0.058171	1.78288e-41
cg08030987	chr4	82754049	-3.32582	0.0614418	1.78328e-41
cg00326231	chr22	19290726	3.31028	0.0611548	1.78337e-41
cg26054057	chr3	37969224	-4.38412	0.0809952	1.78521e-41
cg00440836	chr6	148814641	-3.34985	0.0618877	1.78568e-41
cg11492043	chr9	130833844	-5.13886	0.0949401	1.78643e-41
cg09399281	chr19	31355461	4.01972	0.0742661	1.78841e-41
cg08094235	chr2	3459787	-3.13168	0.0578606	1.79039e-41
cg20840795	chr12	119804590	-4.22784	0.0781164	1.79361e-41
cg07473959	chr8	133076274	4.02734	0.0744133	1.79517e-41
cg24876404	chr2	237264722	-3.05105	0.0563744	1.7952e-41
cg12894524	chr12	116559264	3.95225	0.0730281	1.79752e-41
cg17861277	chr5	151006097	-4.93716	0.0912279	1.79836e-41
cg03638567	chr1	206051012	4.49553	0.0830697	1.80039e-41
cg06085760	chr10	97664432	3.28017	0.0606121	1.80059e-41
cg17263053	chr2	26562319	2.89014	0.0534065	1.80274e-41
cg09501717	chr2	225103811	-3.93232	0.0726655	1.80355e-41
cg24596368	chr6	157650512	-3.63051	0.0670905	1.80587e-41
cg18956049	chr7	100602976	-2.81707	0.0520591	1.80683e-41
cg16429704	chr6	15297076	3.80361	0.0702917	1.80862e-41
cg03044123	chr9	99071279	-3.94842	0.0729694	1.81024e-41
cg15694987	chr8	118113106	-3.49751	0.0646389	1.81323e-41
cg10558206	chr3	70849949	-4.67265	0.0863576	1.81375e-41
cg26833602	chr9	93059267	3.71447	0.0686493	1.81401e-41
cg10071442	chr6	31893055	4.15601	0.0768204	1.82498e-41
cg18173726	chr15	95169871	-3.78577	0.0699781	1.82637e-41
cg27165960	chr5	39177279	4.0426	0.074727	1.8279e-41
cg13742779	chr12	76143825	4.32966	0.0800337	1.82844e-41
cg02399492	chr6	144334785	4.92929	0.0911183	1.82877e-41
cg01012879	chr1	244450061	3.35353	0.061994	1.83352e-41
cg20702205	chr7	5691709	-3.88584	0.071836	1.83522e-41
cg03772020	chr6	148557986	6.00816	0.111074	1.83767e-41
cg05828278	chr11	112356057	-3.33097	0.061582	1.84007e-41
cg22565248	chr5	81755380	-5.24599	0.0969868	1.84037e-41
cg14313184	chr10	5944525	-6.11364	0.113029	1.84094e-41
cg26572435	chr22	44193473	3.5508	0.0656473	1.84149e-41
cg07991704	chr4	71231256	-3.65213	0.0675216	1.84246e-41
cg21424703	chr6	168367334	5.21903	0.0964923	1.84354e-41
cg21961970	chr6	41031475	-3.56441	0.0659014	1.8444e-41
cg15599694	chr17	14515091	-3.03012	0.0560246	1.84652e-41
cg14279795	chr22	44086554	-3.73678	0.0690907	1.84711e-41
cg14454769	chr3	184531702	-2.77355	0.0512822	1.84852e-41
cg13618969	chr9	126421907	3.77195	0.0697423	1.84869e-41
cg01833699	chr2	43086708	-6.57744	0.121618	1.85054e-41
cg04770088	chr17	65228902	3.84142	0.0710287	1.8507e-41
cg20268352	chr2	200748221	-3.53155	0.0653001	1.85199e-41
cg25401182	chr8	128011185	2.74388	0.0507385	1.85643e-41
cg14779065	chr2	162075785	-3.16585	0.0585422	1.8575e-41
cg08210637	chr16	58126750	-3.98823	0.0737533	1.86144e-41
cg20413514	chr17	2238205	-4.18649	0.0774234	1.86529e-41
cg09196959	chr6	30136663	4.82908	0.0893128	1.87037e-41
cg10167303	chr3	46959419	2.75772	0.0510035	1.8705e-41
cg19580293	chr10	125101659	3.97961	0.0736035	1.87202e-41
cg15000240	chr16	28070484	-3.02991	0.0560398	1.87359e-41
cg06191034	chr17	1186829	-3.34036	0.0617834	1.87587e-41
cg02578944	chr6	28259614	-4.66033	0.0861993	1.87725e-41
cg19671038	chr18	58088264	5.10403	0.0944218	1.89064e-41
cg02011864	chr12	22729107	-5.16338	0.0955211	1.89189e-41
cg06452129	chr16	85231960	-4.44503	0.0822359	1.89583e-41
cg07294578	chr3	72380336	-3.61019	0.0667915	1.89678e-41
cg03761670	chr7	88292016	-2.93222	0.0542507	1.8999e-41
cg25336892	chr2	30665096	-4.11282	0.0760962	1.90261e-41
cg25511831	chr17	77865306	-3.41105	0.0631121	1.90285e-41
cg04669722	chr5	159242198	3.77536	0.0698566	1.90755e-41
cg09527680	chr8	48835186	-3.07234	0.05685	1.90973e-41
cg16795830	chr6	31586422	4.38107	0.0810736	1.91693e-41
cg19802145	chr8	130445092	3.58469	0.0663369	1.91775e-41
cg20009461	chr17	82602758	-3.42102	0.0633082	1.91786e-41
cg13502346	chr14	64703491	3.89728	0.0721236	1.92007e-41
cg17388996	chr6	107824170	4.864	0.0900155	1.92155e-41
cg13717446	chr17	64781643	4.96982	0.0919814	1.92844e-41
cg00181327	chr13	30865141	-3.10427	0.0574576	1.93369e-41
cg15043318	chr5	171520893	-3.127	0.0578787	1.93425e-41
cg09744420	chr6	144187434	-3.16646	0.0586119	1.9384e-41
cg13169075	chr12	116525666	-3.82176	0.0707425	1.93923e-41
cg22801992	chr3	128491157	3.68184	0.0681543	1.94151e-41
cg11984750	chr12	75481752	4.20253	0.0777934	1.94212e-41
cg01843506	chr3	32951673	4.66228	0.0863047	1.94302e-41
cg00573606	chr2	237414037	-3.57123	0.066112	1.94796e-41
cg03006768	chr2	173983516	-3.75289	0.0694805	1.95473e-41
cg24134497	chr14	91403025	3.72161	0.0689038	1.95753e-41
cg02527922	chr2	217910630	-2.61218	0.0483641	1.95928e-41
cg21532636	chr22	35605008	4.80988	0.0890558	1.96065e-41
cg17514766	chr19	39336287	3.96552	0.0734232	1.96172e-41
cg17433546	chr12	106959023	-3.64512	0.0674915	1.96245e-41
cg02087565	chr6	170276576	-4.902	0.0907694	1.96812e-41
cg07022859	chr14	72701480	-2.03765	0.037731	1.96843e-41
cg18650670	chr15	65396814	4.79489	0.0887879	1.9698e-41
cg02720566	chr19	18119386	2.78959	0.0516556	1.97011e-41
cg07128466	chr9	129270790	3.0499	0.0564773	1.97235e-41
cg23575099	chr14	55137156	-3.29041	0.060934	1.97664e-41
cg19741026	chr7	923107	4.49837	0.0833098	1.9826e-41
cg15397593	chr12	2163953	-6.29564	0.116596	1.98327e-41
cg15712243	chr8	132762042	4.08354	0.0756289	1.98461e-41
cg04781626	chr3	135453249	-2.66052	0.0492753	1.98684e-41
cg27466022	chr4	151566270	-3.02409	0.0560093	1.98741e-41
cg19172427	chr14	71542505	3.31693	0.0614337	1.9883e-41
cg07803479	chr5	72232797	3.60653	0.0667985	1.98953e-41
cg21816996	chr1	22689626	-3.43422	0.0636074	1.99022e-41
cg17583432	chr8	127993321	5.57931	0.103339	1.99074e-41
cg22183792	chr8	56108704	4.06815	0.0753496	1.99109e-41
cg22098672	chr4	25440505	-3.75584	0.0695672	1.99371e-41
cg24394152	chr11	73216253	4.1628	0.0771078	1.99659e-41
cg06025456	chr6	32153086	-5.14833	0.0953664	1.9998e-41
cg20992181	chr11	69891517	-3.67629	0.0680991	2.00024e-41
cg00107232	chr17	45296953	-2.26879	0.0420284	2.00343e-41
cg09013220	chr17	47867019	-3.99542	0.0740203	2.01158e-41
cg02017798	chr8	51973938	-4.37659	0.0810862	2.01599e-41
cg06194044	chr11	35159147	-3.2896	0.0609479	2.01706e-41
cg15683568	chr19	54020374	2.66914	0.0494541	2.01982e-41
cg24501007	chr6	90446386	-4.31177	0.0798897	2.02093e-41
cg25238189	chr10	132283146	-2.86908	0.0531594	2.02135e-41
cg22159939	chr1	214582146	-3.302	0.0611838	2.02578e-41
cg11137113	chr17	50892973	3.79826	0.0703849	2.03279e-41
cg04078115	chr22	32882127	4.6475	0.0861237	2.03439e-41
cg03114560	chr13	40236519	-3.89998	0.0722716	2.03486e-41
cg21641056	chr6	41257374	-3.59095	0.0665457	2.03593e-41
cg20834178	chr4	6942344	3.01526	0.0558822	2.04342e-41
cg13388131	chr11	62444021	-2.91247	0.0539778	2.0448e-41
cg12350325	chr12	2691743	4.98219	0.0923375	2.0454e-41
cg16398747	chr17	77475023	3.27186	0.0606391	2.04552e-41
cg24718756	chr5	126972403	4.71542	0.0873955	2.04765e-41
cg10545616	chr9	105883578	5.48041	0.101575	2.0483e-41
cg06779086	chr10	119786193	4.18895	0.077639	2.04881e-41
cg02023276	chr7	151352162	5.87761	0.108939	2.05011e-41
cg11031774	chr12	47212592	5.27556	0.09778	2.05017e-41
cg02258076	chr9	121326449	-5.04803	0.093563	2.0504e-41
cg00295879	chr3	195105663	4.04705	0.0750112	2.05127e-41
cg11756870	chr1	6466013	3.38684	0.0627756	2.05315e-41
cg21094022	chr22	46085723	-3.29832	0.0611359	2.05467e-41
cg17385088	chr4	152690408	3.05428	0.0566142	2.05737e-41
cg13938774	chr9	114385817	3.8259	0.0709205	2.06159e-41
cg23345454	chr5	170008437	-2.88237	0.0534308	2.06255e-41
cg24000206	chr1	218377420	3.95946	0.0733974	2.06299e-41
cg11059932	chr1	226682922	3.79203	0.0702962	2.06615e-41
cg26693572	chr13	44272810	-3.41778	0.0633606	2.06912e-41
cg17661462	chr19	7676952	4.07753	0.0755918	2.06978e-41
cg07696516	chr4	41612941	-4.66635	0.0865095	2.07153e-41
cg07086492	chr19	17329129	5.28899	0.0980539	2.0726e-41
cg27313021	chr1	202122867	-2.78485	0.0516292	2.07279e-41
cg03082860	chr20	25040646	-3.77588	0.070005	2.07663e-41
cg06408355	chr17	16286786	-3.94712	0.0731821	2.0793e-41
cg09803930	chr1	204691617	4.53277	0.084041	2.07992e-41
cg07279442	chr3	125129791	-2.57965	0.047831	2.08416e-41
cg03195100	chr1	209768435	4.62866	0.0858241	2.08542e-41
cg25515258	chr3	46539566	4.97362	0.0922242	2.08902e-41
cg01314391	chr21	44958453	-3.40914	0.0632166	2.09197e-41
cg26838030	chr18	77000839	-3.75983	0.0697248	2.09869e-41
cg06831439	chr15	91966355	-3.51895	0.0652583	2.09949e-41
cg20695465	chr6	137699332	4.76598	0.0883881	2.10331e-41
cg22955778	chr6	27830778	4.09222	0.0758951	2.10621e-41
cg07751196	chr9	114153751	3.62264	0.0671892	2.11001e-41
cg23631211	chr2	50344799	3.89706	0.0722853	2.11819e-41
cg12720971	chr19	695642	4.81765	0.0893638	2.12109e-41
cg08528287	chr9	33168079	3.45649	0.0641157	2.12158e-41
cg25963539	chr16	89115533	4.77851	0.0886413	2.12464e-41
cg03875496	chr6	105887799	4.30827	0.0799189	2.12533e-41
cg05184874	chr15	59524516	3.98125	0.0738561	2.12963e-41
cg10819733	chr22	23895485	3.75299	0.0696223	2.13035e-41
cg05496248	chr10	119516591	4.85956	0.0901527	2.13266e-41
cg22822837	chr6	105428530	-3.36832	0.0624934	2.14086e-41
cg01397786	chr10	3852520	-4.0293	0.074758	2.14251e-41
cg07044526	chr16	83813944	-3.94642	0.0732216	2.14394e-41
cg26109922	chr2	28421035	-2.80052	0.0519614	2.14528e-41
cg09678539	chr2	27075475	3.95777	0.0734347	2.14712e-41
cg03321829	chr5	172868650	-3.73383	0.0692818	2.14998e-41
cg14287794	chr2	162177884	3.61517	0.0670811	2.15161e-41
cg14003912	chr19	46645017	-3.94182	0.0731425	2.15186e-41
cg22296593	chr17	48531512	-3.09438	0.057418	2.152e-41
cg12958582	chr3	46300444	5.13169	0.0952215	2.15221e-41
cg15365426	chr2	2639600	-3.50228	0.0649874	2.15292e-41
cg18865824	chr7	129720608	4.63502	0.0860092	2.15613e-41
cg23516953	chr20	53579886	3.63156	0.0673921	2.16101e-41
cg16713119	chr8	129992881	3.6606	0.0679357	2.16741e-41
cg03937290	chr1	27526200	3.99284	0.0741029	2.16914e-41
cg03062587	chr17	1173805	-4.01375	0.0744932	2.17189e-41
cg16482761	chr5	138725659	-3.27275	0.060746	2.17999e-41
cg15393909	chr3	112133395	5.3793	0.099847	2.18105e-41
cg06230847	chr6	30329817	3.69408	0.0685682	2.18251e-41
cg25377744	chr13	46489538	-3.45808	0.0641897	2.18555e-41
cg26544427	chr9	120152170	-3.04564	0.0565349	2.18711e-41
cg12177653	chr7	73992242	-2.13296	0.0395937	2.18843e-41
cg04786182	chr22	36923574	3.29894	0.0612394	2.19107e-41
cg14603642	chr7	1101711	-3.50373	0.0650428	2.19365e-41
cg14542120	chr4	3304950	-5.30839	0.0985468	2.19615e-41
cg01097511	chr19	35529439	3.72308	0.0691177	2.1977e-41
cg18454299	chr15	44666866	3.80882	0.0707118	2.20078e-41
cg03307103	chr13	31035838	-3.76434	0.0698935	2.21098e-41
cg27256709	chr11	130055943	-3.9913	0.0741097	2.21376e-41
cg08225087	chr1	155105663	-3.40684	0.0632579	2.21406e-41
cg11206506	chr18	30929970	5.08011	0.0943277	2.21485e-41
cg04332373	chr4	15778019	3.53047	0.0655542	2.21546e-41
cg07675337	chr11	33015028	-4.05223	0.0752428	2.216e-41
cg17414971	chr16	28985720	3.05574	0.0567416	2.21887e-41
cg21126214	chr11	64152363	3.40288	0.0631885	2.22056e-41
cg21491100	chr16	67277300	-2.7788	0.0516002	2.2209e-41
cg06480224	chr2	202149016	-2.73215	0.0507353	2.22373e-41
cg09530156	chr11	70021033	-3.8964	0.0723583	2.22769e-41
cg10155522	chr11	95135391	-3.37775	0.0627285	2.2304e-41
cg00795927	chr7	600966	-3.58124	0.0665081	2.23118e-41
cg23741939	chr5	128782611	-4.74719	0.0881659	2.23633e-41
cg13168314	chr1	53585368	3.94026	0.0731825	2.24031e-41
cg16888565	chr15	63013734	-4.31417	0.0801273	2.24057e-41
cg15627316	chr11	111733383	-4.34765	0.0807498	2.24133e-41
cg01131395	chr13	46633677	-3.561	0.0661396	2.24205e-41
cg01678992	chr4	130028776	3.49202	0.0648616	2.24678e-41
cg16060204	chr11	72590262	3.43892	0.0638771	2.24946e-41
cg04765823	chr11	13261832	-5.22645	0.0970805	2.24992e-41
cg07231182	chr4	86497342	-3.45223	0.0641282	2.25527e-41
cg26791464	chr1	40304072	-2.4816	0.0460985	2.25637e-41
cg27625456	chr17	27631241	3.56907	0.0663002	2.25771e-41
cg15696968	chr6	30688293	-4.07724	0.0757406	2.25808e-41
cg15200009	chr1	55443726	-4.31016	0.0800717	2.26319e-41
cg04030971	chr4	121189957	3.0572	0.0567969	2.26664e-41
cg16328896	chr3	8733634	-3.10237	0.0576363	2.26708e-41
cg07913976	chr5	116536854	-3.43232	0.0637662	2.2671e-41
cg04679596	chr4	105092444	-3.59887	0.0668618	2.26917e-41
cg15196970	chr2	96092023	-2.34457	0.0435592	2.2704e-41
cg16644967	chr16	86929141	3.80383	0.0706713	2.27133e-41
cg00410926	chr9	35563537	-4.10516	0.0762719	2.27428e-41
cg18301903	chr1	9644082	5.43705	0.101021	2.27775e-41
cg15315145	chr22	32882563	3.40816	0.0633265	2.28112e-41
cg10324735	chr8	96760798	4.47299	0.0831167	2.28668e-41
cg11481231	chr12	48918030	3.51559	0.0653277	2.28858e-41
cg10414198	chr11	46309241	-2.8592	0.0531313	2.2903e-41
cg27408649	chr20	47415500	3.29633	0.0612563	2.29351e-41
cg16277776	chr1	1555296	-3.36344	0.0625038	2.29405e-41
cg10704762	chr5	43019837	3.88839	0.0722605	2.29581e-41
cg05941925	chr7	98126471	3.55543	0.0660778	2.30345e-41
cg06644867	chr11	1532471	-3.22282	0.0599067	2.32064e-41
cg18095675	chr3	197545440	3.74147	0.069548	2.32128e-41
cg09072199	chr1	28181142	3.70821	0.0689303	2.32196e-41
cg08369777	chr1	168085734	-2.57705	0.0479044	2.32342e-41
cg25556008	chr19	2525386	-3.09402	0.0575143	2.32353e-41
cg25392692	chr12	57627526	4.49779	0.0836101	2.32512e-41
cg05792935	chr4	78638900	4.17265	0.0775743	2.33588e-41
cg17466346	chr7	24476845	-3.66442	0.0681293	2.34116e-41
cg05956185	chr20	45433448	-3.54193	0.0658531	2.34276e-41
cg09848191	chr11	35322209	-3.36348	0.0625359	2.34381e-41
cg01439230	chr11	2674968	-3.16224	0.0587945	2.344e-41
cg27128311	chr16	991333	-3.68289	0.0684748	2.34402e-41
cg24917359	chr17	79048173	-3.65649	0.0679855	2.34639e-41
cg18076732	chr13	49258206	3.71664	0.0691065	2.35032e-41
cg01649017	chr17	4860154	-3.38387	0.0629196	2.35128e-41
cg05092860	chr2	7078083	-4.5911	0.0853702	2.35507e-41
cg20030219	chr5	119326807	2.52806	0.0470085	2.35509e-41
cg17958516	chr10	79192849	-2.87733	0.0535041	2.35705e-41
cg04157786	chr1	1780196	3.43033	0.0637887	2.35942e-41
cg06349851	chr3	64207504	-3.70491	0.0688993	2.36609e-41
cg20151198	chr8	94263544	-3.07789	0.0572392	2.36705e-41
cg13493526	chr14	77026445	-4.73424	0.0880497	2.37565e-41
cg04799232	chr4	102554676	-3.75482	0.0698345	2.3766e-41
cg03503996	chr4	121654952	4.88288	0.0908159	2.3777e-41
cg19931491	chr11	125458112	-5.05716	0.0940586	2.37903e-41
cg26137635	chr19	32421845	3.55149	0.0660557	2.38078e-41
cg01983293	chr16	85286912	-2.61246	0.0485928	2.38587e-41
cg06514399	chr1	85571998	4.12591	0.0767458	2.38895e-41
cg11351837	chr17	28405254	-3.22453	0.059984	2.39692e-41
cg27130032	chr4	173336584	4.0956	0.0761884	2.39764e-41
cg09110922	chr20	19886102	-4.07517	0.0758087	2.39816e-41
cg06879394	chr6	13273919	6.40565	0.119165	2.40077e-41
cg11179905	chr11	44606070	4.17256	0.0776228	2.40119e-41
cg03902017	chr10	31075623	-3.7708	0.0701516	2.40537e-41
cg13647520	chr2	101442112	5.33537	0.0992651	2.4121e-41
cg07094805	chr9	120366734	-4.23479	0.0787914	2.41557e-41
cg01038597	chr16	31109328	-4.63193	0.0861817	2.41716e-41
cg18575532	chr17	39629173	-4.13592	0.0769542	2.41879e-41
cg14430760	chr17	864902	4.0332	0.0750509	2.42966e-41
cg16121384	chr12	118052442	-3.54727	0.0660086	2.42992e-41
cg05935753	chr5	6868435	-3.31729	0.0617332	2.43686e-41
cg04615850	chr19	5048803	-2.50664	0.0466487	2.43968e-41
cg16155207	chr10	96754000	-3.51051	0.0653315	2.44096e-41
cg22049450	chr12	49956168	3.69829	0.0688292	2.44528e-41
cg24287110	chr10	3782495	-4.21701	0.0784834	2.44586e-41
cg10591797	chr2	218125875	3.685	0.0685826	2.44664e-41
cg26874367	chr2	128624218	4.12721	0.0768149	2.44949e-41
cg16065769	chr4	52036997	-3.50423	0.0652259	2.45875e-41
cg06066908	chr6	137722915	3.84417	0.0715538	2.45967e-41
cg20778216	chr6	152629677	4.25241	0.0791539	2.4613e-41
cg07812887	chr5	176366489	-3.21281	0.0598039	2.46297e-41
cg17123881	chr11	128611429	3.95505	0.0736209	2.4643e-41
cg26886890	chr22	37640748	3.21726	0.0598878	2.46475e-41
cg23854567	chr12	120257090	-4.89259	0.0910733	2.46485e-41
cg18574822	chr1	21262892	-2.55315	0.0475306	2.47564e-41
cg17168460	chr13	39788347	-4.9091	0.0913917	2.47779e-41
cg03808766	chr21	34188238	-3.38854	0.0630851	2.48017e-41
cg20644754	chr19	49339572	-3.90331	0.0726717	2.48453e-41
cg05484710	chr9	87479942	5.56192	0.103562	2.49464e-41
cg10806543	chr1	83860675	4.40251	0.0819738	2.49498e-41
cg07628474	chr14	24576884	3.95464	0.0736359	2.49674e-41
cg25808484	chr16	87780541	4.78762	0.0891471	2.49801e-41
cg27467716	chr14	93980957	-3.81509	0.0710394	2.49974e-41
cg25976932	chr3	123420111	-3.61469	0.0673107	2.50418e-41
cg15588323	chr11	69200854	-3.20138	0.0596145	2.5048e-41
cg09837797	chr20	51345687	-3.16884	0.0590115	2.51015e-41
cg17009616	chr22	24153770	3.16838	0.0590034	2.51074e-41
cg18831550	chr8	42618880	3.32295	0.0618862	2.51851e-41
cg06432980	chr9	99170442	-3.1323	0.0583371	2.52121e-41
cg04153061	chr2	69947032	4.47626	0.0833685	2.52258e-41
cg01793945	chr16	4370290	-3.12308	0.0581675	2.52535e-41
cg26884033	chr21	46366597	2.89698	0.0539572	2.52656e-41
cg10874651	chr2	237739108	-3.23512	0.0602559	2.52806e-41
cg20442390	chr14	75981115	-2.61847	0.0487715	2.53037e-41
cg15503081	chr19	12882053	3.61272	0.0672907	2.53111e-41
cg02961385	chr19	18761209	-3.6856	0.0686499	2.53367e-41
cg26692531	chr6	152381235	-5.18434	0.096568	2.5356e-41
cg20548013	chr6	12886978	-3.9831	0.0741944	2.53833e-41
cg07881407	chr17	35986708	-3.35644	0.0625233	2.54153e-41
cg01470340	chr10	71739009	3.69702	0.0688689	2.54366e-41
cg22205765	chr10	96974553	-3.58501	0.0667839	2.5461e-41
cg01986630	chr16	53912351	4.65983	0.0868076	2.54767e-41
cg25021051	chr12	53054394	3.53042	0.0657699	2.55086e-41
cg25451194	chr2	61180279	-3.32058	0.0618648	2.55828e-41
cg10327065	chr9	130986551	-3.13046	0.058323	2.55859e-41
cg00583861	chr1	31548762	-5.35834	0.0998305	2.55915e-41
cg14251777	chr7	150450567	2.44459	0.045545	2.55959e-41
cg08070491	chr17	47899611	-3.75047	0.0698793	2.56647e-41
cg14656259	chr7	618581	5.57196	0.10382	2.56895e-41
cg14096074	chr9	34255151	-2.434	0.0453522	2.57024e-41
cg00393130	chr3	45029627	-4.71198	0.0878046	2.57954e-41
cg06944141	chr19	11570229	3.92581	0.0731548	2.57959e-41
cg08529529	chr13	30735662	4.72095	0.0879729	2.58112e-41
cg01877606	chr4	53591579	3.11579	0.0580632	2.58438e-41
cg10738025	chr19	19591699	-3.66712	0.0683378	2.58504e-41
cg00850391	chr2	10405483	-3.01408	0.0561798	2.60831e-41
cg15428140	chr10	125531785	-4.71059	0.0878023	2.60949e-41
cg17501754	chr11	1870469	-3.55094	0.066188	2.61067e-41
cg13888154	chr5	95900601	-3.73439	0.0696075	2.61106e-41
cg09325863	chr17	38696301	3.00528	0.056018	2.61233e-41
cg22495008	chr1	227889719	-3.01735	0.0562444	2.61524e-41
cg16224727	chr12	132549844	-3.0971	0.0577326	2.61842e-41
cg25853940	chr2	62672638	-3.55357	0.066242	2.61933e-41
cg02934719	chr16	66511809	-4.59306	0.0856284	2.63131e-41
cg07006718	chr18	77058633	-3.35162	0.0624845	2.63175e-41
cg10572465	chr1	113871420	4.26268	0.0794695	2.63205e-41
cg12955656	chr4	25108000	-3.60616	0.0672325	2.63633e-41
cg07264904	chr13	112979541	-3.39087	0.0632231	2.64402e-41
cg08621540	chr6	107601198	-4.15698	0.0775088	2.64609e-41
cg10206499	chr16	29657077	-2.83608	0.0528806	2.64755e-41
cg12974832	chr8	120654217	-3.91067	0.0729181	2.64904e-41
cg17389427	chr3	129612143	-2.82029	0.0525919	2.66001e-41
cg11462252	chr5	168712602	-3.25959	0.0607848	2.66152e-41
cg27095820	chr13	113546666	-2.68341	0.0500414	2.6642e-41
cg10158395	chr1	154843889	-3.13231	0.0584146	2.66794e-41
cg12337480	chr7	143434936	-3.90577	0.0728391	2.66857e-41
cg03696899	chr20	38211884	-3.34159	0.0623177	2.66862e-41
cg06383241	chr12	116559217	4.37993	0.0816866	2.67511e-41
cg18168364	chr18	9083396	4.59575	0.0857136	2.6777e-41
cg08763886	chr11	10323479	-2.96917	0.0553771	2.67836e-41
cg24908197	chr19	5714969	-4.34876	0.0811121	2.68484e-41
cg08508153	chr14	104973220	-2.83482	0.0528792	2.69524e-41
cg21423504	chr13	73025491	3.62848	0.0676854	2.69823e-41
cg24782468	chr4	40173805	4.96387	0.0926001	2.70367e-41
cg02322641	chr1	161069775	4.27343	0.0797207	2.70447e-41
cg19781199	chr18	58998848	-3.79096	0.0707209	2.70552e-41
cg22366321	chr8	38770900	-4.41722	0.0824053	2.70765e-41
cg09887075	chr1	23951807	-4.07952	0.0761073	2.71067e-41
cg14032261	chr1	211735963	-4.5456	0.0848036	2.71219e-41
cg00166343	chr17	30823082	4.69217	0.0875389	2.71324e-41
cg11914285	chr11	46465898	2.89417	0.0539948	2.71359e-41
cg01694331	chr12	108879990	-2.66733	0.049763	2.71386e-41
cg07935832	chr20	60228516	4.02056	0.0750102	2.715e-41
cg21336650	chr17	80187907	-2.84508	0.0530803	2.7162e-41
cg01174811	chr5	59587113	-2.88638	0.0538518	2.71869e-41
cg14853432	chr16	17343063	4.34225	0.0810151	2.71959e-41
cg16949914	chr10	6062552	3.63388	0.0678006	2.72306e-41
cg07996594	chr1	24931014	-6.4406	0.120169	2.72354e-41
cg12407978	chr11	10568612	-4.38521	0.0818195	2.72394e-41
cg25366141	chr3	64796848	3.66568	0.068397	2.72806e-41
cg01442068	chr17	55564353	-3.13732	0.0585397	2.7307e-41
cg12720921	chr4	40308440	5.02802	0.093821	2.7335e-41
cg24250653	chr10	3104729	-3.47995	0.0649366	2.73729e-41
cg11021822	chr12	48867245	-2.61866	0.0488662	2.74063e-41
cg23493020	chr14	64645451	-4.52137	0.084375	2.74477e-41
cg13432945	chr1	58727716	-3.69105	0.0688817	2.74726e-41
cg14762623	chr12	124936188	3.31926	0.0619462	2.75255e-41
cg26515358	chr3	149448701	3.3975	0.0634122	2.76334e-41
cg19027636	chr5	177131657	-3.55468	0.0663464	2.76446e-41
cg10012623	chr14	64974689	-3.209	0.0598945	2.76464e-41
cg01550321	chr5	148965943	-5.24605	0.0979212	2.77206e-41
cg19433021	chr12	104139129	-2.64808	0.0494301	2.77638e-41
cg13725752	chr9	34453819	-2.49514	0.0465771	2.78078e-41
cg15796200	chr3	63968208	3.01203	0.056227	2.78316e-41
cg06986667	chr15	96494598	4.56227	0.0851763	2.79743e-41
cg20531001	chr1	51429940	4.18476	0.078129	2.79873e-41
cg07315493	chr16	1558793	-3.86769	0.0722126	2.80409e-41
cg20428245	chr4	1713244	2.95421	0.0551579	2.80529e-41
cg17558427	chr3	30705073	-4.04001	0.0754351	2.81216e-41
cg15606135	chr12	54984385	5.16187	0.0963827	2.81252e-41
cg14247287	chr2	96505481	-3.69784	0.0690475	2.81457e-41
cg17082725	chr16	49503803	5.63801	0.105277	2.81722e-41
cg12736767	chr22	46830513	-3.63344	0.0678466	2.81751e-41
cg25570291	chr1	159015570	3.8706	0.0722751	2.81785e-41
cg04428320	chr19	4086698	-3.21158	0.0599697	2.81826e-41
cg16586061	chr17	40364797	-3.86735	0.0722159	2.8202e-41
cg00483239	chr17	60863950	5.06935	0.0946645	2.82451e-41
cg01734062	chr17	50274460	4.05458	0.0757159	2.82613e-41
cg11327560	chr7	33157259	-4.26914	0.0797233	2.82719e-41
cg23415369	chr11	44761077	-4.29171	0.0801467	2.83021e-41
cg01357317	chr10	102614092	-2.86115	0.0534314	2.83022e-41
cg03439390	chr6	166625420	-2.47702	0.0462604	2.83683e-41
cg18497238	chr14	74616792	-3.72759	0.0696169	2.83873e-41
cg10720143	chr5	107605309	4.8375	0.0903461	2.83933e-41
cg27642710	chr1	2145339	3.21324	0.0600113	2.83965e-41
cg09988837	chr1	224624237	4.58385	0.0856145	2.84737e-41
cg10671195	chr4	16217429	5.31896	0.0993453	2.84834e-41
cg01784097	chr18	35822529	-4.1425	0.0773744	2.85224e-41
cg20276927	chr7	47458210	-2.65341	0.0495654	2.86363e-41
cg16165165	chr10	52864613	-3.98814	0.0744988	2.86469e-41
cg14132895	chr11	95700477	3.97168	0.0741932	2.86804e-41
cg18565293	chr13	98503600	-3.55346	0.0663818	2.8699e-41
cg20047483	chr1	32267048	3.41921	0.0638758	2.87354e-41
cg06480070	chr15	80932252	-3.48516	0.0651141	2.88564e-41
cg07209071	chr1	3183695	4.10608	0.0767173	2.88929e-41
cg23713299	chr2	75602856	-3.33818	0.0623781	2.90562e-41
cg13952509	chr21	44172208	-3.20019	0.059801	2.9084e-41
cg05511978	chr17	4189011	3.1988	0.0597758	2.90994e-41
cg09295050	chr12	55712197	-3.81696	0.0713288	2.91266e-41
cg26654495	chr3	16140733	-4.15043	0.0775619	2.91489e-41
cg21420351	chr13	97339636	-3.97016	0.0741946	2.91744e-41
cg18538723	chr10	78807202	2.82554	0.0528063	2.92327e-41
cg26451062	chr19	33372511	5.20647	0.0973087	2.93016e-41
cg04804748	chr15	51736236	3.85203	0.071998	2.93676e-41
cg14765036	chr12	110079761	4.30369	0.0804405	2.93761e-41
cg19048360	chr6	33288388	3.63464	0.067936	2.93875e-41
cg06655349	chr19	10221489	3.84805	0.0719265	2.94171e-41
cg11800812	chr16	1488663	4.57178	0.0854574	2.9465e-41
cg12581741	chr10	1517054	-2.94749	0.0550962	2.94781e-41
cg10806720	chr14	94113607	-3.27477	0.0612144	2.94869e-41
cg06134860	chr16	67944089	-3.39174	0.0634024	2.95205e-41
cg05139500	chr7	27175283	-3.31526	0.0619766	2.95973e-41
cg15163306	chr1	62263494	-3.8288	0.0715771	2.96022e-41
cg10991450	chr6	51949633	-3.29036	0.0615121	2.96163e-41
cg04448881	chr5	66518944	-3.16415	0.0591529	2.96229e-41
cg18139273	chr7	922946	3.31475	0.0619684	2.96259e-41
cg24884301	chr2	6999265	4.69428	0.0877584	2.96259e-41
cg17927924	chr16	11133918	-3.45992	0.0646834	2.96472e-41
cg06430102	chr19	1151961	-2.96468	0.0554276	2.9708e-41
cg08624225	chr18	70659181	4.94785	0.0925091	2.97662e-41
cg21129639	chr9	72634103	-3.25526	0.0608638	2.97837e-41
cg08491438	chr9	129109457	-2.42241	0.045293	2.98149e-41
cg16490336	chr21	29079491	3.93449	0.073566	2.98261e-41
cg27396102	chr14	90801389	4.05276	0.0757796	2.98651e-41
cg06864431	chr1	91553393	-4.24844	0.0794393	2.98788e-41
cg17274742	chr7	23246920	-4.56321	0.0853282	2.99255e-41
cg24696715	chr14	75980338	-2.46112	0.0460213	2.99379e-41
cg17182817	chr10	110864797	3.78896	0.0708575	3.00548e-41
cg08660915	chr22	50085361	3.07677	0.0575397	3.00726e-41
cg06055392	chr11	64688201	-3.8345	0.0717107	3.00839e-41
cg08750439	chr11	128451985	-3.98728	0.0745689	3.00992e-41
cg13892514	chr2	240913977	-3.33892	0.0624473	3.01774e-41
cg17680211	chr10	31619013	-2.90578	0.0543503	3.02717e-41
cg26561413	chr17	5584728	3.48037	0.0650986	3.02944e-41
cg07564664	chr6	14453350	4.64185	0.0868245	3.03084e-41
cg04052706	chr16	72947644	-2.50104	0.0467832	3.03642e-41
cg14071588	chr19	295739	-2.41215	0.0451208	3.03738e-41
cg12286939	chr13	22777353	3.78532	0.0708077	3.03888e-41
cg13335671	chr13	76883677	-4.62153	0.0864532	3.0439e-41
cg07966628	chr11	76830720	-3.94589	0.0738173	3.04954e-41
cg10723928	chr12	46304347	-3.73959	0.0699586	3.05064e-41
cg07842960	chr2	234974866	-3.32397	0.0621848	3.05345e-41
cg06473941	chr16	81645302	-2.79375	0.0522656	3.05429e-41
cg26826183	chr19	10121025	-3.9531	0.0739565	3.05715e-41
cg14042121	chr17	76709603	-3.51035	0.0656761	3.06237e-41
cg12057190	chr19	54465027	3.42592	0.0640971	3.06374e-41
cg06421174	chr17	8177269	-2.91473	0.0545355	3.06973e-41
cg15717275	chr22	29202927	3.69271	0.0690925	3.07131e-41
cg12578084	chr16	69368452	3.87762	0.0725556	3.07736e-41
cg02844810	chr1	208172155	3.67117	0.0686936	3.07918e-41
cg12459828	chr22	37750009	-3.36984	0.0630571	3.0831e-41
cg23551827	chr20	50321538	-2.58112	0.0482996	3.08625e-41
cg13921903	chr2	240351029	-3.91274	0.0732201	3.09071e-41
cg06501109	chr6	30882532	-5.18996	0.0971212	3.09084e-41
cg02319527	chr21	42940009	-3.28449	0.0614642	3.09227e-41
cg06631863	chr1	11682378	-3.31983	0.062126	3.09316e-41
cg02903958	chr16	58119352	-3.66484	0.0685875	3.10295e-41
cg13097597	chr12	15165262	-3.74001	0.0699976	3.10914e-41
cg07005131	chr22	37033228	3.3345	0.0624083	3.10938e-41
cg05765804	chr16	88345827	-3.10689	0.0581494	3.11197e-41
cg25853486	chr1	206923364	2.6423	0.0494585	3.12415e-41
cg01656547	chr21	46550929	4.20408	0.0786937	3.12723e-41
cg20018344	chr20	3223492	3.78114	0.0707784	3.13009e-41
cg07114727	chr10	88104385	3.82284	0.0715602	3.13217e-41
cg03945529	chr3	188306933	-3.26081	0.0610396	3.13244e-41
cg17721879	chr5	159105465	5.74422	0.107528	3.13381e-41
cg00133995	chr19	16342040	4.65355	0.0871123	3.13532e-41
cg21637263	chr1	162207318	-3.43957	0.0643874	3.13563e-41
cg10616216	chr11	128451767	-4.17154	0.0780905	3.13724e-41
cg03361776	chr13	23427828	-3.30525	0.0618743	3.13855e-41
cg27658811	chr2	62266943	-4.51909	0.0845977	3.13917e-41
cg24797665	chr12	119687166	-3.39543	0.0635636	3.14106e-41
cg03878797	chr3	40623768	3.04711	0.057043	3.14123e-41
cg01957897	chr15	70121908	-3.11937	0.0583967	3.14356e-41
cg01855010	chr16	87432180	-4.04582	0.0757447	3.15089e-41
cg27658026	chr10	103479328	-2.12749	0.0398315	3.15486e-41
cg12426781	chr12	13537879	4.30752	0.0806496	3.16011e-41
cg27541551	chr2	230124494	3.23825	0.0606316	3.16424e-41
cg00997054	chr3	32862799	-3.40482	0.0637526	3.1691e-41
cg16692435	chr1	64895643	5.35515	0.100272	3.17047e-41
cg21187118	chr15	39473120	-3.35309	0.0627857	3.17247e-41
cg15551482	chr7	155271093	4.54897	0.0851821	3.17887e-41
cg06081329	chr9	36306908	3.61456	0.0676871	3.18365e-41
cg18282005	chr1	221708234	4.93455	0.0924067	3.18518e-41
cg10294468	chr19	6509771	-2.64519	0.0495362	3.18809e-41
cg26279216	chr10	129707997	-4.48566	0.0840056	3.19336e-41
cg12874792	chr14	68364381	-3.80565	0.0712742	3.20011e-41
cg00991639	chr8	109593345	4.43134	0.0829925	3.20034e-41
cg14872952	chr4	4865437	4.31785	0.080868	3.20202e-41
cg03180835	chr2	9941508	-3.2862	0.0615472	3.2038e-41
cg26834650	chr19	38410273	-3.95604	0.0740946	3.20729e-41
cg02812042	chr8	26326986	-3.18494	0.0596525	3.20766e-41
cg03820867	chr3	18741266	5.45393	0.10215	3.20821e-41
cg11956866	chr22	31602267	-3.50959	0.0657363	3.21453e-41
cg15572436	chr11	62999697	2.48564	0.0465658	3.24033e-41
cg02727530	chr3	128993332	-2.97923	0.0558142	3.24353e-41
cg18215480	chr8	30315749	-3.25212	0.0609279	3.24652e-41
cg01220192	chr11	129743871	-3.02714	0.0567161	3.25441e-41
cg19862769	chr10	6120155	-2.65129	0.0496752	3.2572e-41
cg06584448	chr17	77460538	3.7454	0.0701751	3.2581e-41
cg27512077	chr4	112288621	4.6122	0.0864196	3.26388e-41
cg13165281	chr15	80933372	-2.80225	0.052507	3.26577e-41
cg26301185	chr15	40289308	-2.16616	0.0405895	3.26996e-41
cg14254704	chr3	48826532	-3.98008	0.0745792	3.27107e-41
cg27232352	chr1	168363062	5.14593	0.0964266	3.27323e-41
cg09801824	chr10	72317172	2.59175	0.0485658	3.27482e-41
cg10535632	chr13	28094030	3.87624	0.0726376	3.27891e-41
cg18327534	chr1	234558548	4.22612	0.0791975	3.28535e-41
cg08339898	chr20	35884172	-2.35743	0.0441783	3.28562e-41
cg08648138	chr1	91782175	-3.51922	0.0659512	3.28725e-41
cg19420720	chr17	81858628	2.52802	0.0473758	3.28742e-41
cg03498081	chr16	80027460	4.15337	0.0778379	3.29186e-41
cg15900946	chr2	9638524	-2.55867	0.0479517	3.29187e-41
cg16397970	chr5	39016070	-3.87169	0.0725603	3.29455e-41
cg16151354	chr13	71828440	4.37378	0.0819734	3.30026e-41
cg21085188	chr6	47321753	4.65448	0.0872369	3.30439e-41
cg26641022	chr12	124516221	-2.71823	0.0509471	3.30606e-41
cg16951172	chr1	55670925	-3.34447	0.0626867	3.31057e-41
cg07652864	chr14	68140640	-4.17815	0.0783164	3.31731e-41
cg04740245	chr6	41013503	3.72574	0.0698365	3.31799e-41
cg18454248	chr1	160128228	-2.34787	0.0440104	3.32172e-41
cg06630567	chr9	114078155	-3.53006	0.066173	3.3273e-41
cg00101350	chr22	39487187	-3.56173	0.066768	3.32993e-41
cg00308680	chr18	2963261	5.90541	0.110702	3.32999e-41
cg17829574	chr11	7436773	3.95736	0.0741857	3.33233e-41
cg07083464	chr7	27201139	4.00368	0.0750568	3.33756e-41
cg14560732	chr10	30182854	-5.26483	0.0986999	3.33818e-41
cg03802185	chr7	102284555	5.13383	0.096245	3.33956e-41
cg25487819	chr2	239156294	4.07568	0.0764085	3.34144e-41
cg18355311	chr11	86558608	-4.07066	0.0763149	3.34228e-41
cg27350307	chr19	8502618	3.43988	0.0644915	3.34705e-41
cg14411725	chr11	68946552	-3.50831	0.0657747	3.3476e-41
cg04068578	chr3	98763925	4.23529	0.0794048	3.34854e-41
cg17657618	chr1	15101158	5.01261	0.0939791	3.34974e-41
cg24747122	chr17	65057811	-4.1617	0.078026	3.35018e-41
cg04623371	chr6	168367433	4.96603	0.0931102	3.35655e-41
cg26203572	chr7	47758077	-4.40489	0.0825893	3.35692e-41
cg14652227	chr2	199739299	4.6951	0.088031	3.35746e-41
cg25467912	chr4	2812065	4.01833	0.0753431	3.36009e-41
cg20141108	chr1	165938622	3.43094	0.0643306	3.36203e-41
cg26693553	chr10	3104864	-3.38949	0.0635538	3.36318e-41
cg24396429	chr2	40512521	-4.45472	0.0835275	3.36368e-41
cg26064895	chr4	48269104	3.44127	0.0645261	3.36606e-41
cg01156635	chr6	137776986	-2.61653	0.0490627	3.36879e-41
cg01164919	chr8	124202689	-3.65921	0.0686148	3.37063e-41
cg17354240	chr19	44824864	-3.94497	0.0739735	3.37136e-41
cg03314013	chr15	60101818	-3.36502	0.0631016	3.37778e-41
cg19533322	chr10	1553509	-3.77368	0.0707651	3.37853e-41
cg10944833	chr6	17702229	3.40037	0.0637656	3.38048e-41
cg09069446	chr16	4412121	-2.14814	0.0402854	3.38908e-41
cg13857933	chr1	207873194	3.47071	0.0650983	3.41106e-41
cg26753466	chr6	81819008	3.40532	0.063872	3.41155e-41
cg21860675	chr3	71537206	-3.48794	0.0654259	3.42098e-41
cg15419033	chr14	91416885	3.96594	0.0743964	3.42938e-41
cg10907866	chr3	42149286	-4.45545	0.083584	3.43806e-41
cg26488978	chr6	42279634	2.33885	0.0438792	3.44601e-41
cg10838469	chr11	2190511	-3.34894	0.0628294	3.44624e-41
cg10932874	chr12	57742198	4.10101	0.0769392	3.44646e-41
cg06466796	chr2	217826806	-2.81825	0.052874	3.44859e-41
cg12700710	chr22	25076393	3.55884	0.0667712	3.45465e-41
cg24099140	chr22	36332932	4.3671	0.0819368	3.45657e-41
cg17141215	chr3	12749667	4.50218	0.0844734	3.46032e-41
cg22095263	chr17	43468567	-3.49415	0.0655615	3.46371e-41
cg15442817	chr8	139602118	-2.12774	0.0399251	3.47072e-41
cg15678817	chr11	64853914	4.51265	0.0846773	3.47325e-41
cg18865088	chr7	27710058	-3.04905	0.0572145	3.47538e-41
cg15228694	chr11	7670900	4.05606	0.076112	3.47788e-41
cg24822529	chr5	135247190	-3.89851	0.073156	3.47878e-41
cg02081019	chr5	93595107	4.42261	0.0829916	3.48038e-41
cg13015950	chr16	15502163	-3.62702	0.068063	3.48234e-41
cg16492341	chr10	26567176	-5.28387	0.0991572	3.4858e-41
cg26921036	chr4	48212516	5.45703	0.102408	3.4884e-41
cg20715438	chr17	2844417	-2.86984	0.0538583	3.49394e-41
cg17341879	chr7	76060990	-3.82818	0.0718444	3.49578e-41
cg06440620	chr12	56257182	-3.32548	0.0624104	3.49631e-41
cg22068211	chr3	128576298	-2.10527	0.0395104	3.4964e-41
cg11546709	chr11	76781216	-4.91969	0.092335	3.50523e-41
cg19161845	chr10	92831039	4.63665	0.0870243	3.50787e-41
cg23042590	chr22	22720541	3.5244	0.0661519	3.51545e-41
cg03780378	chr1	15129226	3.86713	0.0725865	3.5188e-41
cg26176183	chr18	9762637	4.68449	0.0879299	3.52119e-41
cg00228796	chr1	21344243	-3.09435	0.0580824	3.52146e-41
cg03662644	chr22	37566739	3.8016	0.0713582	3.52215e-41
cg18847127	chr3	193980432	-4.44784	0.0834896	3.52438e-41
cg02046984	chr4	37452875	3.42565	0.0643027	3.52514e-41
cg04244985	chr19	54532628	3.79988	0.0713287	3.52819e-41
cg01964282	chr15	89018353	-5.01736	0.0941827	3.52876e-41
cg14106046	chr17	83048609	4.21595	0.0791397	3.52977e-41
cg15833565	chr1	44275518	-4.14012	0.0777216	3.54016e-41
cg00042882	chr7	101153528	3.54	0.0664591	3.54823e-41
cg20368904	chr14	103126751	-3.17474	0.0596024	3.54965e-41
cg27402434	chr3	69299520	-3.66279	0.0687655	3.55054e-41
cg12172631	chr19	54081646	3.29033	0.0617737	3.55248e-41
cg20174472	chr20	62651936	3.24831	0.0609881	3.5604e-41
cg02848389	chr4	10625250	-3.69385	0.0693541	3.56271e-41
cg13052101	chr11	68750061	-5.04778	0.0947781	3.56753e-41
cg20838931	chr19	41706749	3.03807	0.0570445	3.57079e-41
cg01135584	chr7	36600540	3.00994	0.0565171	3.57298e-41
cg13074988	chr8	139428504	-3.05525	0.0573706	3.57991e-41
cg13664292	chr11	9566266	-4.83452	0.0907813	3.58006e-41
cg01804557	chr15	65800910	4.19057	0.0786896	3.58069e-41
cg05457903	chr8	143978136	3.46195	0.0650082	3.58186e-41
cg14161440	chr3	64151131	-3.36818	0.0632488	3.58525e-41
cg27262415	chr11	67437695	3.31286	0.0622107	3.58701e-41
cg08540215	chr7	150851677	5.53091	0.103866	3.59265e-41
cg07437977	chr11	134282982	-2.81651	0.052892	3.59271e-41
cg24368031	chr17	62648736	-5.15681	0.0968416	3.59341e-41
cg04058516	chr19	48962586	4.4569	0.0836985	3.59488e-41
cg12884043	chr6	135018248	2.70485	0.0507958	3.59497e-41
cg26495625	chr1	192552890	2.67073	0.0501561	3.59824e-41
cg17205193	chr16	48432238	4.56191	0.085673	3.59942e-41
cg24406344	chr2	96501782	2.64058	0.0495938	3.61024e-41
cg03053738	chr11	45983136	-4.39431	0.0825325	3.61259e-41
cg10095954	chr17	3945030	-5.69118	0.106891	3.61391e-41
cg12640823	chr5	38468349	-4.15334	0.0780088	3.61679e-41
cg12674212	chr7	56079682	-3.39985	0.0638571	3.6177e-41
cg02435083	chr16	8849579	3.72616	0.0699862	3.61828e-41
cg12355887	chr5	172878924	-6.01116	0.112904	3.61889e-41
cg14991004	chr11	3147558	-3.74167	0.0702788	3.62094e-41
cg01127380	chr17	74619470	-2.27311	0.0426952	3.62115e-41
cg07143462	chr2	156433001	3.56306	0.066924	3.62118e-41
cg05829120	chr2	100646304	-2.94257	0.0552698	3.62188e-41
cg02101285	chr1	77309394	3.98437	0.0748403	3.62728e-41
cg12762328	chr20	38825954	-2.73643	0.051401	3.63102e-41
cg18115119	chr17	44844767	-3.24699	0.0609919	3.63284e-41
cg22233648	chr10	3104746	-3.59929	0.0676126	3.63984e-41
cg08456335	chr1	15327111	-3.59175	0.0674727	3.64357e-41
cg06195379	chr16	3074590	5.40317	0.101502	3.64572e-41
cg08830214	chr19	10091158	2.51756	0.0472968	3.65468e-41
cg25170117	chr20	5041621	-3.94886	0.0741868	3.65549e-41
cg15111629	chr4	3288049	-3.3297	0.062556	3.65873e-41
cg04813175	chr9	7977013	4.76818	0.0895825	3.66121e-41
cg04883732	chr2	220166730	-3.70651	0.0696393	3.66808e-41
cg20875826	chr6	25232588	-3.64492	0.0684824	3.66847e-41
cg25421409	chr13	106374336	4.93788	0.0927767	3.67131e-41
cg16746298	chr22	37680240	-3.4098	0.0640691	3.67888e-41
cg08391752	chr4	11471814	4.45264	0.0836678	3.68678e-41
cg04990202	chr1	153609274	-3.97743	0.0747407	3.69169e-41
cg17484510	chr6	32047549	-2.63695	0.0495545	3.7017e-41
cg26312252	chr9	121267160	-2.72414	0.0511937	3.70331e-41
cg25562834	chr14	61322885	3.62592	0.0681417	3.70622e-41
cg09207423	chr4	37754640	4.03531	0.0758359	3.70765e-41
cg22835157	chr15	40926154	2.31481	0.0435031	3.70984e-41
cg18956935	chr21	32456600	-4.0671	0.0764353	3.71149e-41
cg21219880	chr7	29196761	3.73145	0.0701273	3.71162e-41
cg16719409	chr5	170598873	3.56006	0.0669154	3.7332e-41
cg25069944	chr5	72248979	-3.21702	0.060471	3.74233e-41
cg19687075	chr9	136533932	3.45655	0.0649741	3.74387e-41
cg18034259	chr7	76269256	-2.58929	0.0486735	3.74908e-41
cg09508189	chr11	34139502	-3.17325	0.059651	3.74967e-41
cg19709608	chr3	16517458	-4.06463	0.0764101	3.75564e-41
cg10756618	chr3	126909099	3.76808	0.0708372	3.76019e-41
cg15939287	chr11	64638579	-3.29823	0.0620074	3.76814e-41
cg00421164	chr6	7110835	2.80185	0.0526789	3.77871e-41
cg07433694	chr5	138245982	-3.41848	0.0642727	3.77945e-41
cg15159247	chr19	2082123	5.06083	0.0951532	3.78259e-41
cg08390901	chr2	109130808	-3.85822	0.0725418	3.7827e-41
cg17405000	chr5	55851417	-2.86813	0.0539265	3.78349e-41
cg26495953	chr20	45308649	-2.27672	0.0428096	3.79343e-41
cg02319067	chr16	29746140	3.96095	0.0744792	3.79511e-41
cg08753339	chr14	77111071	-4.39135	0.0825728	3.79639e-41
cg23578152	chr2	20062956	-3.67868	0.0691726	3.79737e-41
cg20898437	chr6	105646605	3.9672	0.0745996	3.80174e-41
cg09177080	chr17	75844741	3.71846	0.0699253	3.8083e-41
cg00910846	chr3	181941411	3.76477	0.0707985	3.81419e-41
cg04164607	chr12	93002547	-4.43677	0.0834372	3.81687e-41
cg11234839	chr4	184268095	5.53954	0.104177	3.81813e-41
cg01021976	chr12	58031154	-3.01249	0.0566531	3.8183e-41
cg01136460	chr1	28056513	3.92197	0.0737572	3.81927e-41
cg19696103	chr5	133018438	3.98663	0.0749732	3.81959e-41
cg17693115	chr12	113271785	-2.90998	0.0547263	3.82183e-41
cg08936231	chr10	110536243	4.19545	0.0789042	3.8274e-41
cg06912665	chr5	154712730	-3.05465	0.0574493	3.82803e-41
cg15876825	chr3	11610407	-4.2636	0.0801866	3.8287e-41
cg18359575	chr1	32255589	5.0855	0.0956454	3.83093e-41
cg08387766	chr9	114392643	-4.61934	0.0868822	3.83861e-41
cg25498385	chr13	20714575	-3.49618	0.0657594	3.84355e-41
cg19035833	chr7	50362982	2.61654	0.0492148	3.84555e-41
cg09822402	chr17	39550120	-3.25335	0.0611941	3.8493e-41
cg23204680	chr6	16352514	-4.38944	0.082564	3.8501e-41
cg11141874	chr6	32844972	4.05316	0.0762439	3.86162e-41
cg04556592	chr8	127854536	-4.55009	0.0855928	3.8636e-41
cg06989968	chr1	224635607	-3.24368	0.061018	3.86505e-41
cg07342306	chr17	2895958	2.49248	0.0468889	3.87195e-41
cg15351951	chr18	2907474	3.76903	0.070904	3.87272e-41
cg07060278	chr21	45258655	-3.56751	0.0671145	3.8765e-41
cg07910075	chr1	153609018	-3.91525	0.073657	3.8778e-41
cg18851100	chr22	50720122	-4.11557	0.0774262	3.87925e-41
cg07200410	chr14	35416138	3.08855	0.0581057	3.88157e-41
cg24694549	chr12	66678989	-3.43952	0.0647102	3.88561e-41
cg25872855	chr10	88238688	-4.29091	0.0807297	3.8892e-41
cg14401580	chr9	125843577	-3.54861	0.0667644	3.89019e-41
cg00793937	chr6	156176185	-2.99938	0.0564317	3.89202e-41
cg22053159	chr6	2478309	-3.30653	0.0622113	3.89439e-41
cg06323342	chr2	237213830	-3.5214	0.066256	3.8993e-41
cg04328401	chr9	127896916	-4.07927	0.0767553	3.90519e-41
cg05878887	chr3	99901545	-4.76073	0.0895784	3.90683e-41
cg18866210	chr15	74051135	-3.94512	0.074234	3.91178e-41
cg02281727	chr11	78202806	4.34325	0.0817262	3.91323e-41
cg08399444	chr12	13095614	3.91652	0.0736966	3.91338e-41
cg21021168	chr4	140053944	4.86658	0.0915762	3.91785e-41
cg04546181	chr2	127175979	-3.03832	0.0571739	3.92006e-41
cg15132165	chr17	869897	-4.26945	0.0803423	3.92303e-41
cg06539046	chr5	151667923	-3.08221	0.0580009	3.92312e-41
cg26558862	chr3	52670631	-3.38274	0.0636639	3.94343e-41
cg12130560	chr1	39633338	-4.32827	0.0814618	3.94903e-41
cg07627569	chr11	75151596	-2.64715	0.0498259	3.96393e-41
cg17283031	chr4	40184192	5.03996	0.0948683	3.97037e-41
cg10415258	chr7	88312294	-4.40359	0.0828911	3.97316e-41
cg06824332	chr3	107970338	-3.77676	0.0710925	3.97458e-41
cg02676457	chr12	92988149	4.92576	0.0927245	3.98116e-41
cg18581950	chr2	218259548	-5.508	0.103685	3.98128e-41
cg09853702	chr12	47271447	4.17609	0.0786152	3.98698e-41
cg25188092	chr1	26303023	-3.63254	0.0683849	3.99256e-41
cg06188870	chr10	133273281	-3.52653	0.0663928	4.00157e-41
cg01534240	chr12	46218243	5.96701	0.112339	4.00165e-41
cg18952506	chr20	19935443	-4.10411	0.0772691	4.00672e-41
cg21814178	chr12	51326971	4.01257	0.0755466	4.00897e-41
cg03134947	chr16	28984700	3.32065	0.06252	4.01024e-41
cg13502568	chr6	134436323	-5.29632	0.0997193	4.01401e-41
cg12805491	chr1	25872230	-4.14485	0.0780468	4.03026e-41
cg17808635	chr1	156135967	-3.06437	0.0577069	4.04639e-41
cg22495636	chr13	113044637	-3.32656	0.062645	4.04832e-41
cg25391492	chr5	138742580	4.33211	0.0815837	4.05349e-41
cg15614616	chr12	4954715	4.15833	0.0783125	4.0563e-41
cg20650545	chr19	39336037	3.62502	0.0682706	4.06101e-41
cg10131972	chr22	19892264	3.67408	0.0692046	4.08667e-41
cg20423384	chr4	25788269	4.3454	0.0818499	4.08714e-41
cg26066929	chr9	131271787	2.73277	0.051475	4.08904e-41
cg01711958	chr10	101071697	3.62421	0.0682681	4.09342e-41
cg22760287	chr11	107705175	-3.2553	0.0613215	4.10081e-41
cg27440659	chr16	57627970	-2.89462	0.0545287	4.10548e-41
cg10105621	chr11	47467082	-3.07991	0.0580196	4.1066e-41
cg20427362	chr1	206782626	3.05133	0.0574824	4.11035e-41
cg20822719	chr8	28183963	-3.19074	0.0601112	4.11739e-41
cg08630040	chr4	107734522	-3.26543	0.0615183	4.11793e-41
cg26287741	chr6	138545988	-3.72493	0.0701778	4.12462e-41
cg05067754	chr2	197870052	4.69726	0.0885004	4.13263e-41
cg20536146	chr15	74172631	-3.48916	0.0657389	4.13284e-41
cg27213872	chr2	205803103	5.30732	0.100001	4.14339e-41
cg24161613	chr5	179772674	3.78786	0.0713714	4.14471e-41
cg24699021	chr5	172878983	-5.41485	0.10203	4.14905e-41
cg08078277	chr16	16166994	-2.78659	0.0525101	4.16107e-41
cg01612594	chr11	3922032	4.57392	0.0861908	4.16167e-41
cg01048187	chr12	120100877	-3.44341	0.0648901	4.16907e-41
cg25557306	chr8	97293650	-3.65167	0.0688158	4.17191e-41
cg10510133	chr6	45647589	-2.47953	0.0467281	4.1765e-41
cg12377591	chr8	96736471	5.07302	0.0956041	4.17721e-41
cg19985362	chr14	22334212	-4.60482	0.0867871	4.19089e-41
cg21467976	chr2	24205695	-3.53396	0.0666047	4.19104e-41
cg10898989	chr22	44664489	3.35978	0.0633237	4.19599e-41
cg12303488	chr11	67408829	3.56595	0.0672135	4.20702e-41
cg09474840	chr2	218282208	-2.72592	0.051381	4.20962e-41
cg23752828	chr12	57547526	4.51634	0.0851292	4.21127e-41
cg17066933	chr17	8965163	2.80477	0.0528691	4.21664e-41
cg07044523	chr1	153541900	-3.27932	0.0618147	4.21768e-41
cg23232607	chr9	129489619	-4.0691	0.076702	4.21778e-41
cg05002868	chr12	49956313	4.16374	0.0784865	4.21937e-41
cg04888485	chr11	69087748	-2.16327	0.0407813	4.23565e-41
cg24725729	chr12	13588807	3.6213	0.0682733	4.25039e-41
cg09599979	chr1	6599940	4.59274	0.0865923	4.25925e-41
cg00894547	chr14	55515372	-3.51855	0.0663404	4.26197e-41
cg06194070	chr9	93950490	4.43992	0.0837131	4.26389e-41
cg21890024	chr2	238069338	5.56686	0.104963	4.2678e-41
cg22036458	chr5	24818087	4.82149	0.0909109	4.27078e-41
cg16986720	chr11	84923691	-3.17485	0.0598642	4.27472e-41
cg08872590	chr8	144522675	4.64843	0.0876502	4.27579e-41
cg16854482	chr15	43911648	-3.54303	0.0668077	4.27798e-41
cg03814573	chr12	120253683	4.44497	0.0838173	4.2835e-41
cg14261176	chr9	84239654	-4.87738	0.0919719	4.28501e-41
cg24161464	chr10	127908833	-3.60787	0.0680342	4.2883e-41
cg17274599	chr4	118400619	3.73796	0.0704882	4.29042e-41
cg10587480	chr17	39996925	-2.41514	0.0455441	4.29372e-41
cg19479609	chr2	207525492	3.74995	0.070716	4.29511e-41
cg14689338	chr5	16741945	-4.28998	0.0809006	4.29659e-41
cg14441584	chr17	2965936	-2.32279	0.0438034	4.29765e-41
cg22813648	chr12	879823	-3.63507	0.0685518	4.30076e-41
cg19730314	chr2	101655975	-3.34062	0.0629994	4.30231e-41
cg18567749	chr12	91877373	3.41955	0.0644896	4.30718e-41
cg10515811	chr4	4944206	4.15336	0.0783311	4.31294e-41
cg26801445	chr8	23532275	-3.15819	0.0595658	4.32332e-41
cg01135754	chr16	54284132	3.28492	0.0619575	4.32731e-41
cg19023876	chr1	247448629	-5.01591	0.0946085	4.33233e-41
cg12884304	chr1	121338186	-3.70372	0.0698615	4.34051e-41
cg18639142	chr19	1489760	3.43596	0.0648112	4.34161e-41
cg06174296	chr11	123525885	-2.93517	0.0553657	4.34381e-41
cg22141473	chr9	105693167	4.33797	0.0818268	4.34466e-41
cg11219794	chr2	105511394	-3.68782	0.0695632	4.34503e-41
cg13253210	chr10	130567436	-4.35038	0.0820622	4.34772e-41
cg01396533	chr2	121266776	-3.2782	0.0618386	4.35128e-41
cg05581264	chr7	945774	-4.00413	0.0755337	4.35492e-41
cg03606367	chr12	116609542	-4.83676	0.0912422	4.3587e-41
cg11610925	chr10	133164545	-4.17078	0.0786806	4.36213e-41
cg14788686	chr10	129951372	-3.35635	0.0633189	4.3692e-41
cg06979680	chr10	85916770	-2.66177	0.0502155	4.36962e-41
cg22441239	chr3	107957053	-5.51133	0.103975	4.37242e-41
cg05058809	chr16	784201	-4.17014	0.0786731	4.37331e-41
cg01613817	chr21	38498473	3.85432	0.0727157	4.37501e-41
cg01212167	chr20	8305544	4.18956	0.0790434	4.38245e-41
cg15942185	chr7	130272647	-3.89075	0.0734066	4.38447e-41
cg19284621	chr1	67814340	-3.8492	0.072623	4.3854e-41
cg18564849	chr1	230822995	-4.42076	0.0834073	4.3868e-41
cg09396683	chr8	101393555	-3.90088	0.0735987	4.38712e-41
cg18008675	chr2	172968208	-5.4419	0.102675	4.39042e-41
cg22937244	chr18	49950087	3.46103	0.0653017	4.39167e-41
cg03373714	chr2	146874526	4.13425	0.078004	4.39241e-41
cg14041147	chr2	8138125	3.64616	0.068795	4.39288e-41
cg05560127	chr11	128684879	3.95066	0.0745407	4.39421e-41
cg17896987	chr16	10362532	4.7822	0.090232	4.39812e-41
cg17079374	chr1	7247952	4.46155	0.0841838	4.40225e-41
cg04688486	chr17	58360569	-2.86079	0.0539802	4.40457e-41
cg12966497	chr17	72572748	-2.98496	0.0563234	4.40529e-41
cg16743582	chr10	109982363	-3.73859	0.0705452	4.40948e-41
cg16567290	chr12	57619786	4.77827	0.0901644	4.4118e-41
cg17226349	chr5	157915925	-4.50652	0.0850368	4.41222e-41
cg18605938	chr2	241740321	5.45175	0.102874	4.41405e-41
cg24769698	chr10	97408894	3.48735	0.0658093	4.42331e-41
cg05572370	chr11	2302017	5.15311	0.097246	4.42792e-41
cg04788891	chr9	18793207	4.59514	0.0867167	4.42886e-41
cg17854455	chr22	43831008	-2.89485	0.0546365	4.45215e-41
cg08801415	chr20	53903529	4.0326	0.0761153	4.46511e-41
cg27634187	chr3	49020322	3.02949	0.0571818	4.466e-41
cg11543592	chr12	114686262	4.81275	0.0908453	4.47508e-41
cg18263455	chr15	69082255	-3.7442	0.0706765	4.47797e-41
cg05441296	chr3	71246239	-3.77	0.0711651	4.48209e-41
cg05251569	chr6	12585464	-2.90783	0.0548903	4.48258e-41
cg10734102	chr2	225030298	3.89629	0.0735514	4.48847e-41
cg16663419	chr8	143959398	-5.91594	0.111681	4.49551e-41
cg14980620	chr1	156247166	-3.47594	0.0656208	4.50183e-41
cg24290114	chr8	20329282	-3.32264	0.0627279	4.50533e-41
cg11554295	chr7	5484060	3.24564	0.0612744	4.50555e-41
cg02311801	chr11	73359715	-3.76642	0.0711079	4.5101e-41
cg20637257	chr17	3744279	-2.86971	0.0541791	4.51213e-41
cg17591583	chr16	67190716	-2.66082	0.050239	4.52678e-41
cg22951653	chr8	19480957	-3.54	0.0668414	4.534e-41
cg22091870	chr12	64737731	4.80019	0.0906373	4.53679e-41
cg09289086	chr20	53321840	-2.70093	0.0510023	4.54918e-41
cg12577372	chr1	155322417	-4.34748	0.0820957	4.5521e-41
cg17462560	chr5	78518728	-4.36169	0.0823646	4.5534e-41
cg18345635	chr17	82228204	2.73696	0.0516883	4.57011e-41
cg03905800	chr11	34186790	-3.88073	0.0732937	4.58378e-41
cg24757001	chr19	54210905	3.48016	0.0657285	4.58406e-41
cg07599144	chr16	30948109	-3.51494	0.0663856	4.58499e-41
cg07696354	chr4	152605879	-5.1119	0.0965475	4.58597e-41
cg06427611	chr22	44021865	-3.51681	0.0664225	4.58994e-41
cg17917881	chr9	123769938	-3.46119	0.0653738	4.59526e-41
cg04128065	chr1	229597558	-3.43569	0.0648926	4.59663e-41
cg03926215	chr5	139272818	3.74765	0.0707863	4.60059e-41
cg13408086	chr9	137326945	7.12792	0.134634	4.60086e-41
cg16161871	chr2	102122277	-3.7067	0.0700133	4.60155e-41
cg17052497	chr18	70663358	4.50946	0.0851773	4.60444e-41
cg24159559	chr8	48620326	-3.96404	0.0748759	4.60658e-41
cg24010859	chr12	110430348	-3.6422	0.0687996	4.61525e-41
cg05823823	chr12	26341058	4.20531	0.0794382	4.61912e-41
cg03957109	chr15	60362494	-3.83268	0.0724002	4.62147e-41
cg18341905	chr8	26465799	-3.42541	0.0647073	4.62331e-41
cg03601752	chr19	2621853	5.85733	0.110653	4.63302e-41
cg05612839	chr16	85735301	4.42532	0.0836016	4.63677e-41
cg04081844	chr13	112958958	-3.62616	0.0685062	4.64265e-41
cg16379301	chr8	90012665	-3.51086	0.0663301	4.64887e-41
cg02535555	chr3	122271529	4.64843	0.0878254	4.65655e-41
cg03843119	chr1	119975759	-3.62932	0.0685733	4.66392e-41
cg01400750	chr4	145035016	4.19381	0.079241	4.66929e-41
cg10018632	chr20	23086396	2.53805	0.0479561	4.67069e-41
cg18160090	chr6	153123935	3.5486	0.0670524	4.6767e-41
cg09946870	chr8	141179501	-2.80236	0.0529524	4.67872e-41
cg03116459	chr2	168546016	4.3049	0.0813447	4.68068e-41
cg05655616	chr9	92615209	-2.5522	0.0482262	4.6821e-41
cg22325408	chr19	1042148	-2.90419	0.0548815	4.69681e-41
cg26702246	chr16	85030132	3.94522	0.0745559	4.70127e-41
cg11703212	chr13	113617314	4.35245	0.0822542	4.70785e-41
cg18646784	chr1	44333645	3.44669	0.0651397	4.71645e-41
cg07639701	chr7	92639572	4.48841	0.0848317	4.72689e-41
cg12680929	chr8	100416802	-3.5395	0.0668974	4.72765e-41
cg00513954	chr7	112445484	4.78485	0.0904364	4.7313e-41
cg24084719	chr19	38681265	4.43978	0.0839149	4.73219e-41
cg17496431	chr3	196177652	-2.94582	0.055679	4.73606e-41
cg12147346	chr10	74058362	4.22737	0.0799026	4.73858e-41
cg11683191	chr19	39323088	-2.53792	0.0479715	4.74518e-41
cg08490759	chr6	158051148	-2.3929	0.0452307	4.74735e-41
cg25775751	chr3	52834966	-3.5172	0.0664824	4.74753e-41
cg25746451	chr11	73833299	-3.63086	0.0686328	4.75316e-41
cg14957186	chr10	71218016	2.49789	0.0472172	4.75545e-41
cg26289571	chr2	54330066	-5.38067	0.10171	4.75627e-41
cg04921315	chr16	3950586	-6.51024	0.123064	4.75822e-41
cg21450228	chr3	23686220	-4.27797	0.0808672	4.75898e-41
cg15014678	chr8	48621069	-5.0176	0.0948495	4.76098e-41
cg03815621	chr12	107645913	-4.48631	0.0848123	4.77542e-41
cg14950344	chr17	46732796	-3.43994	0.0650314	4.77702e-41
cg13398482	chr9	93952974	3.76535	0.0711848	4.78141e-41
cg00084094	chr12	108702428	3.27079	0.0618359	4.784e-41
cg18766600	chr6	106533530	3.32127	0.0627926	4.79167e-41
cg20442982	chr6	109002273	-3.74286	0.0707646	4.79548e-41
ch.2.71774667F	chr2	71694029	3.24558	0.061363	4.79688e-41
cg02644583	chr9	5558491	3.89769	0.0736938	4.80119e-41
cg21540621	chr11	115660315	4.7966	0.0906931	4.80917e-41
cg21240459	chr8	115427776	3.28458	0.0621062	4.81591e-41
cg13588073	chr7	151633202	3.7281	0.0704928	4.81685e-41
cg01425249	chr1	35450134	4.09926	0.0775134	4.82357e-41
cg10272901	chr21	45257964	-3.84795	0.0727658	4.83635e-41
cg09306188	chr16	4683252	4.11379	0.0777955	4.84294e-41
cg14482093	chr8	22603975	-3.85355	0.0728755	4.84709e-41
cg11337413	chr17	66540526	-4.0546	0.0766801	4.85381e-41
cg14257335	chr22	20476215	-3.39517	0.0642095	4.85533e-41
cg03470073	chr19	7676923	4.13713	0.0782427	4.85875e-41
cg12020566	chr5	34789450	-4.41633	0.0835245	4.86213e-41
cg11891887	chr1	200354419	5.78767	0.109465	4.87138e-41
cg07906805	chr1	43978218	3.20581	0.0606356	4.87997e-41
cg03877640	chr10	100006425	-4.14814	0.0784593	4.88057e-41
cg25846135	chr1	202295785	3.83238	0.0724885	4.88527e-41
cg20207475	chr1	234722344	-4.31243	0.0815698	4.88844e-41
cg07881400	chr19	47300351	4.85293	0.0917943	4.89055e-41
cg24784353	chr1	154489344	-3.03185	0.0573503	4.89881e-41
cg26667500	chr20	50034942	-2.5322	0.0478994	4.90008e-41
cg09829560	chr22	36797664	-2.69385	0.0509597	4.91111e-41
cg06726127	chr5	139461958	-3.1339	0.0592858	4.91642e-41
cg05098343	chr7	37032081	-5.9955	0.113425	4.92477e-41
cg20827077	chr15	32879138	-3.63003	0.0686746	4.92667e-41
cg16987567	chr1	33324773	-2.62154	0.0495971	4.9327e-41
cg19485103	chr6	475074	3.87389	0.0732903	4.93298e-41
cg11725265	chr14	103534752	-3.6065	0.068233	4.93726e-41
cg21472517	chr1	1007091	-4.10366	0.0776461	4.95661e-41
cg05990891	chr16	87948344	4.72662	0.0894333	4.95691e-41
cg02214672	chr5	142438828	-4.23571	0.0801449	4.95733e-41
cg15258980	chr2	68734465	5.53729	0.104772	4.95735e-41
cg14082893	chr15	75108590	5.80692	0.109878	4.96558e-41
cg18456621	chr17	82339394	-3.77497	0.0714309	4.96844e-41
cg05144672	chr11	69106504	-2.55214	0.0482922	4.96878e-41
cg23036452	chr1	203675607	3.45168	0.0653149	4.97274e-41
cg09067993	chr3	67614909	-3.65155	0.0690996	4.98119e-41
cg14849448	chr3	187186821	-3.19614	0.0604821	4.98232e-41
cg09162686	chr16	66364783	-5.05638	0.0956861	4.98672e-41
cg13204236	chr2	47249593	-3.46056	0.0654896	4.995e-41
cg22699035	chr15	73930613	-2.59673	0.0491433	5.00034e-41
cg09296820	chr20	2109517	-4.28219	0.0810415	5.00239e-41
cg03976366	chr2	70830441	-3.30473	0.0625429	5.00251e-41
cg20943461	chr17	78130805	2.64786	0.0501178	5.02962e-41
cg23821359	chr13	112248701	-4.56654	0.0864345	5.0312e-41
cg07738330	chr19	33287219	3.45211	0.0653423	5.0365e-41
cg24690709	chr4	99847555	5.26107	0.0995853	5.04214e-41
cg06486409	chr7	131183956	4.72338	0.0894098	5.04739e-41
cg07636650	chr5	180803844	3.35856	0.0635755	5.04945e-41
cg13396713	chr17	601779	4.2774	0.0809692	5.05106e-41
cg27483478	chr5	176542166	3.56553	0.0674944	5.05322e-41
cg02628177	chr8	133067009	4.35083	0.0823602	5.05396e-41
cg09919215	chr10	124703542	-3.95953	0.0749604	5.07541e-41
cg12709832	chr2	113175447	3.82748	0.0724613	5.07758e-41
cg17318853	chr1	2073621	-2.81523	0.0532986	5.08217e-41
cg23053742	chr8	70651890	4.11883	0.07798	5.08566e-41
cg07954971	chr3	71208604	4.14665	0.0785084	5.09045e-41
cg22273893	chr13	77387922	-3.00133	0.0568253	5.09467e-41
cg19416326	chr5	176528352	-4.00512	0.0758311	5.09739e-41
cg06528223	chr19	6477187	-3.88868	0.0736288	5.10393e-41
cg02905828	chr11	62854762	3.21212	0.0608191	5.10509e-41
cg11957248	chr10	103479207	-2.41463	0.0457197	5.10767e-41
cg01699630	chr6	131572883	3.93782	0.0745607	5.10813e-41
cg13699412	chr4	101037478	3.95673	0.0749203	5.11295e-41
cg22539670	chr3	31959175	-4.53277	0.0858294	5.11744e-41
cg12747521	chr1	212482204	-2.55374	0.0483562	5.11902e-41
cg24315815	chr3	146251792	-4.19149	0.0793682	5.12042e-41
cg01464186	chr10	50431901	-5.24132	0.0992497	5.12571e-41
cg18555117	chr14	53153683	3.17393	0.0601045	5.13636e-41
cg25555305	chr1	203653342	4.6733	0.0884985	5.13776e-41
cg10491127	chr4	47525632	-3.61725	0.0685007	5.13942e-41
cg16630940	chr2	237694168	4.43411	0.0839699	5.13999e-41
cg19273131	chr8	26619390	-3.32334	0.0629353	5.14109e-41
cg04396312	chr10	86942646	-4.33375	0.0820703	5.14274e-41
cg11821697	chr14	55913739	-4.56873	0.0865209	5.14424e-41
cg18641937	chr1	160954599	-2.55818	0.0484502	5.16399e-41
cg02561771	chr2	101474856	3.38419	0.0640963	5.17104e-41
cg04245961	chr14	103423032	-3.06599	0.0580697	5.17111e-41
cg07890238	chr8	8324938	-3.39738	0.0643471	5.17439e-41
cg24092340	chr17	8867591	4.42908	0.0838909	5.18299e-41
cg23811057	chr1	234772767	3.92422	0.0743284	5.183e-41
cg15497991	chr20	51526163	4.28847	0.0812281	5.18437e-41
cg27293130	chr7	106604637	4.72229	0.0894487	5.19303e-41
cg26499796	chr14	103797442	3.3225	0.0629348	5.19587e-41
cg05614346	chr5	177431607	4.48009	0.0848624	5.19702e-41
cg13742400	chr2	224774991	4.19312	0.0794275	5.19923e-41
cg07256649	chr4	56613520	-3.23486	0.061277	5.20347e-41
cg05770026	chr5	40478108	-3.52631	0.0667997	5.20935e-41
cg05006302	chr14	95461593	-3.31918	0.062876	5.21023e-41
cg06342416	chr21	44353686	4.58802	0.0869201	5.23065e-41
cg05929272	chr7	151868646	-3.42517	0.0648918	5.23723e-41
cg10557552	chr14	102215276	-3.22487	0.0610981	5.24111e-41
cg05527292	chr3	69092214	3.9472	0.0747842	5.24438e-41
cg09013732	chr14	100406858	3.06967	0.0581651	5.26979e-41
cg08132771	chr19	29680639	3.57719	0.0677854	5.28204e-41
cg19611011	chr17	51128299	-2.70335	0.0512278	5.28677e-41
cg11466301	chr16	69924979	-5.72149	0.108422	5.2894e-41
cg17232786	chr4	152692211	-3.10869	0.0589096	5.28986e-41
cg14366738	chr2	216677824	3.2056	0.0607479	5.29675e-41
cg18574995	chr12	8663038	-3.69401	0.070005	5.30125e-41
cg14014879	chr1	94095532	-3.71583	0.0704186	5.30159e-41
cg22195509	chr18	49031719	3.81732	0.072343	5.3051e-41
cg17207366	chr3	44890382	-3.21618	0.0609508	5.30541e-41
cg05888850	chr1	201454245	4.82706	0.0914798	5.30743e-41
cg22918984	chr1	154434534	-4.70813	0.0892271	5.31024e-41
cg17027262	chr5	170277210	3.1246	0.0592243	5.34062e-41
cg08296680	chr17	82228399	3.86088	0.0731803	5.34184e-41
cg15766287	chr19	16401042	-3.3132	0.0628007	5.34641e-41
cg12269473	chr11	34632006	-3.01583	0.0571663	5.35489e-41
cg03451788	chr22	46674556	2.72207	0.0515999	5.36333e-41
cg10200202	chr10	119517873	5.09868	0.0966527	5.3673e-41
cg06224161	chr10	73992187	4.45245	0.0844029	5.36809e-41
cg17593958	chr20	63567681	4.90302	0.0929449	5.37014e-41
cg26703153	chr15	70321458	-3.53382	0.0669896	5.37057e-41
cg12026992	chr10	88244254	-3.02349	0.0573166	5.37542e-41
cg11954763	chr3	133210135	3.63944	0.0689944	5.3793e-41
cg02114747	chr14	22422336	3.31823	0.0629053	5.38012e-41
cg20465954	chr12	53103137	4.60353	0.0872737	5.38642e-41
cg11083422	chr6	39051567	3.01129	0.0570936	5.40859e-41
cg15502587	chr8	125777470	-2.78338	0.0527735	5.41345e-41
cg11054510	chr1	27341878	3.40044	0.0644738	5.41577e-41
cg05606799	chr1	204196179	-3.20444	0.0607587	5.42005e-41
cg05089197	chr6	11194582	-3.57239	0.0677355	5.42105e-41
cg25272500	chr5	132095783	3.09391	0.0586634	5.42214e-41
cg03705784	chr11	96155048	-4.03858	0.0765767	5.42631e-41
cg13980607	chr3	151249162	-3.98232	0.0755148	5.44119e-41
cg06864895	chr12	46373900	3.65227	0.0692573	5.44524e-41
cg17499191	chr22	17098308	4.81382	0.0912841	5.4465e-41
cg17029237	chr17	75559364	-2.72138	0.0516056	5.44759e-41
cg02883474	chr1	156103012	-3.92524	0.0744347	5.44873e-41
cg12348424	chr10	102635568	4.36054	0.0826918	5.4554e-41
cg23969554	chr1	3062747	-4.0318	0.0764604	5.46362e-41
cg14703946	chr19	43739647	-2.80842	0.0532613	5.46998e-41
cg03213222	chr16	17166127	3.47509	0.0659047	5.47055e-41
cg19669531	chr16	89115823	5.44931	0.103349	5.47892e-41
cg15248035	chr9	36169952	4.19078	0.0794826	5.48502e-41
cg14670092	chr19	10122223	-4.79115	0.0908701	5.48731e-41
cg12405232	chr2	29064057	-3.45978	0.0656197	5.48952e-41
cg18188653	chr3	188579188	-5.08189	0.0963861	5.49175e-41
cg17818143	chr20	51456456	-2.91503	0.0552906	5.50231e-41
cg09157586	chr18	58819341	4.16207	0.0789443	5.5033e-41
cg03649796	chr1	10046507	-3.67589	0.0697228	5.50423e-41
cg06257378	chr17	82805241	-2.62034	0.0497022	5.5072e-41
cg23465650	chr5	159095891	-4.38816	0.0832361	5.51303e-41
cg03112419	chr3	171961036	4.19656	0.0796019	5.51385e-41
cg24477733	chr2	69763270	-3.20583	0.0608096	5.51478e-41
cg16384774	chr14	89160588	3.02053	0.0572956	5.51819e-41
cg11958846	chr20	19993922	-3.99268	0.0757372	5.52159e-41
cg11842599	chr22	31272566	3.83864	0.0728204	5.53843e-41
cg17642700	chr1	200364445	3.93267	0.0746078	5.55029e-41
cg24112628	chr6	149853079	4.06168	0.0770582	5.5593e-41
cg27401333	chr10	19922629	-4.08781	0.0775573	5.56917e-41
cg10256255	chr2	174026066	-2.53253	0.0480505	5.57549e-41
cg27510024	chr2	101475293	4.04075	0.0766674	5.5781e-41
cg27172557	chr14	90546018	-3.52831	0.0669487	5.59336e-41
cg11018338	chr10	72886814	-3.52138	0.0668177	5.59511e-41
cg11124790	chr16	56611819	-3.67664	0.0697651	5.59973e-41
cg05705465	chr15	100716106	-2.41733	0.0458694	5.5999e-41
cg07019727	chr11	128621900	-3.27126	0.0620732	5.60091e-41
cg21851395	chr13	41533920	-3.91198	0.0742322	5.60424e-41
cg21270243	chr2	215311525	3.8724	0.0734826	5.60888e-41
cg06379731	chr3	113600998	-3.44501	0.0653732	5.61207e-41
cg24793782	chr11	44990135	-3.26675	0.0619952	5.63009e-41
cg16536740	chr6	53264156	-2.95713	0.0561194	5.63069e-41
cg04521440	chr8	139806053	-3.56633	0.0676814	5.63311e-41
cg25468516	chr11	65640557	4.13929	0.0785551	5.63338e-41
cg12791939	chr19	6767659	4.06621	0.0771691	5.63633e-41
cg25882380	chr1	22643452	4.75159	0.0901807	5.64816e-41
cg04079306	chr4	174285066	3.56328	0.0676294	5.65403e-41
cg07139337	chr12	57050132	-3.30055	0.0626434	5.656e-41
cg05576296	chr1	26287750	4.31107	0.0818295	5.67624e-41
cg16227104	chr12	132420046	-3.90166	0.0740588	5.677e-41
cg03312844	chr10	71757200	4.3983	0.0834855	5.67709e-41
cg24423397	chr14	96962410	4.33263	0.0822411	5.68281e-41
cg01073602	chr5	119309482	5.52962	0.104963	5.6855e-41
cg09926991	chr12	50862297	-2.96636	0.0563101	5.69689e-41
cg00179196	chr16	67936	-3.71831	0.070587	5.7065e-41
cg14742251	chr16	85902803	2.80924	0.0533305	5.71128e-41
cg09092089	chr7	150515997	4.27491	0.0811636	5.73789e-41
cg08636620	chr7	102912598	-3.29037	0.0624748	5.75215e-41
cg19470379	chr15	74132751	4.73043	0.0898185	5.75481e-41
cg23280568	chr17	48457038	-2.74655	0.052152	5.76491e-41
cg00389576	chr10	89659732	-3.1421	0.0596634	5.76768e-41
cg17326634	chr9	131868941	-3.44055	0.065335	5.78528e-41
cg21324731	chr8	124941863	-3.3613	0.0638332	5.79699e-41
cg17577348	chr11	1486816	-2.73264	0.0518954	5.80112e-41
cg00813993	chr1	26318002	2.31478	0.0439599	5.80124e-41
cg09219364	chr20	19886099	-3.28879	0.0624573	5.80146e-41
cg04173919	chr11	118657728	-2.53422	0.048129	5.81035e-41
cg09963814	chr16	81651519	-3.33926	0.0634199	5.81811e-41
cg27128545	chr10	13787208	4.26105	0.0809315	5.83223e-41
cg09068378	chr16	89417515	-2.80353	0.0532487	5.83435e-41
cg10078415	chr16	20763689	4.13285	0.0784987	5.83929e-41
cg25140419	chr1	220877400	3.84545	0.0730401	5.83975e-41
cg12486479	chr3	194608120	-3.19257	0.0606411	5.8469e-41
cg00006600	chr15	85441974	-4.47609	0.0850233	5.85449e-41
cg00638210	chr3	127013675	2.87275	0.0545713	5.87037e-41
cg08022364	chr12	110039501	3.89057	0.0739071	5.87383e-41
cg01588860	chr11	57597530	-4.35053	0.0826458	5.877e-41
cg03107726	chr4	73732089	4.29772	0.081644	5.88163e-41
cg12800122	chr1	3245890	-3.63561	0.0690665	5.8836e-41
cg12394010	chr11	102640961	-3.95476	0.0751305	5.88724e-41
cg15022430	chr10	34102740	-3.59986	0.0683887	5.88887e-41
cg05418930	chr13	22017356	3.72806	0.0708242	5.88901e-41
cg12157364	chr11	121742149	-3.97365	0.0754936	5.90144e-41
cg26316384	chr2	216107902	-3.59241	0.0682517	5.90524e-41
cg15508544	chr1	53500940	-3.05302	0.058004	5.90563e-41
cg10464462	chr17	35090040	4.54345	0.0863266	5.92374e-41
cg19374089	chr22	41574950	-2.26983	0.0431277	5.9259e-41
cg04557677	chr19	17848273	3.4147	0.0648865	5.94906e-41
cg22653915	chr8	51809463	-4.0216	0.0764191	5.94941e-41
cg26146808	chr20	49767265	3.49569	0.0664311	5.97016e-41
cg12075442	chr14	75065256	-3.05657	0.0580871	5.97461e-41
cg04734865	chr2	73614320	4.44983	0.0845667	5.9802e-41
cg22946648	chr20	44614757	-2.86401	0.0544291	5.98094e-41
cg26737542	chr12	49105689	-3.89749	0.0740705	5.98279e-41
cg07621758	chr22	37904594	-3.06467	0.0582451	5.99223e-41
cg03051116	chr10	30431774	-4.01214	0.0762552	6.00277e-41
cg03863418	chr6	106739245	-2.90476	0.0552089	6.00589e-41
cg19272853	chr6	3803814	-5.00526	0.0951331	6.00971e-41
cg04249754	chr1	32249882	3.0285	0.0575621	6.01217e-41
cg21022830	chr17	8899066	3.77521	0.0717548	6.01268e-41
cg06687707	chr10	70320988	-3.3693	0.0640403	6.01478e-41
cg04178634	chr19	2525233	-3.90964	0.0743112	6.01654e-41
cg13787551	chr3	18891908	4.08574	0.0776597	6.02093e-41
cg14145194	chr19	10339346	4.17235	0.0793059	6.02111e-41
cg00421385	chr14	68264380	-3.20403	0.0609017	6.02573e-41
cg13920529	chr9	33402428	-2.70308	0.0513827	6.04026e-41
cg08171483	chr3	37968900	-4.13544	0.0786141	6.05335e-41
cg22706147	chr19	45528258	-3.12594	0.0594238	6.05378e-41
cg10356738	chr4	51903	3.31378	0.0630007	6.07862e-41
cg05027973	chr5	157295886	-3.1638	0.0601492	6.07892e-41
cg23871080	chr14	68452106	-3.55273	0.0675455	6.08685e-41
cg18394714	chr19	33524136	-2.74201	0.052134	6.09702e-41
cg20860265	chr5	88786358	-4.70496	0.0894567	6.09983e-41
cg11188440	chr11	45645723	-3.34346	0.0635735	6.11421e-41
cg04230891	chr6	100134527	4.13468	0.0786206	6.12252e-41
cg00541072	chr8	37637545	-3.90773	0.0743057	6.12435e-41
cg09020199	chr6	30329543	3.60059	0.0684682	6.13498e-41
cg01815783	chr4	1053255	-3.57385	0.0679619	6.14362e-41
cg08171122	chr17	80903063	-2.9945	0.0569448	6.14425e-41
cg22477343	chr20	40683429	4.71079	0.0895849	6.15071e-41
cg01162463	chr21	33419652	-4.28176	0.081426	6.15088e-41
cg08435323	chr12	105198690	3.97237	0.0755436	6.15529e-41
cg13572892	chr9	122217762	4.33908	0.0825177	6.15595e-41
cg14033170	chr7	28530414	-4.20784	0.0800239	6.16278e-41
cg09829263	chr13	48492833	3.33331	0.0633929	6.16517e-41
cg05888583	chr1	230322525	-3.26282	0.0620542	6.17362e-41
cg23425673	chr8	127340400	-3.0351	0.0577236	6.17489e-41
cg23245063	chr14	99688436	2.70055	0.0513624	6.18247e-41
cg04119957	chr17	75754308	-2.08967	0.0397483	6.21189e-41
cg19742138	chr22	42695747	-2.31881	0.0441077	6.21594e-41
cg12241733	chr19	743394	-3.17078	0.0603138	6.21724e-41
cg09135399	chr22	39097109	3.06682	0.0583375	6.2229e-41
cg09243824	chr19	47714418	-4.34673	0.082686	6.22909e-41
cg16904106	chr20	63889978	3.94269	0.0750002	6.22958e-41
cg19106326	chr8	38717831	-3.40211	0.0647207	6.24449e-41
cg12299078	chr20	48853983	-2.68026	0.0509889	6.24673e-41
cg22487542	chr11	33907663	4.87146	0.0926743	6.24806e-41
cg14250961	chr10	129890422	-3.52259	0.0670141	6.2498e-41
cg20550072	chr7	19397942	3.7349	0.0710535	6.25208e-41
cg05921623	chr17	55177422	-3.05295	0.0580822	6.26227e-41
cg06841833	chr7	50308599	3.62992	0.0690606	6.26869e-41
cg10535597	chr12	111076965	-5.01245	0.0953656	6.27359e-41
cg03110104	chr2	17059190	-3.47704	0.0661578	6.29197e-41
cg16326611	chr12	116346985	-4.0969	0.0779521	6.29258e-41
cg14455403	chr3	8555086	-4.13983	0.0787706	6.29806e-41
cg17180779	chr5	32100066	-3.53499	0.0672656	6.31268e-41
cg19838884	chr2	127024819	-3.93563	0.0748895	6.31318e-41
cg16234191	chr8	123690803	-2.82924	0.0538371	6.31743e-41
cg02282833	chr5	32726083	4.42716	0.0842474	6.32879e-41
cg21872327	chr2	15311466	5.28683	0.10061	6.33731e-41
cg01929744	chr6	166691438	-2.63766	0.0501954	6.33732e-41
cg25072336	chr17	45229435	3.3214	0.0632095	6.3476e-41
cg06485940	chr4	40857276	3.29679	0.0627417	6.34984e-41
cg18361892	chr18	58716218	5.2407	0.0997389	6.35652e-41
cg10338518	chr4	86973985	4.32084	0.0822331	6.35815e-41
cg17862561	chr2	37506617	-5.24961	0.0999097	6.36e-41
cg12536361	chr17	79022733	-3.62302	0.0689574	6.37839e-41
cg08574423	chr19	12614098	4.63994	0.0883131	6.37982e-41
cg17131579	chr6	33288439	2.97657	0.0566559	6.38999e-41
cg15487402	chr11	1758907	4.62373	0.0880081	6.39083e-41
cg16106561	chr8	70246381	4.93042	0.0938473	6.39606e-41
cg10648239	chr6	121543646	-4.11917	0.0784066	6.3991e-41
cg06171011	chr15	55004752	-4.73898	0.0902048	6.39999e-41
cg12004500	chr10	31708851	-2.96012	0.0563453	6.40173e-41
cg13148429	chr18	49161754	4.33592	0.0825378	6.41725e-41
cg03143118	chr6	42925355	-2.56425	0.048814	6.42538e-41
cg04661976	chr20	17850081	-5.48277	0.104374	6.43123e-41
cg23111778	chr14	52906283	-4.00563	0.0762567	6.43923e-41
cg04947052	chr2	127673363	-4.31168	0.0820837	6.44173e-41
cg12458902	chr9	129580373	3.53389	0.0672782	6.44862e-41
cg02817981	chr2	197515157	2.74605	0.0522801	6.4526e-41
cg16359175	chr12	51987146	-2.68412	0.0511031	6.46402e-41
cg05550603	chr17	73291200	4.41742	0.0841066	6.4742e-41
cg02877698	chr11	95153544	4.46863	0.0850829	6.47784e-41
cg12592321	chr12	108880223	-2.3301	0.0443655	6.47972e-41
cg12465805	chr10	11172832	4.79881	0.0913708	6.48219e-41
cg03685886	chr16	86878919	3.90955	0.07444	6.4856e-41
cg27462541	chr13	112533600	3.33089	0.0634237	6.49317e-41
cg11858843	chr22	29785196	-5.09262	0.0969689	6.49324e-41
cg26005086	chr20	10639244	-3.07057	0.0584691	6.50272e-41
cg05048928	chr5	143516155	-3.67367	0.0699537	6.50506e-41
cg07516556	chr5	1474981	3.06069	0.0582877	6.53573e-41
cg19390582	chr19	16629617	-4.07101	0.0775301	6.54217e-41
cg13855776	chr10	49298851	-3.49624	0.0665846	6.54487e-41
cg07378725	chr15	57506290	-2.72306	0.0518612	6.55281e-41
cg26198495	chr16	53092220	-4.12199	0.078505	6.55698e-41
cg22208997	chr7	23298224	-3.7331	0.0711006	6.56485e-41
cg25904964	chr20	62380923	-2.9595	0.0563677	6.57068e-41
cg17107572	chr2	66440458	4.05394	0.0772142	6.57547e-41
cg26590744	chr2	176152661	3.88218	0.0739442	6.58079e-41
cg04051365	chr3	193868605	4.65955	0.0887563	6.59858e-41
cg11637892	chr16	3509696	4.07415	0.0776105	6.6168e-41
cg19087068	chr7	150993430	-2.30668	0.0439424	6.62591e-41
cg21672572	chr11	7347946	3.7024	0.0705315	6.62775e-41
cg17498272	chr19	58353563	-3.22131	0.0613704	6.64532e-41
cg14233448	chr17	3741023	5.55291	0.105791	6.64591e-41
cg01847197	chr4	168765554	-4.05586	0.0772717	6.65234e-41
cg07368069	chr12	107237240	3.70439	0.0705761	6.65446e-41
cg20877250	chr5	179709517	4.50628	0.0858544	6.65652e-41
cg20177522	chr20	63779084	3.49914	0.0666668	6.65952e-41
cg09937388	chr7	28239659	4.53678	0.0864373	6.66246e-41
cg20734403	chr11	18589467	-3.59532	0.0685027	6.67393e-41
cg22029963	chr4	15882033	-3.05119	0.0581359	6.67702e-41
cg20603548	chr11	111735507	-3.66174	0.0697693	6.67793e-41
cg13575217	chr5	139701494	3.98895	0.0760067	6.68903e-41
cg23487081	chr7	44102495	-3.02561	0.0576521	6.69477e-41
cg09894786	chr6	36794745	-2.71071	0.0516534	6.70312e-41
cg04836606	chr10	23063425	-3.64968	0.0695461	6.7049e-41
cg01884917	chr17	1134940	-4.3793	0.0834494	6.70529e-41
cg09292876	chr20	40683794	2.94379	0.0560953	6.70614e-41
cg16954385	chr7	23207277	4.10737	0.0782685	6.7083e-41
cg25916282	chr2	176159032	6.16577	0.117495	6.71503e-41
cg09388661	chr17	82289390	-3.3285	0.0634283	6.716e-41
cg00421645	chr5	43312099	-3.13656	0.0597708	6.71687e-41
cg15960129	chr5	158485098	-3.53878	0.067436	6.71853e-41
cg10196481	chr16	23788856	3.5946	0.0685018	6.72737e-41
cg26843110	chr15	74643401	-3.2566	0.0620611	6.7294e-41
cg01754267	chr12	57235457	-4.81379	0.0917364	6.72941e-41
cg10768321	chr19	49338778	-3.72338	0.0709592	6.74044e-41
cg03942140	chr2	32572834	5.11025	0.0973921	6.74711e-41
cg16110979	chr7	87339785	3.45581	0.065862	6.74986e-41
cg24499199	chr20	2684980	5.01051	0.0954924	6.75044e-41
cg21341487	chr20	62185863	2.654	0.0505836	6.76587e-41
cg13375427	chr17	41060435	-3.10511	0.0591835	6.77541e-41
cg16976478	chr2	236687830	-2.57287	0.049041	6.78751e-41
cg24118773	chr5	172860921	-4.4301	0.0844419	6.78874e-41
cg05328979	chr5	158287939	-3.24576	0.0618688	6.79646e-41
cg11355849	chr2	54675917	-2.95154	0.0562605	6.79664e-41
cg11227853	chr21	34846639	-3.12828	0.0596312	6.80464e-41
cg02833588	chr1	9907791	-3.41873	0.0651685	6.8081e-41
cg21843789	chr2	64607242	3.91391	0.0746085	6.81101e-41
cg14063530	chr22	17221202	5.53794	0.105567	6.81226e-41
cg10113526	chr8	141153638	-6.25245	0.119193	6.82621e-41
cg12782676	chr17	77822740	-4.48153	0.0854336	6.82789e-41
cg06616661	chr10	89163844	4.3557	0.0830374	6.83707e-41
cg06989132	chr3	151136414	3.67586	0.0700774	6.83886e-41
cg23770265	chr7	2928925	-4.07451	0.0776786	6.84394e-41
cg20959701	chr10	95479699	-5.41943	0.103319	6.84472e-41
cg27425146	chr1	24736434	-5.20682	0.0992677	6.85027e-41
cg23517752	chr12	1912779	-2.66325	0.050776	6.85789e-41
cg03416592	chr1	184118250	-3.15931	0.0602341	6.8602e-41
cg05919238	chr17	81270358	3.369	0.0642348	6.8732e-41
cg27621721	chr3	190183371	-4.08559	0.0779004	6.88348e-41
cg21957296	chr4	15963811	3.24915	0.0619539	6.89358e-41
cg25291653	chr20	19886501	-3.78326	0.0721393	6.89725e-41
cg15457481	chr4	99404873	-3.12675	0.059622	6.90273e-41
cg23336996	chr12	45292643	-3.43263	0.0654579	6.918e-41
cg03338298	chr20	57907772	4.44771	0.0848169	6.92515e-41
cg13309012	chr21	25573855	4.33567	0.0826824	6.93262e-41
cg16425032	chr15	73724386	4.68037	0.0892583	6.94038e-41
cg02220418	chr10	129033157	-4.4675	0.0851997	6.94356e-41
cg06117741	chr14	50756527	4.31312	0.0822557	6.9447e-41
cg12749653	chr2	224848744	-4.7881	0.0913162	6.95149e-41
cg11931826	chr9	69205131	-3.13977	0.0598806	6.95442e-41
cg04354689	chr16	2610829	3.94591	0.0752562	6.95884e-41
cg07279377	chr2	201191290	3.34157	0.0637313	6.96333e-41
cg17752270	chr5	170279234	3.09064	0.0589458	6.965e-41
cg21522159	chr4	7250688	-3.54178	0.0675546	6.9846e-41
cg03071245	chr13	36888897	-3.61454	0.0689444	6.99364e-41
cg03034101	chr4	165709960	-3.5809	0.0683031	6.99478e-41
cg05984496	chr5	178289200	-3.5649	0.0680002	7.00563e-41
cg06799735	chr14	104970804	-2.41111	0.0459923	7.00825e-41
cg00321007	chr17	15436795	-3.56497	0.0680027	7.01045e-41
cg15791413	chr16	27217485	-3.3514	0.0639304	7.01813e-41
cg25546991	chr2	96146102	4.60781	0.0879014	7.03181e-41
cg23473204	chr10	31977618	4.27353	0.081527	7.0414e-41
cg25841380	chr12	51972955	4.96159	0.0946545	7.04521e-41
cg11858173	chr2	174080876	3.44433	0.0657141	7.06782e-41
cg25534638	chr16	68742106	-3.45291	0.0658784	7.07094e-41
cg22454335	chr11	114132775	-3.35464	0.0640043	7.0753e-41
cg00116699	chr2	239283564	2.53895	0.0484423	7.07981e-41
cg03735233	chr16	68284970	5.01622	0.0957108	7.08951e-41
cg08507923	chr8	130144635	-3.70627	0.0707174	7.09255e-41
cg24947737	chr20	50334118	-3.61785	0.0690317	7.09889e-41
cg20464732	chr8	110060996	-2.78653	0.0531725	7.11674e-41
cg22246155	chr1	84300907	-4.30573	0.082162	7.11763e-41
cg03170670	chr3	195209583	-3.31523	0.0632615	7.11878e-41
cg23735092	chr17	2965990	-2.59149	0.0494539	7.13548e-41
cg04209538	chr9	83061432	-2.62829	0.0501581	7.14776e-41
cg15584219	chr8	123037874	4.34292	0.0828826	7.15741e-41
cg15655369	chr20	50518505	4.41956	0.0843474	7.16509e-41
cg01540380	chr11	15815536	-2.67083	0.0509752	7.17924e-41
cg00326554	chr17	15490357	-3.34077	0.0637649	7.19551e-41
cg07537821	chr11	122856732	3.93646	0.075135	7.19636e-41
cg22319263	chr11	3854544	3.20862	0.0612432	7.19874e-41
cg21255880	chr6	17033312	-5.04322	0.0962652	7.21391e-41
cg11027829	chr22	46059608	-3.86069	0.0736953	7.22378e-41
cg26040874	chr10	44958664	-2.86561	0.054701	7.2264e-41
cg14875327	chr3	197354783	-4.38409	0.0836889	7.23306e-41
cg02220389	chr10	125016754	-3.98234	0.0760207	7.23714e-41
cg09167772	chr12	112940128	3.74235	0.07144	7.23914e-41
cg10433052	chr1	26469045	-3.07767	0.0587535	7.24938e-41
cg07965924	chr12	121797074	-5.0904	0.0971775	7.25109e-41
cg08657939	chr11	69480239	-2.1036	0.0401592	7.25671e-41
cg20306229	chr19	6744463	-4.18111	0.0798237	7.26976e-41
cg17454283	chr4	95628791	4.82617	0.0921437	7.28645e-41
cg14080071	chr8	81097335	3.64034	0.0695038	7.28931e-41
cg10888790	chr10	129968610	5.00042	0.095473	7.29462e-41
cg06047184	chr7	2308019	4.53418	0.0865721	7.29813e-41
cg01360812	chr3	152241887	4.4532	0.0850274	7.3033e-41
cg24947456	chr12	57047648	3.66364	0.0699531	7.30927e-41
cg20468679	chr2	207830956	2.46108	0.046995	7.33199e-41
cg00939032	chr5	157076682	-3.92644	0.074979	7.34224e-41
cg14829273	chr8	133202720	-2.57918	0.0492522	7.3443e-41
cg19275175	chr16	66853517	3.82482	0.0730391	7.34549e-41
cg26154937	chr10	48466840	-2.90965	0.0555647	7.35558e-41
cg09911173	chr12	42802952	-3.04596	0.0581691	7.36279e-41
cg14635955	chr7	2609103	5.35003	0.102172	7.36723e-41
cg03784048	chr16	9135889	4.19998	0.08021	7.37184e-41
cg04936619	chr17	32331518	4.28954	0.0819301	7.40917e-41
cg15755348	chr7	102125594	-3.70803	0.070824	7.41253e-41
cg08266285	chr16	2126927	-2.26229	0.0432103	7.4136e-41
cg24255970	chr19	49844217	3.68501	0.0703849	7.4152e-41
cg11641450	chr17	80703254	4.47465	0.0854685	7.41941e-41
cg21604136	chr1	9850079	3.33103	0.063625	7.42134e-41
cg25969472	chr7	25849497	-3.61877	0.0691213	7.42213e-41
cg03844372	chr10	23871376	4.1807	0.0798559	7.42767e-41
cg00174718	chr6	47168374	-2.57978	0.0492779	7.4361e-41
cg11219690	chr22	23306067	-2.709	0.0517479	7.4464e-41
cg09720701	chr12	54053499	4.2999	0.082143	7.46714e-41
cg18811498	chr16	84088917	2.40694	0.0459828	7.48113e-41
cg09917394	chr9	134329267	-4.25971	0.0813791	7.48287e-41
cg27093962	chr2	26430484	-2.60793	0.0498244	7.49225e-41
cg11101747	chr16	57072087	-3.36892	0.0643639	7.49621e-41
cg13314857	chr3	129603430	-4.08227	0.0779937	7.50066e-41
cg13351599	chr14	75247608	3.70215	0.0707325	7.50637e-41
cg01779559	chr16	72896185	-3.74371	0.0715303	7.5227e-41
cg06964278	chr17	1177769	-2.9368	0.056113	7.52417e-41
cg05109049	chr17	31314315	5.06842	0.0968448	7.53471e-41
cg14086364	chr5	151298773	3.45921	0.0660977	7.53888e-41
cg17533330	chr9	81193709	-3.10949	0.0594175	7.55052e-41
cg18864275	chr2	8117033	-2.95461	0.0564598	7.56161e-41
cg03699843	chr16	50667153	4.84243	0.0925359	7.5672e-41
cg12308279	chr11	8709486	-3.53993	0.067648	7.57726e-41
cg26628667	chr1	107786420	4.74637	0.0907119	7.60839e-41
cg21504353	chr22	24181320	-2.38055	0.0455006	7.63623e-41
cg15701639	chr17	17958204	-4.0423	0.0772624	7.63636e-41
cg27024618	chr6	50966745	4.67944	0.0894409	7.6384e-41
cg06411730	chr17	13002123	-3.56475	0.0681357	7.64046e-41
cg17251968	chr16	89234333	3.8674	0.0739218	7.64691e-41
cg06522390	chr9	136764627	-3.02993	0.0579164	7.65847e-41
cg19853494	chr1	169711472	3.6941	0.0706157	7.67608e-41
cg04867484	chr4	148376317	4.14375	0.0792129	7.68323e-41
cg09659608	chr1	161200712	-3.09042	0.0590771	7.68336e-41
cg01748757	chr17	56153635	-2.26172	0.0432359	7.68709e-41
cg00449482	chr19	55676549	-2.90938	0.0556186	7.69671e-41
cg24595208	chr5	34496432	-3.64019	0.0695932	7.71412e-41
cg04614923	chr12	92702846	3.9978	0.0764327	7.726e-41
cg08936307	chr19	6481934	3.10014	0.0592716	7.73097e-41
cg03078363	chr12	54014880	4.55151	0.0870239	7.74472e-41
cg01291129	chr2	120722602	-4.33311	0.0828489	7.74775e-41
cg14751721	chr1	232655591	5.04355	0.0964371	7.76381e-41
cg15791438	chr22	31497252	4.62303	0.0884007	7.77978e-41
cg02200333	chr2	174633625	3.5629	0.0681291	7.78017e-41
cg04785308	chr16	69201931	-3.90781	0.0747244	7.78041e-41
cg16776350	chr1	160579368	5.76113	0.110165	7.785e-41
cg12112556	chr20	45826734	-2.68831	0.0514064	7.78648e-41
cg12096237	chr15	89165184	-3.49093	0.0667564	7.7975e-41
cg22490346	chr15	25413695	-3.1173	0.0596122	7.80071e-41
cg22254463	chr11	108551936	-5.57668	0.106646	7.80948e-41
cg24159575	chr1	39196563	4.389	0.0839336	7.81189e-41
cg06821120	chr3	50338028	3.34859	0.0640393	7.82238e-41
cg10707578	chr20	60062914	-4.04455	0.0773495	7.82491e-41
cg14834554	chr15	80179197	-4.66376	0.0891921	7.82693e-41
cg08580187	chr16	83994266	4.22122	0.0807309	7.83578e-41
cg00128100	chr6	30688317	-3.46516	0.0662715	7.83737e-41
cg18761422	chr15	96343009	3.86526	0.0739239	7.83881e-41
cg00440023	chr17	1174350	-2.52327	0.0482605	7.85643e-41
cg10101570	chr8	143853663	-2.28192	0.0436447	7.85922e-41
cg04832566	chr9	108903657	4.27167	0.0817026	7.86449e-41
cg00494122	chr5	160919804	-3.73458	0.0714313	7.8702e-41
cg23449931	chr16	31397971	-2.47143	0.047272	7.87741e-41
cg12522311	chr19	13003079	-2.6691	0.0510553	7.89318e-41
cg13636518	chr13	41289756	3.3741	0.0645413	7.8958e-41
cg02236078	chr17	16416547	3.76114	0.0719447	7.89626e-41
cg17017514	chr1	156709941	-4.47743	0.0856524	7.91997e-41
cg07621385	chr3	123816869	-3.82592	0.0731894	7.92171e-41
cg08764090	chr9	110334258	4.93217	0.0943539	7.92885e-41
cg04554720	chr21	34180530	-3.73848	0.0715186	7.93075e-41
cg26888672	chr10	103895358	-4.75022	0.0908743	7.93325e-41
cg06358131	chr19	3687924	3.40117	0.0650688	7.9461e-41
cg10162076	chr3	72172248	-3.59757	0.0688274	7.95224e-41
cg26691468	chr6	56902640	-3.63559	0.0695551	7.95444e-41
cg19079117	chr8	53771031	-3.45994	0.0662002	7.98337e-41
cg11484576	chr11	63505082	-3.6145	0.0691595	7.99337e-41
cg02556655	chr11	64207554	3.94478	0.0754804	7.99919e-41
cg01966570	chr2	105573470	-4.05345	0.0775612	8.00601e-41
cg22825473	chr12	124289324	-4.25083	0.0813413	8.01912e-41
cg04992150	chr3	13415767	3.44129	0.0658519	8.02776e-41
cg01234379	chr16	88134708	-2.40343	0.0459945	8.04884e-41
cg12532275	chr5	60248944	3.67757	0.0703786	8.05331e-41
cg27059053	chr13	31209344	-3.40841	0.0652282	8.05554e-41
cg16785556	chr17	77313419	-2.99884	0.05739	8.05582e-41
cg21314885	chr15	58518333	4.35881	0.0834167	8.05695e-41
cg25531179	chr10	90451701	4.15698	0.0795563	8.06627e-41
cg02749511	chr2	173831794	-2.2981	0.0439817	8.07219e-41
cg03810300	chr14	61322937	3.07203	0.0587953	8.08298e-41
cg02805890	chr6	27811058	3.61753	0.0692362	8.08616e-41
cg01038215	chr22	36286194	-3.25938	0.0623826	8.09122e-41
cg02750743	chr12	117040032	3.42945	0.0656387	8.09792e-41
cg00777445	chr17	50892996	3.52569	0.0674814	8.1007e-41
cg07503658	chr2	1562188	-4.33587	0.0829897	8.10745e-41
cg04678821	chr8	102568034	4.14122	0.0792666	8.11817e-41
cg16398761	chr14	73753535	5.21164	0.0997553	8.11823e-41
cg13687924	chr5	111234292	5.15656	0.098703	8.12549e-41
cg10332864	chr10	8083808	-3.05716	0.0585183	8.12749e-41
cg18358650	chr16	50274027	5.15943	0.0987638	8.14616e-41
cg01473247	chr4	78552921	4.37033	0.0836621	8.16101e-41
cg23332261	chr7	30849589	-3.88332	0.0743464	8.19448e-41
cg27052418	chr5	67315668	-4.54106	0.0869413	8.20423e-41
cg11945644	chr3	50303938	-4.12864	0.0790481	8.21674e-41
cg02670637	chr1	55719020	-3.33439	0.0638423	8.22249e-41
cg02882487	chr8	28703141	-2.70497	0.0517919	8.2297e-41
cg07542675	chr11	8759940	-2.41932	0.0463249	8.24727e-41
cg05379634	chr19	1856727	3.84337	0.0735943	8.25564e-41
cg02744046	chr15	58490486	-3.29623	0.0631191	8.26434e-41
cg16398133	chr2	26724366	-3.69981	0.0708526	8.29235e-41
cg09648720	chr6	116087533	-2.31151	0.044267	8.29766e-41
cg02226827	chr4	184833479	3.6564	0.0700289	8.32998e-41
cg19112357	chr3	13793215	-4.3005	0.0823652	8.33093e-41
cg12900649	chr17	76498131	-4.36021	0.0835093	8.3335e-41
cg21652471	chr1	156816881	3.52726	0.0675578	8.34228e-41
cg05447343	chr17	19745612	-2.08907	0.040014	8.35897e-41
cg07575086	chr8	1842739	-3.46898	0.0664448	8.35954e-41
cg06523948	chr16	56607035	-5.06785	0.0970762	8.38425e-41
cg27472042	chr3	42149096	-4.0534	0.0776443	8.3846e-41
cg14162361	chr9	79834944	-2.87985	0.0551655	8.39117e-41
cg19271190	chr6	31587169	4.57105	0.0875617	8.39202e-41
cg16453823	chr7	106365382	3.66059	0.0701212	8.39206e-41
cg07004676	chr1	232477923	-3.50279	0.067099	8.39541e-41
cg05671385	chr11	105045032	4.56166	0.0873831	8.39677e-41
cg06510243	chr2	20626095	-3.59099	0.068792	8.41238e-41
cg22644852	chr5	61600081	-3.5385	0.0677875	8.4176e-41
cg26971423	chr15	63492832	-2.95512	0.0566125	8.42416e-41
cg14225665	chr14	101928111	-3.19708	0.06125	8.43686e-41
cg11367847	chr9	98989707	-3.72353	0.071337	8.44236e-41
cg11551758	chr11	12092848	-2.66304	0.0510209	8.45061e-41
cg09607085	chr5	154288197	-4.47973	0.0858312	8.47082e-41
cg10418626	chr14	68586023	-4.45099	0.0852816	8.47478e-41
cg00106273	chr12	65609495	-3.68202	0.0705489	8.47912e-41
cg15046123	chr6	15421350	5.25245	0.100639	8.48107e-41
cg03487027	chr10	75399297	-4.63103	0.088734	8.48684e-41
cg21990850	chr8	26608743	-5.59831	0.107269	8.49162e-41
cg23966363	chr19	937630	5.69737	0.109172	8.50663e-41
cg17612097	chr19	14110740	-3.62268	0.0694177	8.50991e-41
cg18514959	chr5	172439882	-2.78233	0.0533156	8.51407e-41
cg08235835	chr16	57480340	-3.03312	0.0581234	8.52739e-41
cg24118251	chr8	49072187	-3.811	0.0730306	8.5319e-41
cg10921334	chr6	119208723	-3.29581	0.0631591	8.53795e-41
cg22435684	chr6	161375674	-3.80039	0.0728311	8.55013e-41
cg12355360	chr21	35932709	4.05498	0.0777169	8.58276e-41
cg00492305	chr1	154484444	-2.69619	0.0516746	8.58291e-41
cg24176731	chr11	73646119	-4.11199	0.07881	8.58449e-41
cg10072319	chr4	151227670	-4.73445	0.0907417	8.59141e-41
cg15433195	chr21	29130414	-3.31671	0.063569	8.59201e-41
cg06204948	chr11	63888618	4.14913	0.0795271	8.60918e-41
cg24203758	chr17	45429652	-4.09082	0.0784099	8.61123e-41
cg09982552	chr8	94961933	-4.08919	0.0783822	8.62718e-41
cg11135724	chr1	147837212	-2.73644	0.0524528	8.62972e-41
cg14144229	chr14	68669870	-3.77635	0.0723894	8.64656e-41
cg07841762	chr7	100106902	-3.74164	0.0717322	8.68935e-41
cg00257775	chr6	37936905	4.3835	0.0840382	8.69213e-41
cg24661695	chr8	38401738	-3.97596	0.0762263	8.69812e-41
cg07824813	chr17	38592165	4.60528	0.0882933	8.7058e-41
cg16709281	chr16	10868490	3.79443	0.0727478	8.70709e-41
cg22904147	chr1	84780232	3.6396	0.0697803	8.7128e-41
cg27029518	chr18	74499089	3.47392	0.0666046	8.71721e-41
cg02809553	chr14	74816263	2.75209	0.0527656	8.72001e-41
cg20077668	chr12	26496315	3.88065	0.0744046	8.72612e-41
cg23693452	chr13	75326972	3.48457	0.0668118	8.73384e-41
cg09351647	chr9	137604299	-4.20134	0.0805578	8.74704e-41
cg19279616	chr15	96351758	3.06985	0.0588624	8.748e-41
cg10799846	chr6	157985012	5.48037	0.105083	8.74864e-41
cg14616198	chr16	27495441	-2.83699	0.0543978	8.75046e-41
cg14187236	chr17	51128081	-2.68548	0.0514935	8.75557e-41
cg15854708	chr10	29370136	-3.52005	0.0674969	8.76001e-41
cg04607003	chr10	52755541	5.98097	0.114686	8.7644e-41
cg14421355	chr8	22187951	-3.2068	0.0614916	8.76815e-41
cg03611265	chr12	12979960	-5.23755	0.100433	8.7723e-41
cg15560375	chr17	56982607	3.05586	0.0585994	8.78195e-41
cg17972013	chr5	9547356	-3.54718	0.0680249	8.80325e-41
cg16139572	chr19	51799668	-6.12661	0.117493	8.8093e-41
cg17472428	chr17	1256875	3.04686	0.0584314	8.81111e-41
cg27518324	chr13	98978251	-4.6644	0.0894521	8.81192e-41
cg21286428	chr19	48322538	2.68767	0.0515438	8.81763e-41
cg10544587	chr4	15766112	4.82	0.0924387	8.82241e-41
cg06934762	chr15	38593635	-3.19263	0.0612293	8.82588e-41
cg08901242	chr19	14972855	-3.54885	0.0680646	8.84489e-41
cg01012026	chr7	229388	-2.99591	0.0574598	8.84672e-41
cg12542842	chr6	46950096	-4.1876	0.0803188	8.8613e-41
cg18515872	chr14	72476753	3.56825	0.06844	8.86371e-41
cg03226203	chr8	143950469	-2.21501	0.0424851	8.86973e-41
cg01132502	chr5	179908607	-3.37256	0.0646878	8.87066e-41
cg10328550	chr7	70093159	-3.55475	0.0681839	8.87951e-41
cg23731408	chr2	201352920	-3.64337	0.0698838	8.87972e-41
cg12379452	chr17	56910466	-4.0732	0.078129	8.88296e-41
cg03307958	chr2	127401277	-3.74576	0.0718484	8.8835e-41
cg17963549	chr1	212667952	-4.21834	0.0809149	8.89238e-41
cg03114208	chr16	4292763	-2.55807	0.0490683	8.8943e-41
cg12961175	chr4	13613519	4.42011	0.0847884	8.90623e-41
cg13246642	chr12	50102423	-3.0731	0.0589509	8.91591e-41
cg01802608	chr10	23100242	-2.49193	0.0478027	8.91861e-41
cg06799517	chr8	113685622	-3.16141	0.0606461	8.92323e-41
cg00982931	chr3	11513827	-3.77814	0.0724777	8.92664e-41
cg15527175	chr1	95067410	3.83688	0.0736055	8.93212e-41
cg27209389	chr15	44066560	4.38798	0.084178	8.93318e-41
cg09745430	chr6	90294733	4.43096	0.0850037	8.93842e-41
cg08399017	chr15	65642226	-2.74692	0.0526985	8.94948e-41
cg06489830	chr6	107488113	3.5776	0.0686356	8.9542e-41
cg09416242	chr7	30913270	-4.14922	0.0796045	8.96616e-41
cg02765596	chr16	66227986	4.08401	0.0783537	8.96732e-41
cg16124322	chr17	32479266	-2.54502	0.0488276	8.96893e-41
cg05293381	chr2	85401961	2.90924	0.055817	8.9799e-41
cg15570148	chr3	61250311	3.23425	0.0620531	8.98245e-41
cg04096519	chr11	60852870	-3.02731	0.058083	8.98435e-41
cg00441725	chr11	34619980	3.67809	0.0705738	9.00959e-41
cg14520913	chr11	114295718	-3.76298	0.0722043	9.01907e-41
cg00777702	chr12	113426372	3.26362	0.0626234	9.02475e-41
cg27173411	chr5	179301728	-3.13458	0.0601482	9.0298e-41
cg08324750	chr16	77272101	-4.02924	0.0773179	9.0418e-41
cg26777424	chr16	4346297	3.07613	0.0590298	9.05074e-41
cg16772374	chr5	75461163	-2.8996	0.0556432	9.0568e-41
cg21982437	chr19	51167175	3.46631	0.0665189	9.05996e-41
cg23473401	chr16	23863718	4.82313	0.0925582	9.06835e-41
cg19971049	chr3	129122591	-2.49054	0.0477961	9.07947e-41
cg05390174	chr5	39164218	3.62574	0.0695848	9.09694e-41
cg10320618	chr7	116614771	-2.69419	0.051707	9.09893e-41
cg25585400	chr7	79912322	4.22624	0.0811124	9.1095e-41
cg00491430	chr9	97938481	4.59745	0.0882404	9.12577e-41
cg19619432	chr5	160370806	-2.07304	0.039789	9.12964e-41
cg08360129	chr21	37636611	-2.91455	0.0559406	9.13075e-41
cg23473955	chr17	29566389	3.95377	0.0758874	9.13277e-41
cg07337914	chr16	85848018	2.97509	0.0571052	9.14812e-41
cg04056560	chr1	168135100	-3.17677	0.0609777	9.1573e-41
cg19179572	chr17	82419996	2.95237	0.0566719	9.16694e-41
cg18768689	chr12	6168987	4.92371	0.0945127	9.16828e-41
cg16304161	chr10	77073204	-3.52032	0.0675741	9.16873e-41
cg10570276	chr20	38182352	3.48974	0.0669871	9.16915e-41
cg08210627	chr19	1070951	-3.80754	0.0730887	9.17501e-41
cg11678652	chr6	87784460	-2.87986	0.0552813	9.17583e-41
cg26121389	chr16	55621590	3.54776	0.0681046	9.19061e-41
cg16227069	chr20	48813381	-4.15947	0.0798493	9.20061e-41
cg17901081	chr17	81365879	3.48513	0.0669046	9.20431e-41
cg16352928	chr12	6772424	2.81725	0.0540839	9.20879e-41
cg16196928	chr2	176935100	-3.77146	0.0724096	9.24902e-41
cg13045872	chr8	125568361	-3.93519	0.0755535	9.25069e-41
cg16791950	chr9	132023731	-3.64651	0.0700118	9.25551e-41
cg07369685	chr2	215830613	-3.60134	0.0691449	9.25681e-41
cg25265360	chr6	32114012	-3.25362	0.0624728	9.2828e-41
cg23063311	chr10	5610838	-3.38259	0.0649502	9.28875e-41
cg07431832	chr18	9215820	3.73402	0.0716986	9.2922e-41
cg16091952	chr5	179061099	-3.75565	0.0721146	9.29593e-41
cg07080653	chr4	53508082	-6.17398	0.118557	9.31852e-41
cg12512875	chr9	69169151	5.2277	0.100387	9.32204e-41
cg25792593	chr19	8494335	2.51576	0.04831	9.32267e-41
cg12626297	chr5	89268585	4.37245	0.0839655	9.33056e-41
cg21268658	chr1	43532623	-3.11321	0.059788	9.35691e-41
cg26817371	chr19	17351646	3.83005	0.0735582	9.37718e-41
cg07991343	chr2	70673282	-3.41533	0.065596	9.39386e-41
cg06181064	chr17	77354884	-2.71965	0.052235	9.39758e-41
cg22999830	chr14	93066287	3.69603	0.0709914	9.41725e-41
cg20775007	chr6	12052162	5.04681	0.0969372	9.42045e-41
cg19982971	chr7	151955087	-3.95745	0.0760202	9.45769e-41
cg01776278	chr7	149774960	-4.4865	0.0861838	9.4618e-41
cg07296960	chr7	134669946	4.30125	0.0826276	9.47296e-41
cg07438574	chr11	77208231	-3.29151	0.0632312	9.47835e-41
cg12172916	chr17	34378638	3.49993	0.0672361	9.48507e-41
cg24691336	chr10	60732543	3.71493	0.0713671	9.48918e-41
cg20400693	chr11	86940611	-3.63777	0.0698862	9.49669e-41
cg20809153	chr1	225581332	-4.44862	0.0854637	9.49777e-41
cg13948456	chr9	136345400	-2.5228	0.0484666	9.50045e-41
cg01414460	chr7	56107766	5.67706	0.109066	9.50622e-41
cg13976629	chr7	140196752	-3.68582	0.0708132	9.51998e-41
cg12667002	chr13	114046826	-2.86439	0.0550326	9.5267e-41
cg27140216	chr10	14570433	5.32419	0.102295	9.54095e-41
cg13648565	chr2	218811515	3.29838	0.063374	9.54751e-41
cg03442712	chr15	85749733	-4.43411	0.0851965	9.55259e-41
cg04063993	chr10	80378356	3.52393	0.0677128	9.57979e-41
cg00935068	chr2	136068933	3.7228	0.0715354	9.58676e-41
cg19039313	chr2	135876796	3.99345	0.0767393	9.60356e-41
cg01536284	chr2	173720471	-2.59661	0.0499013	9.63831e-41
cg27168493	chr1	67171041	4.80308	0.0923053	9.63897e-41
cg14360663	chr9	127566877	-4.1086	0.0789589	9.63921e-41
cg21227035	chr2	106160559	4.35289	0.0836558	9.64987e-41
cg07739604	chr12	124466444	4.05196	0.0778743	9.66045e-41
cg20177502	chr10	45558609	3.88865	0.0747358	9.66092e-41
cg11213561	chr22	45551348	-3.17581	0.061037	9.66869e-41
cg22010749	chr8	94227350	-3.37926	0.0649481	9.67566e-41
cg19853638	chr10	103783872	-3.03137	0.0582621	9.67784e-41
cg08154963	chr17	35099866	2.61032	0.0501706	9.68533e-41
cg27256309	chr19	48717228	-3.24069	0.0622882	9.6976e-41
cg08792995	chr6	107824454	3.84511	0.0739104	9.72475e-41
cg20020848	chr3	52190829	-3.18589	0.0612397	9.73013e-41
cg04055562	chr17	15510524	-4.56423	0.0877351	9.73339e-41
cg12945194	chr11	64935840	-3.39697	0.0652992	9.74408e-41
cg25237552	chr12	108650036	-2.81187	0.0540526	9.74831e-41
cg07936460	chr14	56005902	-3.65963	0.0703501	9.75384e-41
cg09636163	chr2	111071783	-3.76462	0.0723685	9.75443e-41
cg10275917	chr7	7439189	-3.90284	0.0750278	9.76735e-41
cg05908973	chr17	19880634	-2.77242	0.0532979	9.77713e-41
cg21820394	chr14	76978029	3.80388	0.0731274	9.7787e-41
cg18609236	chr3	8529910	-3.99083	0.0767231	9.78788e-41
cg06887726	chr3	99544941	3.55981	0.0684372	9.79048e-41
cg13476830	chr16	22071406	-3.79053	0.072874	9.79783e-41
cg12484135	chr3	10228860	4.66153	0.0896209	9.80553e-41
cg03626386	chr11	120212885	-3.10146	0.0596282	9.80951e-41
cg17667084	chr2	237280240	-3.62886	0.0697702	9.82369e-41
cg16134086	chr12	91877233	4.74546	0.0912394	9.82767e-41
cg25580581	chr10	3811476	-3.34147	0.0642482	9.84668e-41
cg09126995	chr1	33348405	-4.21392	0.0810238	9.84934e-41
cg04171324	chr15	67098419	3.38515	0.0650907	9.86361e-41
cg01517100	chr15	90620500	4.19815	0.0807259	9.87777e-41
cg17826530	chr1	58814618	-4.5909	0.0882797	9.88525e-41
cg20899781	chr2	9565639	-5.01616	0.0964578	9.88803e-41
cg24903150	chr6	131059718	-3.5833	0.0689049	9.88844e-41
cg09259797	chr13	105997876	-3.42637	0.0658876	9.8909e-41
cg06357326	chr9	131679427	-3.39071	0.0652026	9.89561e-41
cg22906709	chr13	114031873	-4.64563	0.0893349	9.89794e-41
cg18093120	chr22	50085526	4.01144	0.0771414	9.90886e-41
cg08614871	chr10	3782363	-4.58302	0.0881362	9.92341e-41
cg00328782	chr5	53071971	-2.99577	0.0576156	9.95263e-41
cg16375691	chr17	16287081	-3.65348	0.0702699	9.98198e-41
cg19288362	chr20	32962956	-2.7494	0.0528833	1.00006e-40
cg23405554	chr2	30185335	4.17313	0.0802686	1.00027e-40
cg07333921	chr12	9761789	4.50455	0.0866434	1.00034e-40
cg11820979	chr9	127874410	-3.40399	0.0654752	1.00078e-40
cg01170045	chr14	60516114	2.98708	0.0574571	1.00155e-40
cg17975283	chr10	62744356	-3.09378	0.0595104	1.0022e-40
cg11947295	chr17	77475132	3.75879	0.0723021	1.00223e-40
cg08545463	chr11	108588981	-4.36385	0.0839434	1.00358e-40
cg14749705	chr9	134473913	-3.26668	0.0628399	1.00477e-40
cg06311355	chr22	24181301	-2.80005	0.0538649	1.00584e-40
cg16018106	chr17	57604311	6.1823	0.11893	1.00609e-40
cg18705931	chr12	132559112	3.97331	0.0764374	1.00724e-40
cg25772076	chr1	2287056	-2.23629	0.0430211	1.00731e-40
cg27260684	chr16	85030136	4.37548	0.0841755	1.00783e-40
cg13586551	chr10	70693896	-3.51541	0.0676318	1.00934e-40
cg01152629	chr19	4705826	-3.02746	0.0582444	1.00946e-40
cg17876645	chr1	65248088	-4.1753	0.0803288	1.0102e-40
cg20845639	chr8	23573373	-2.90785	0.0559448	1.01054e-40
cg04721934	chr2	240236742	3.02608	0.05822	1.01092e-40
cg00313452	chr11	111735807	-4.37224	0.0841202	1.01149e-40
cg00607627	chr16	28984673	2.51051	0.0483043	1.01415e-40
cg10302004	chr1	55329205	-4.0946	0.0787841	1.01457e-40
cg24869056	chr10	98445801	-2.98601	0.0574548	1.01542e-40
cg22745397	chr4	42120144	-3.83473	0.0737897	1.01789e-40
cg13181327	chr14	22418997	4.89266	0.0941472	1.01803e-40
cg15852446	chr15	40291221	-3.29422	0.0633928	1.02056e-40
cg20216069	chr11	86940643	-5.23321	0.100707	1.02097e-40
cg21123833	chr5	138845085	-4.80259	0.0924205	1.02105e-40
cg02660440	chr19	10817557	-3.87544	0.0745786	1.02122e-40
cg18868182	chr10	58327114	-3.24081	0.0623661	1.02128e-40
cg23385208	chr14	104973576	-3.61694	0.0696063	1.02259e-40
cg14350325	chr16	58882471	4.31467	0.0830368	1.02411e-40
cg00216435	chr5	143888579	-2.31466	0.0445469	1.02478e-40
cg09521093	chr12	121786456	5.36669	0.103287	1.0258e-40
cg26221987	chr10	4247138	-3.40732	0.0655779	1.02638e-40
cg00901543	chr2	2663812	-3.21309	0.06184	1.02649e-40
cg15303917	chr2	160397136	-4.45948	0.0858285	1.02664e-40
cg15183772	chr9	81821778	4.81518	0.0926823	1.03036e-40
cg14625815	chr6	4810161	-2.70813	0.0521278	1.03191e-40
cg10365984	chr6	90294711	4.46466	0.0859426	1.03399e-40
cg05948372	chr18	21703307	4.27044	0.0822123	1.03846e-40
cg19685521	chr7	100602141	-3.57191	0.0687652	1.03889e-40
cg01844321	chr20	36862412	-4.818	0.0927577	1.04038e-40
cg10140197	chr1	94720549	4.84337	0.0932507	1.04257e-40
cg09964823	chr15	90915372	3.41289	0.0657096	1.04277e-40
cg16459662	chr2	112483625	-3.40427	0.0655451	1.0438e-40
cg03812528	chr2	190379750	-4.17562	0.0803987	1.04503e-40
cg18305279	chr1	201496465	-2.818	0.0542591	1.04541e-40
cg03613730	chr9	6565526	-4.01609	0.0773342	1.04918e-40
cg00799121	chr5	179314282	-3.19118	0.0614544	1.05268e-40
cg23890832	chr17	73285347	-2.16967	0.0417837	1.05373e-40
cg06838584	chr11	2483351	-3.18676	0.0613724	1.05489e-40
cg01952240	chr3	87997328	4.73221	0.0911428	1.05847e-40
cg07487211	chr10	15169658	5.06828	0.0976187	1.06001e-40
cg23661721	chr14	95525034	3.8087	0.0733592	1.06046e-40
cg23697925	chr7	128383972	-2.34052	0.0450823	1.06219e-40
cg00501467	chr6	13014970	-2.78171	0.0535825	1.06395e-40
cg01916088	chr6	41560793	4.42504	0.0852395	1.06534e-40
cg12044693	chr6	80164052	4.89458	0.0942861	1.06621e-40
cg20677436	chr12	57619704	4.44394	0.0856071	1.06723e-40
cg19913422	chr17	74236291	-3.58689	0.0691015	1.07019e-40
cg11478200	chr6	1608432	5.25008	0.101144	1.07082e-40
cg10112694	chr10	132805962	-4.36179	0.0840321	1.07131e-40
cg05517233	chr5	136132352	3.16031	0.060885	1.07137e-40
cg10826400	chr22	41862284	3.49861	0.0674026	1.07141e-40
cg08710911	chr22	37178755	-3.86756	0.074513	1.0728e-40
cg17663328	chr16	57825401	-2.82804	0.0544883	1.07524e-40
cg09531361	chr10	72676575	-3.87315	0.0746255	1.07575e-40
cg10730359	chr11	112286226	-2.25318	0.043417	1.08011e-40
cg00010288	chr14	88002665	3.00039	0.0578155	1.08046e-40
cg12655137	chr1	1677949	2.19264	0.0422514	1.08119e-40
cg23824264	chr2	11398922	-2.77009	0.0533792	1.08161e-40
cg16257434	chr17	75575363	-2.56559	0.0494384	1.08164e-40
cg05244667	chr20	44626958	4.14376	0.0798506	1.08222e-40
cg24030007	chr5	68138024	-5.24731	0.101116	1.08238e-40
cg07333021	chr6	30644553	2.98085	0.0574415	1.08248e-40
cg09477573	chr8	47377777	2.83359	0.0546042	1.08276e-40
cg15848364	chr11	131864304	-3.2621	0.0628625	1.08339e-40
cg06251304	chr9	134896854	-2.38704	0.0460001	1.08397e-40
cg23878255	chr7	141945374	4.96592	0.0956978	1.08414e-40
cg18344365	chr2	30362993	-4.70848	0.0907368	1.08429e-40
cg00475539	chr16	67459321	-3.97097	0.0765257	1.08513e-40
cg24724917	chr11	2904209	-3.23564	0.0623567	1.08648e-40
cg15360270	chr1	84260861	-2.47067	0.0476162	1.08813e-40
cg22333897	chr6	168525018	-3.44625	0.0664205	1.08984e-40
cg21829783	chr1	160523299	4.35863	0.0840097	1.09244e-40
cg21007509	chr14	68364493	-4.02549	0.0775948	1.09614e-40
cg19035573	chr10	75159694	-4.67065	0.090032	1.0968e-40
cg11200414	chr1	213232023	-3.33079	0.0642074	1.09868e-40
cg13877316	chr4	112186253	4.27587	0.0824269	1.09943e-40
cg15416487	chr6	111599774	-4.18328	0.0806426	1.09985e-40
cg16628676	chr22	40329381	3.86556	0.0745194	1.10079e-40
cg21550219	chr5	136058354	-3.07655	0.0593097	1.10142e-40
cg06570207	chr3	113249255	-4.00794	0.077269	1.1038e-40
cg16521237	chr15	73799650	3.656	0.0704855	1.10485e-40
cg00118584	chr15	99015792	4.05676	0.0782129	1.10536e-40
cg23474135	chr2	45845305	4.363	0.0841177	1.10576e-40
cg26677143	chr14	21317752	-2.06154	0.0397464	1.10628e-40
cg21502453	chr10	13454101	4.2496	0.0819336	1.10703e-40
cg08335767	chr6	34238718	2.40499	0.0463693	1.1074e-40
cg20280057	chr13	95714113	3.8402	0.0740415	1.10785e-40
cg20635389	chr2	206994325	4.71912	0.0909884	1.10822e-40
cg25922205	chr1	164625267	4.78054	0.0921733	1.10854e-40
cg16110455	chr1	16018482	-2.93901	0.0566696	1.11089e-40
cg01374215	chr14	75794641	-3.42843	0.0661075	1.11153e-40
cg21179865	chr19	5929831	-3.28415	0.0633292	1.11442e-40
cg02852670	chr14	20435251	-5.68169	0.10957	1.11788e-40
cg07241416	chr5	39177896	5.37937	0.10374	1.11789e-40
cg26405376	chr5	176534104	3.3377	0.0643673	1.1184e-40
cg07908697	chr5	90878886	-4.6546	0.0897658	1.11955e-40
cg09927468	chr16	88979237	3.64333	0.0702656	1.12131e-40
cg27500473	chr21	41025096	-3.5458	0.0683867	1.12276e-40
cg01416389	chr12	124936176	3.31127	0.063864	1.12327e-40
cg01681089	chr22	17191244	-3.56526	0.068764	1.12418e-40
cg07684553	chr1	2099823	-4.04661	0.0780481	1.12421e-40
cg11124080	chr10	117536364	3.36942	0.0649875	1.12464e-40
cg27197785	chr5	150245681	-3.9516	0.0762172	1.12525e-40
cg12843227	chr6	161234520	-3.82167	0.0737135	1.12678e-40
cg12361432	chr11	126415226	-3.76452	0.0726148	1.12913e-40
cg00779056	chr16	1002756	-3.65851	0.0705722	1.13075e-40
cg24537809	chr6	39314686	3.13372	0.0604493	1.13083e-40
cg06312024	chr14	93206377	3.41034	0.0657854	1.13101e-40
cg22992732	chr2	45470673	-2.97992	0.0574858	1.13374e-40
cg06454157	chr6	167077382	-3.53684	0.0682328	1.13606e-40
cg18937354	chr2	68716836	4.10328	0.0791612	1.13649e-40
cg12585693	chr16	23470044	-2.72794	0.0526289	1.13746e-40
cg00109920	chr22	31055901	-2.8087	0.054188	1.13838e-40
cg07354440	chr1	161199099	-3.55651	0.0686155	1.13844e-40
cg05044303	chr12	52082233	-3.11656	0.0601325	1.14241e-40
cg03195748	chr2	71071736	3.21971	0.0621234	1.14295e-40
cg16053158	chr12	47216223	5.02516	0.0969598	1.14326e-40
cg20685792	chr6	149809933	4.28543	0.0826869	1.14334e-40
cg12613618	chr11	63888616	3.60918	0.0696406	1.14463e-40
cg06530365	chr11	64935997	-3.28484	0.0633824	1.14471e-40
cg24067652	chr5	140246551	-4.17039	0.0804699	1.14496e-40
cg08569180	chr2	2769655	-3.83395	0.0739792	1.14576e-40
cg07685102	chr1	119544084	3.69843	0.0713653	1.14635e-40
cg00018229	chr1	230977673	3.83691	0.0740387	1.14734e-40
cg12230983	chr6	15439470	3.47884	0.0671314	1.14895e-40
cg03583050	chr19	3358184	2.55857	0.0493746	1.15054e-40
cg01488398	chr11	66717264	3.83045	0.0739192	1.15073e-40
cg06016811	chr15	48440326	-3.70622	0.0715245	1.15259e-40
cg17194298	chr11	118692723	2.54803	0.0491736	1.1529e-40
cg15696900	chr7	76077507	4.09322	0.0789976	1.15546e-40
cg00524136	chr14	61570353	3.91125	0.0754892	1.15773e-40
cg06689049	chr22	49703733	-2.21373	0.0427262	1.15781e-40
cg25643932	chr10	29623927	3.63876	0.0702305	1.15812e-40
cg02758463	chr16	89915714	-2.59477	0.0500828	1.16004e-40
cg12190768	chr4	99816534	5.22545	0.100859	1.16019e-40
cg04288999	chr2	66440720	3.98883	0.0769932	1.16208e-40
cg01206478	chr12	3725629	-3.4301	0.0662094	1.16271e-40
cg09114848	chr13	99278432	4.9843	0.0962112	1.16366e-40
cg20014410	chr2	203016293	-4.18173	0.0807225	1.16556e-40
cg09182208	chr8	33581513	-2.97637	0.0574546	1.16557e-40
cg26542406	chr7	41881664	3.56356	0.0687923	1.16769e-40
cg19441618	chr8	38883910	4.46249	0.0861477	1.16879e-40
cg20485979	chr3	156549078	-3.36715	0.065004	1.17007e-40
cg00055073	chr2	43170979	3.40373	0.0657116	1.17122e-40
cg15501329	chr6	157716122	-3.29874	0.0636846	1.17122e-40
cg14481244	chr12	125099253	4.39857	0.0849193	1.1721e-40
cg04770238	chr17	78600540	-4.06526	0.078485	1.17251e-40
cg26822426	chr8	25479525	-3.23223	0.0624033	1.17325e-40
cg09026722	chr1	156897288	-5.43126	0.10486	1.1739e-40
cg01220257	chr19	44757678	-3.18672	0.0615261	1.17447e-40
cg22839447	chr17	10658033	-2.87774	0.0555616	1.17536e-40
cg17314894	chr10	3054537	-3.13829	0.0605926	1.17575e-40
cg02398977	chr11	68659690	-2.80332	0.0541252	1.17586e-40
cg07144408	chr5	55570209	-3.62138	0.0699208	1.17644e-40
cg14849608	chr11	110027254	4.54412	0.0877385	1.17734e-40
cg04989070	chr1	151990340	-4.11814	0.0795138	1.17742e-40
cg26863534	chr12	3920758	-5.11992	0.0988571	1.17788e-40
cg16612874	chr14	100064994	4.72478	0.0912343	1.18156e-40
cg14536522	chr6	106522734	4.72386	0.0912216	1.18434e-40
cg17547928	chr4	744142	2.66635	0.0514921	1.1869e-40
cg09193611	chr12	7091869	-4.21278	0.0813572	1.18748e-40
cg00540570	chr20	37396266	-2.2451	0.0433574	1.18763e-40
cg17725680	chr14	71529834	-4.37218	0.0844364	1.18804e-40
cg03973622	chr17	57443398	3.54394	0.0684448	1.19064e-40
cg15850599	chr17	31680185	5.15008	0.0994693	1.19312e-40
cg09044180	chr22	50085552	3.52669	0.0681167	1.19437e-40
cg11732230	chr14	99968439	-2.64189	0.0510284	1.19571e-40
cg22286382	chr6	25875005	5.54605	0.107124	1.1962e-40
cg02512286	chr13	52897183	-3.04748	0.0588631	1.19631e-40
cg19999768	chr5	151068408	-2.71724	0.0524873	1.19915e-40
cg16336103	chr19	1016866	-3.08348	0.0595627	1.19984e-40
cg03201641	chr20	53708516	3.75182	0.0724745	1.2011e-40
cg14145667	chr19	909533	3.96211	0.0765381	1.20202e-40
cg26181096	chr22	41480615	-3.58739	0.0693006	1.20281e-40
cg12749273	chr2	127570407	-4.21224	0.0813717	1.20318e-40
cg03669298	chr10	8060247	3.28599	0.0634801	1.20437e-40
cg07617237	chr6	31818970	-3.47412	0.0671145	1.20447e-40
cg21175326	chr14	58607800	-3.38717	0.0654363	1.20558e-40
cg01174386	chr11	1870168	-2.68126	0.0517991	1.20596e-40
cg00413596	chr14	53515565	3.79768	0.0733694	1.20743e-40
cg01881899	chr21	42232594	4.36966	0.0844205	1.20788e-40
cg04217070	chr3	33791999	4.33091	0.0836758	1.21026e-40
cg13527169	chr4	87530956	-5.35154	0.103397	1.21104e-40
cg08754124	chr16	86989086	-3.38061	0.0653167	1.21132e-40
cg09927705	chr6	34147485	3.42244	0.0661251	1.21139e-40
cg13492139	chr9	108301001	3.52282	0.0680646	1.21152e-40
cg15910205	chr1	59393343	-4.8511	0.0937287	1.2117e-40
cg23645410	chr11	94135032	-3.29622	0.0636909	1.21512e-40
cg03389557	chr2	173356238	4.20918	0.0813316	1.21524e-40
cg24616460	chr6	2751495	3.56218	0.0688352	1.2191e-40
cg04913766	chr6	25042450	5.05148	0.0976155	1.21973e-40
cg22171142	chr16	3577545	3.45294	0.0667265	1.22088e-40
cg10197482	chr10	73802490	-2.26874	0.0438428	1.22139e-40
cg19021961	chr3	27568658	-4.19668	0.0811002	1.22168e-40
cg25284762	chr11	57500206	-2.15724	0.0416884	1.22182e-40
cg05928033	chr1	30762566	-3.2264	0.0623503	1.22212e-40
cg01902012	chr20	33433749	-2.97811	0.057553	1.22311e-40
cg11541382	chr7	150631575	3.63449	0.0702384	1.22352e-40
cg15871899	chr14	106788739	4.0223	0.0777339	1.2241e-40
cg19759051	chr1	2099378	-2.44633	0.0472791	1.22637e-40
cg16152117	chr1	41956027	-3.78609	0.0731729	1.22683e-40
cg23649500	chr1	47224097	-3.45303	0.0667368	1.22767e-40
cg26222722	chr5	143445825	-3.89918	0.0753604	1.22823e-40
cg22801913	chr11	47155290	3.85148	0.0744413	1.23012e-40
cg17840421	chr12	3727745	3.79385	0.0733287	1.23105e-40
cg05311067	chr22	37188707	-2.28128	0.0440937	1.23152e-40
cg08061891	chr11	119110929	-2.86439	0.0553664	1.2335e-40
cg22833478	chr11	2904393	-2.88427	0.0557507	1.23355e-40
cg04177982	chr11	45142659	-3.13111	0.0605225	1.23408e-40
cg02895591	chr1	204544432	5.19205	0.10036	1.23426e-40
cg04640159	chr11	116563815	4.1709	0.0806222	1.23481e-40
cg07804714	chr11	665473	-3.28355	0.0634713	1.23589e-40
cg26371986	chr16	87303784	5.2687	0.101851	1.23915e-40
cg07455504	chr16	1030144	-3.84582	0.0743446	1.23921e-40
cg00051404	chr7	5630872	4.55942	0.0881418	1.24059e-40
cg03701831	chr22	37402311	-3.18287	0.0615349	1.24431e-40
cg03880611	chr5	31889267	-3.47543	0.067191	1.24432e-40
cg18536118	chr5	14900903	-4.88229	0.094392	1.24541e-40
cg13053332	chr9	91824789	-3.9839	0.077024	1.2461e-40
cg14286208	chr14	20435286	-4.02274	0.0777753	1.24638e-40
cg21127597	chr11	118238935	4.38926	0.0848649	1.24852e-40
cg19143959	chr15	40280593	-3.28271	0.0634723	1.25033e-40
cg11985424	chr21	42306887	2.92189	0.0564972	1.25167e-40
cg08913401	chr11	73154372	4.20475	0.0813027	1.25194e-40
cg11281961	chr2	96833165	-3.04657	0.0589083	1.25205e-40
cg07754120	chr3	127791267	3.31686	0.0641365	1.25368e-40
cg03286833	chr9	113580834	4.25096	0.0821993	1.25397e-40
cg06650379	chr4	1192127	-4.39815	0.0850476	1.25533e-40
cg06182503	chr6	25868586	-3.33422	0.0644765	1.25714e-40
cg10085612	chr1	153547163	-2.9734	0.0575017	1.25965e-40
cg24420366	chr10	3896349	4.28903	0.0829457	1.26059e-40
cg12736821	chr1	182431001	3.52138	0.0681017	1.2619e-40
cg06539962	chr3	132315997	-3.2175	0.0622256	1.26253e-40
cg14098324	chr8	68182296	4.67615	0.0904365	1.26318e-40
cg02314564	chr5	142512659	-3.44173	0.0665648	1.26465e-40
cg06458557	chr16	88282899	-3.23098	0.0624892	1.26506e-40
cg12378285	chr2	136051159	3.27563	0.0633545	1.26656e-40
cg25607046	chr2	10720240	3.23087	0.0624899	1.26754e-40
cg09341491	chr16	50673884	-3.20938	0.0620748	1.26805e-40
cg12131063	chr1	230124430	3.96604	0.0767123	1.26964e-40
cg00844901	chr3	114624807	-5.50271	0.106437	1.2705e-40
cg06323290	chr10	69270123	-2.16602	0.0418975	1.27191e-40
cg17219660	chr1	202122752	-5.5383	0.10713	1.27315e-40
cg04402575	chr3	134326870	-3.54406	0.0685563	1.27446e-40
cg25089293	chr5	39533955	-3.39987	0.0657705	1.27731e-40
cg11655490	chr12	11885418	-2.63673	0.0510086	1.2784e-40
cg18009653	chr4	10074922	-2.38192	0.0460812	1.28079e-40
cg14637685	chr12	2301950	-3.66902	0.070983	1.28182e-40
cg14594737	chr2	44285401	-3.65687	0.0707485	1.28223e-40
cg14855367	chr3	191330519	-4.76105	0.0921125	1.28329e-40
cg16507213	chr17	27494623	-4.15592	0.0804055	1.28354e-40
cg20811905	chr8	102685687	-3.36632	0.0651302	1.28469e-40
cg07807165	chr1	83860927	4.6308	0.0895973	1.28621e-40
cg05602391	chr1	183272366	-3.68567	0.0713126	1.28753e-40
cg15745560	chr16	28539197	-4.74459	0.0918014	1.28769e-40
cg03490289	chr8	48816694	-4.32588	0.0837011	1.28843e-40
cg04392284	chr10	133207549	-3.81784	0.0738715	1.28871e-40
cg05027554	chr16	596579	2.68792	0.0520089	1.28898e-40
cg02276017	chr11	14555105	4.28485	0.0829118	1.29146e-40
cg01043252	chr5	128217116	-3.06618	0.0593308	1.29162e-40
cg06809252	chr1	110069422	4.48932	0.08687	1.29248e-40
cg24237500	chr7	157272458	-3.75704	0.0727025	1.29437e-40
cg03630122	chr3	15477665	3.38822	0.0655655	1.2944e-40
cg23768894	chr7	157347335	-3.5805	0.0692877	1.29554e-40
cg24703533	chr17	46977952	-2.83551	0.0548714	1.29574e-40
cg21490635	chr12	13196339	-4.02007	0.077796	1.29695e-40
cg10580354	chr8	96761199	4.4957	0.0870016	1.29767e-40
cg17775903	chr2	85744938	-3.59013	0.0694785	1.29894e-40
cg25362648	chr12	108880004	-3.61988	0.0700556	1.30011e-40
cg23832593	chr3	32109567	-4.86343	0.0941232	1.30076e-40
cg22570013	chr1	203858212	-3.43246	0.0664298	1.30129e-40
cg01654566	chr22	27639228	-2.84802	0.0551196	1.30199e-40
cg09480647	chr17	76137673	-2.43583	0.0471436	1.30356e-40
cg03769734	chr1	234885587	-2.4806	0.0480117	1.30551e-40
cg02368812	chr6	3019666	4.29093	0.0830522	1.30666e-40
cg05827546	chr17	83070240	-3.68649	0.0713548	1.30799e-40
cg04061072	chr10	91052089	-4.35522	0.0843026	1.31073e-40
cg03158090	chr20	10604625	-3.7035	0.071688	1.3111e-40
cg23851638	chr19	47300293	4.74645	0.0918769	1.31155e-40
cg07118196	chr16	89396010	-2.49694	0.0483338	1.31219e-40
cg06929724	chr13	97338868	-2.76833	0.0535888	1.314e-40
cg06093703	chr13	94327374	4.95279	0.095877	1.31499e-40
cg10789749	chr20	296247	-3.32475	0.0643629	1.31662e-40
cg23375169	chr17	40552557	-4.193	0.0811718	1.31707e-40
cg18917486	chr15	73801090	-2.79453	0.0540994	1.31746e-40
cg12278770	chr1	32247179	-4.72189	0.0914142	1.31935e-40
cg13925809	chr9	82031781	-3.50702	0.067895	1.31953e-40
cg26967395	chr9	91775227	4.73992	0.0917649	1.32039e-40
cg19340575	chr14	22496697	5.09384	0.0986241	1.3245e-40
cg17944300	chr7	69434560	4.67685	0.0905537	1.32641e-40
cg13602478	chr4	159398442	-5.03441	0.097482	1.32948e-40
cg18082591	chr6	139442312	4.15446	0.0804491	1.33352e-40
cg08283941	chr5	14816820	-3.55561	0.068856	1.33625e-40
cg16604035	chr1	27536788	-2.66673	0.0516435	1.33754e-40
cg03342674	chr9	137299324	-3.77655	0.0731367	1.33796e-40
cg11381395	chr17	82464272	-4.03324	0.0781118	1.34093e-40
cg19218929	chr6	18386642	-3.33652	0.0646186	1.34101e-40
cg13533961	chr20	35136367	-3.74613	0.07256	1.34772e-40
cg27468976	chr16	89343914	-4.1873	0.0811059	1.34829e-40
cg26224381	chr2	201253403	6.19087	0.119915	1.34866e-40
cg10495318	chr11	68138435	-3.05035	0.0590854	1.34996e-40
cg10222868	chr17	29893089	2.85637	0.0553282	1.35013e-40
cg17624003	chr5	76850013	5.67404	0.109908	1.35054e-40
cg08730743	chr1	2257588	-3.27113	0.0633634	1.35118e-40
cg13297411	chr3	49278889	-3.85486	0.0746723	1.35265e-40
cg03598731	chr8	129983877	-5.54506	0.107414	1.35317e-40
cg12389461	chr20	4815190	4.66891	0.090446	1.35568e-40
cg14820360	chr6	89562311	-3.14446	0.0609161	1.35729e-40
cg03685481	chr15	50774675	4.13377	0.0800826	1.35813e-40
cg17666974	chr17	5501001	4.14039	0.0802121	1.35894e-40
cg18133858	chr11	122716659	3.77131	0.0730641	1.36078e-40
cg14675646	chr2	61995320	3.89875	0.0755335	1.36108e-40
cg14629475	chr20	37804213	5.028	0.0974149	1.36319e-40
cg26537635	chr12	22518252	-4.7799	0.0926088	1.36361e-40
cg26431787	chr13	24505584	4.26081	0.0825534	1.36488e-40
cg04003952	chr13	99191736	-2.545	0.0493116	1.3673e-40
cg18313416	chr3	13379461	-5.29123	0.102524	1.36832e-40
cg03589898	chr8	141017035	-2.04799	0.039683	1.36956e-40
cg22754610	chr2	217933088	-4.09007	0.0792517	1.36958e-40
cg14479301	chr9	123357696	-3.01994	0.058517	1.37039e-40
cg00048149	chr12	26319595	-3.16091	0.0612487	1.37053e-40
cg09375065	chr6	30804516	3.67528	0.0712193	1.37361e-40
cg07633986	chr10	12566496	-3.46325	0.0671108	1.37379e-40
cg12593812	chr3	51956622	2.58486	0.0500908	1.37534e-40
cg12332480	chr16	59259921	3.00326	0.058201	1.37759e-40
cg22577710	chr1	153510810	-2.91363	0.0564657	1.3794e-40
cg12504247	chr17	8003689	-2.21311	0.04289	1.37987e-40
cg15260921	chr1	226121259	2.44576	0.0473995	1.38068e-40
cg08850641	chr17	68822129	-3.59201	0.0696144	1.38098e-40
cg09157176	chr11	44577682	3.38074	0.0655205	1.38156e-40
cg12366453	chr11	64329629	-4.4726	0.0866822	1.38207e-40
cg03316934	chr2	219645509	-4.30464	0.0834292	1.3836e-40
cg26967305	chr22	29167746	4.1699	0.080819	1.38443e-40
cg04395864	chr1	55894806	-3.91745	0.0759274	1.38539e-40
cg09116464	chr14	74946752	-2.31562	0.0448811	1.38559e-40
cg16214826	chr2	1070084	-3.07899	0.0596776	1.38655e-40
cg02804231	chr11	113138461	4.03315	0.0781764	1.39046e-40
cg15229994	chr17	77475121	5.01998	0.0973054	1.39089e-40
cg23218363	chr2	12534850	-3.96612	0.0768788	1.39171e-40
cg03663556	chr7	50832859	5.13426	0.0995225	1.39202e-40
cg13603674	chr2	43136324	2.30344	0.0446529	1.39621e-40
cg10740050	chr5	159056581	-4.00617	0.0776636	1.39816e-40
cg25602756	chr1	247448579	-4.94826	0.095937	1.40448e-40
cg06952577	chr1	2313146	-3.20744	0.0621878	1.40623e-40
cg13937693	chr16	24978604	-3.88409	0.0753076	1.40677e-40
cg27635771	chr19	13059262	-3.34545	0.0648698	1.41191e-40
cg17279079	chr17	81122018	-5.46476	0.105964	1.4121e-40
cg02147637	chr16	69917719	-3.34514	0.064865	1.41325e-40
cg07177437	chr1	160880587	-2.53816	0.0492178	1.41412e-40
cg22209929	chr3	172676910	-3.74091	0.072542	1.41529e-40
cg09959490	chr4	40474318	-3.24422	0.0629149	1.41959e-40
cg01140522	chr5	170896904	-3.19471	0.061957	1.42181e-40
cg09003648	chr14	55103521	-3.78817	0.0734681	1.42335e-40
cg03065308	chr6	137217447	-3.25873	0.0632003	1.42366e-40
cg02249969	chr17	2066044	-3.98085	0.0772085	1.42615e-40
cg21471199	chr1	18891718	3.73153	0.0723733	1.42642e-40
cg00522451	chr2	112706471	4.19608	0.0813858	1.42842e-40
cg20525725	chr15	61205357	-3.32285	0.0644504	1.42978e-40
cg07471614	chr8	124842910	-4.08164	0.0791717	1.43265e-40
cg06754493	chr1	9555571	-4.19969	0.0814637	1.43423e-40
cg09081665	chr4	83266829	5.26903	0.102209	1.43595e-40
cg12856865	chr16	67325136	4.93614	0.0957519	1.43601e-40
cg12802784	chr6	3888267	-3.69621	0.0716997	1.43623e-40
cg02960977	chr17	29139756	4.51008	0.0874881	1.43673e-40
cg00513952	chr16	57317206	-4.39588	0.0852731	1.43691e-40
cg13311500	chr6	20127170	-3.62956	0.0704109	1.43977e-40
cg05857143	chr15	84912493	-4.65057	0.0902208	1.44181e-40
cg13045134	chr8	102729552	-6.35444	0.123278	1.44291e-40
cg15438558	chr22	20722054	4.60348	0.0893093	1.44326e-40
cg23795450	chr14	102776212	-3.04256	0.0590284	1.445e-40
cg27262743	chr1	205597989	-4.49983	0.0873013	1.44526e-40
cg01884430	chr10	17235193	-3.04425	0.0590643	1.44808e-40
cg09715009	chr5	175814826	-2.48487	0.0482126	1.44974e-40
cg16696244	chr17	1513521	-2.74026	0.053169	1.45118e-40
cg10179940	chr13	49807905	-3.22394	0.0625552	1.45271e-40
cg04167854	chr11	18009580	-4.1613	0.0807487	1.45697e-40
cg10249224	chr1	32362590	-5.05745	0.0981385	1.45709e-40
cg17342469	chr22	46077194	-6.2481	0.121243	1.45725e-40
cg18399959	chr16	80573811	-2.94555	0.057158	1.45753e-40
cg16582814	chr8	27370693	4.79312	0.0930106	1.45797e-40
cg16657070	chr3	73401273	4.5991	0.0892482	1.45987e-40
cg03208198	chr21	45478134	4.06904	0.0789632	1.46067e-40
cg07355507	chr6	16803935	-4.21617	0.0818215	1.4631e-40
cg05661694	chr14	75334388	3.98462	0.0773291	1.46411e-40
cg17666576	chr16	54936592	3.63152	0.0704771	1.46457e-40
cg17244603	chr5	172407416	-5.09482	0.0988764	1.46513e-40
cg04416292	chr9	129138246	-2.09344	0.0406297	1.46795e-40
cg09850150	chr22	35617385	-2.4994	0.0485087	1.46798e-40
cg11547613	chr8	38450909	-3.01127	0.0584459	1.47101e-40
cg27491797	chr14	64680364	-2.56724	0.0498278	1.47107e-40
cg22765750	chr14	50822022	2.67688	0.0519594	1.4756e-40
cg06238491	chr19	54364839	3.73782	0.07256	1.48177e-40
cg17160666	chr10	8503040	-3.01409	0.0585111	1.48231e-40
cg18081760	chr1	113940975	5.55243	0.107793	1.48627e-40
cg03035704	chr12	51908186	-2.65663	0.051576	1.48722e-40
cg05361553	chr8	634986	-3.47234	0.0674154	1.49042e-40
cg15540021	chr10	13957054	-3.28934	0.0638649	1.49289e-40
cg22965368	chr1	221784125	3.29664	0.0640081	1.49429e-40
cg27605638	chr4	24971485	3.58695	0.0696449	1.49436e-40
cg04679284	chr16	10559160	-4.03093	0.0782656	1.4946e-40
cg05071334	chr8	85283258	2.85091	0.0553543	1.49502e-40
cg06012347	chr11	65298897	-4.49343	0.0872468	1.49539e-40
cg23540361	chr7	30557053	-3.53345	0.0686083	1.49629e-40
cg13052638	chr1	206504386	-5.50056	0.106804	1.4969e-40
cg19130824	chr4	121668814	-3.54335	0.0688027	1.49841e-40
cg19792802	chr11	65879799	4.21007	0.0817494	1.49894e-40
cg03573795	chr13	24270066	4.43947	0.0862057	1.50039e-40
cg12090003	chr19	17405473	4.40663	0.0855683	1.50054e-40
cg00648184	chr17	62750796	-4.30992	0.0836906	1.50066e-40
cg22229261	chr17	49692020	-2.76955	0.0537796	1.50077e-40
cg21880765	chr1	227775092	-3.02204	0.0586864	1.50513e-40
cg07357676	chr2	172285462	-3.071	0.0596392	1.50745e-40
cg05210969	chr6	44178213	-4.4108	0.0856587	1.50758e-40
cg10625097	chr7	30751148	-4.84166	0.094028	1.50893e-40
cg06592552	chr17	10125900	-4.68258	0.0909393	1.50936e-40
cg23833461	chr17	10026211	-4.62319	0.0897929	1.51451e-40
cg12699647	chr17	82443981	-3.79844	0.0737746	1.51471e-40
cg13997975	chr10	75398744	-4.67411	0.0907824	1.51482e-40
cg06754197	chr19	10817646	-2.64312	0.0513359	1.51523e-40
cg00733749	chr16	87192531	-3.89642	0.0756785	1.5155e-40
cg25083091	chr8	10789180	-4.05841	0.0788256	1.51605e-40
cg08792798	chr2	64975421	-4.67028	0.0907109	1.51688e-40
cg05404728	chr15	74328857	4.08694	0.0793821	1.51815e-40
cg03605666	chr19	3383596	-2.48389	0.0482456	1.51819e-40
cg11168590	chr15	52733971	-2.89816	0.0562922	1.51822e-40
cg25788857	chr16	69838711	-4.93271	0.0958103	1.51847e-40
cg17053902	chr10	126101768	5.08701	0.0988098	1.51994e-40
cg16701848	chr19	2588481	-3.38019	0.0656591	1.52251e-40
cg15574823	chr17	539220	4.6633	0.0905838	1.52294e-40
cg05803404	chr10	43418026	3.38494	0.0657529	1.52405e-40
cg06076500	chr9	127865105	3.08794	0.0599836	1.52407e-40
cg12535109	chr2	215843647	-3.19021	0.0619711	1.52496e-40
cg04027388	chr7	69781490	-3.62113	0.0703437	1.52644e-40
cg21108871	chr7	138625989	3.86918	0.0751623	1.52663e-40
cg14369455	chr4	112379612	-3.54129	0.0687934	1.52715e-40
cg21432133	chr3	158725320	-3.52655	0.068508	1.52812e-40
cg07359545	chr22	19723804	4.55588	0.0885044	1.52835e-40
cg01272182	chr3	48366712	4.24335	0.0824334	1.52854e-40
cg20701342	chr13	25738063	3.75204	0.0728901	1.52951e-40
cg23682765	chr21	31974652	4.38992	0.085284	1.53102e-40
cg06748889	chr15	45310723	-3.42028	0.0664474	1.53175e-40
cg16206405	chr19	56162382	3.9629	0.0769918	1.53419e-40
cg09947311	chr5	109656922	3.56273	0.0692195	1.53617e-40
cg13213991	chr6	131938339	-3.02179	0.0587098	1.53639e-40
cg11080461	chr11	126111872	-2.29922	0.0446712	1.53642e-40
cg07167059	chr5	135377406	3.50129	0.0680269	1.53728e-40
cg24186459	chr3	181741630	-3.02289	0.0587342	1.53969e-40
cg00230120	chr12	1500180	-4.11004	0.0798572	1.53977e-40
cg21965980	chr19	35124088	-3.27292	0.0635959	1.54352e-40
cg27027631	chr7	115411309	4.94607	0.09611	1.54575e-40
cg15931606	chr3	187849205	3.90478	0.0758768	1.54646e-40
cg04041158	chr17	68772390	-3.02494	0.0587806	1.54711e-40
cg01037703	chr22	44618667	-2.17264	0.042219	1.54776e-40
cg27015773	chr19	8607724	-3.13906	0.0609994	1.54838e-40
cg00405190	chr2	174681110	3.9145	0.0760705	1.55063e-40
cg13828610	chr6	3825752	-5.17144	0.1005	1.55305e-40
cg20472746	chr13	41465198	3.85065	0.0748348	1.55509e-40
cg00148114	chr7	5428566	2.55294	0.0496156	1.55637e-40
cg10187421	chr6	52377946	3.84462	0.074722	1.55892e-40
cg27613992	chr20	4370132	4.59794	0.0893641	1.55968e-40
cg16650212	chr16	1180935	-3.92392	0.076264	1.55972e-40
cg24534258	chr6	116352856	-3.23505	0.062877	1.56142e-40
cg22673694	chr7	26420752	3.21665	0.0625203	1.56232e-40
cg24092000	chr17	82881499	-4.27103	0.0830169	1.56488e-40
cg15117233	chr20	53756437	-2.90826	0.0565286	1.56503e-40
cg06242150	chr16	84406178	-2.83028	0.0550155	1.56834e-40
cg12997242	chr8	49072183	-3.66656	0.0712746	1.57157e-40
cg14052935	chr5	178417816	4.22625	0.0821601	1.57607e-40
cg04564000	chr3	114624221	-6.10048	0.118597	1.57661e-40
cg06401532	chr16	24208687	-4.92437	0.0957353	1.57848e-40
cg05506480	chr3	133897036	3.55469	0.0691089	1.58013e-40
cg16754857	chr6	158631368	-3.21311	0.0624685	1.5806e-40
cg03665360	chr12	53659075	-4.69926	0.0913646	1.58271e-40
cg05334205	chr2	224984176	-3.89475	0.0757242	1.5838e-40
cg00789535	chr5	32538907	4.26436	0.0829111	1.58439e-40
cg16061128	chr4	84582317	2.82975	0.0550191	1.58526e-40
cg08884476	chr8	23330537	-3.42046	0.0665053	1.5863e-40
cg10740488	chr17	43589261	-2.80201	0.0544826	1.58885e-40
cg05471323	chr12	95413115	-3.91141	0.0760541	1.589e-40
cg23965720	chr1	235642470	3.5039	0.0681314	1.59001e-40
cg21346241	chr11	11973442	-3.66768	0.0713173	1.5914e-40
cg12718985	chr2	138516207	3.17166	0.0616726	1.59163e-40
cg20170398	chr3	64505196	3.28695	0.0639169	1.59423e-40
cg01190484	chr6	30136816	3.75822	0.0730828	1.59582e-40
cg20628049	chr19	1943250	2.69123	0.0523351	1.59725e-40
cg06289278	chr3	194251097	-3.78906	0.0736851	1.59832e-40
cg12075145	chr12	76584113	-3.79545	0.0738117	1.60042e-40
cg22583953	chr16	69838297	-4.07498	0.0792496	1.60195e-40
cg20866759	chr2	1835802	-3.0886	0.060068	1.60355e-40
cg10110332	chr12	113149482	-2.75639	0.0536076	1.60424e-40
cg18196506	chr14	106873242	4.80111	0.0933769	1.60606e-40
cg00824638	chr2	46989261	-3.41964	0.0665089	1.60645e-40
cg09169633	chr15	90904519	2.80837	0.0546223	1.60897e-40
cg07787634	chr1	241552078	5.83903	0.11357	1.61015e-40
cg17931394	chr16	74280533	4.45253	0.0866044	1.61178e-40
cg11591437	chr11	114229967	2.81015	0.0546611	1.61408e-40
cg00643814	chr12	106179417	-3.82639	0.0744285	1.61437e-40
cg21396630	chr1	42420333	-3.22793	0.0627882	1.61505e-40
cg21262313	chr8	100494598	6.43158	0.125107	1.6165e-40
cg17258228	chr6	135055557	4.95453	0.0963763	1.61717e-40
cg21224972	chr4	8306336	-4.24754	0.082626	1.619e-40
cg10623530	chr7	600772	-3.53505	0.0687672	1.62003e-40
cg16770601	chr22	26671758	5.76805	0.11221	1.62301e-40
cg25883066	chr8	126635160	-3.28094	0.0638275	1.62392e-40
cg21757542	chr3	9147759	-3.17109	0.0616912	1.62464e-40
cg24271557	chr20	59153573	-3.03732	0.0590897	1.62572e-40
cg07428436	chr7	81328080	-3.40608	0.0662646	1.6266e-40
cg27543103	chr4	54109510	3.01392	0.0586359	1.62757e-40
cg26908868	chr6	139640725	5.31121	0.103331	1.62853e-40
cg02093006	chr10	31913014	-4.70097	0.0914621	1.63099e-40
cg18179227	chr2	164598129	4.29248	0.0835168	1.63284e-40
cg18752327	chr3	169687053	4.48175	0.0872003	1.63363e-40
cg23344409	chr19	16886650	-3.36599	0.0654953	1.63798e-40
cg20570113	chr9	6686506	-3.69916	0.071983	1.64276e-40
cg26270336	chr19	6076670	-3.29483	0.0641159	1.64359e-40
cg02544836	chr16	2687219	4.66406	0.0907611	1.64411e-40
cg26406609	chr2	233082645	4.10884	0.0799582	1.64535e-40
cg10650729	chr22	21624508	-2.6298	0.0511767	1.64647e-40
cg12924899	chr13	113064353	-3.53231	0.06874	1.64661e-40
cg25193240	chr2	118168798	-2.6587	0.0517398	1.64722e-40
cg20575191	chr15	77032266	-2.87212	0.0558938	1.64837e-40
cg19827182	chr1	21314309	-3.41633	0.0664915	1.65561e-40
cg14529347	chr4	10012180	4.95757	0.096489	1.65598e-40
cg05140641	chr4	3121316	2.70608	0.0526695	1.65748e-40
cg19189744	chr17	47660224	5.26936	0.102564	1.66024e-40
cg09992968	chr15	91694219	-4.76889	0.0928225	1.66043e-40
cg03659485	chr22	42609101	-3.64331	0.0709143	1.66073e-40
cg27395403	chr8	133520685	4.20577	0.081866	1.66398e-40
cg17645697	chr19	38278450	-3.28132	0.0638718	1.66447e-40
cg02270433	chr16	89778981	2.84741	0.0554259	1.66496e-40
cg03664987	chr6	161168645	-3.31466	0.0645212	1.665e-40
cg06430495	chr10	14556045	3.58741	0.0698346	1.66923e-40
cg14332439	chr6	90109289	4.92642	0.0959029	1.671e-40
cg17261932	chr7	5429050	2.68256	0.0522224	1.67204e-40
cg09130377	chr19	10104962	3.72652	0.0725463	1.67299e-40
cg04159642	chr3	11771124	-2.81736	0.054848	1.67379e-40
cg17977470	chr17	7855536	-4.79116	0.0932738	1.6741e-40
cg21615780	chr8	30804426	-4.49608	0.08753	1.67468e-40
cg27243405	chr6	138538439	-3.60124	0.0701119	1.67738e-40
cg22288769	chr9	35519141	-3.43749	0.0669254	1.67906e-40
cg14858784	chr12	123094811	-2.86414	0.0557629	1.67922e-40
cg26120924	chr7	99409914	3.3217	0.0646714	1.67944e-40
cg13382768	chr22	24583468	-2.39381	0.0466061	1.67954e-40
cg14685946	chr2	222919891	-2.89086	0.0562839	1.68031e-40
cg15750993	chr10	7650205	-4.82243	0.093891	1.68043e-40
cg15820711	chr7	152785158	-2.88662	0.0562035	1.68322e-40
cg00118783	chr16	1019760	-5.27186	0.102646	1.68363e-40
cg06943635	chr14	73228633	-3.88653	0.075675	1.68597e-40
cg21406617	chr15	60563705	3.34945	0.065218	1.68645e-40
cg03709475	chr5	55923664	3.57413	0.0695933	1.68684e-40
cg26360402	chr14	105507657	4.83194	0.0940859	1.6879e-40
cg23190689	chr5	38468423	-4.59367	0.0894471	1.68846e-40
cg01236751	chr7	38453020	-3.46511	0.0674739	1.6906e-40
cg05902503	chr16	30121854	-3.27186	0.0637123	1.69219e-40
cg04171038	chr12	132028074	3.47934	0.0677533	1.69291e-40
cg02621481	chr13	50357700	-3.88853	0.0757232	1.69458e-40
cg03869242	chr12	29171037	3.17886	0.0619065	1.69827e-40
cg00041515	chr8	22987102	-3.75379	0.0731052	1.70059e-40
cg11551879	chr12	111182454	-3.5837	0.0697941	1.70194e-40
cg08925402	chr3	31936863	-3.21574	0.0626281	1.70228e-40
cg20066792	chr20	4684049	4.42884	0.0862549	1.70304e-40
cg09922481	chr1	168729225	-3.54258	0.0689947	1.70342e-40
cg21164050	chr13	27183274	-5.30349	0.103292	1.70516e-40
cg00908794	chr14	69060123	-2.93736	0.0572109	1.70765e-40
cg09212743	chr19	38321739	-2.53418	0.0493584	1.70811e-40
cg21426759	chr6	30335349	3.90388	0.0760365	1.70855e-40
cg22158707	chr1	203624913	-4.91797	0.0957901	1.71e-40
cg20698781	chr2	38620309	-4.25752	0.0829314	1.71457e-40
cg06443678	chr17	57707726	-4.30729	0.0839028	1.71622e-40
cg12814141	chr14	69921328	-3.05895	0.0595878	1.7185e-40
cg13799628	chr7	136860070	4.25988	0.082982	1.71869e-40
cg21348406	chr17	78365085	6.27513	0.122241	1.72018e-40
cg21567756	chr2	102425027	4.01239	0.0781668	1.72423e-40
cg07542414	chr15	74180152	-3.57922	0.069732	1.72831e-40
cg15076368	chr3	39183452	-3.83671	0.074753	1.73282e-40
cg07860222	chr6	159044493	5.21235	0.101556	1.73296e-40
cg13895781	chr20	37396139	-3.00198	0.0584902	1.73381e-40
cg19558628	chr14	24332410	2.84797	0.0554906	1.73522e-40
cg14204784	chr9	126624952	5.04209	0.098243	1.73636e-40
cg03884100	chr17	46171275	3.33823	0.0650452	1.73773e-40
cg10249285	chr20	22815047	2.64939	0.0516236	1.73823e-40
cg02344606	chr7	112422242	4.54465	0.0885586	1.74321e-40
cg16247844	chr8	21509216	3.58411	0.0698424	1.74452e-40
cg17827328	chr1	36351698	-3.14012	0.0611925	1.74688e-40
cg17699214	chr4	40887996	-2.94767	0.0574439	1.74927e-40
cg07531933	chr22	37822404	-2.16795	0.0422492	1.74981e-40
cg14737694	chr1	22774002	-3.85554	0.0751382	1.75104e-40
cg04390865	chr1	116671388	-3.49955	0.0682022	1.7528e-40
cg12446286	chr4	26048694	-4.50457	0.0877918	1.75515e-40
cg15288816	chr2	109660670	-3.16369	0.0616601	1.75687e-40
cg03440799	chr1	179365041	3.8059	0.0741777	1.75795e-40
cg01740356	chr14	85703131	-3.51339	0.0684769	1.75819e-40
cg12374834	chr1	30754758	5.20345	0.101418	1.75921e-40
cg08928696	chr1	225445187	3.56381	0.0694666	1.76587e-40
cg16834953	chr16	50714950	4.52132	0.0881372	1.7714e-40
cg06718604	chr15	39433701	4.09539	0.0798344	1.77154e-40
cg01666235	chr4	83391254	-3.4116	0.0665077	1.77481e-40
cg14618604	chr3	16175323	-2.37893	0.0463774	1.77665e-40
cg09618197	chr6	5152234	-3.41104	0.0664995	1.77806e-40
cg01335613	chr6	111626403	-5.44961	0.106243	1.77893e-40
cg12178185	chr20	58245677	3.76694	0.0734413	1.78157e-40
cg16798247	chr7	36987081	-3.78944	0.0738808	1.78245e-40
cg09698395	chr3	138390456	-2.16225	0.0421602	1.78954e-40
cg07853095	chr19	3080416	-4.41736	0.0861314	1.78972e-40
cg26764421	chr19	35139747	-3.63894	0.0709535	1.78987e-40
cg17237907	chr6	109458916	5.71045	0.111345	1.79027e-40
cg00774578	chr19	54077661	5.03058	0.0980893	1.79062e-40
cg01772137	chr16	67460316	-3.00131	0.0585214	1.79068e-40
cg00165647	chr7	138257595	4.10917	0.080129	1.79628e-40
cg01860693	chr5	140177560	-3.91842	0.0764095	1.79635e-40
cg04649215	chr20	63417516	-3.58258	0.0698612	1.79703e-40
cg04605299	chr4	41612786	-3.6997	0.0721462	1.79834e-40
cg09433908	chr1	172449864	2.28221	0.0445044	1.79841e-40
cg01316186	chr6	90286387	5.05576	0.0985905	1.79861e-40
cg02868178	chr6	30077503	4.31401	0.0841261	1.79874e-40
cg17675611	chr2	105803472	3.72061	0.0725554	1.79992e-40
cg06659791	chr5	179061024	-3.31087	0.0645676	1.80279e-40
cg11232245	chr10	99524778	-4.57932	0.0893082	1.80595e-40
cg23998048	chr5	167934732	-3.12351	0.0609173	1.80736e-40
cg16919019	chr7	45027051	5.42072	0.10572	1.80777e-40
cg01985081	chr7	7581717	-2.6531	0.0517439	1.80866e-40
cg23551494	chr17	41339283	4.09817	0.0799273	1.80872e-40
cg24974704	chr8	143495068	-4.52515	0.0882558	1.8096e-40
cg12711755	chr15	41487424	-3.25728	0.0635287	1.81022e-40
cg07089232	chr4	8215086	-2.70917	0.0528392	1.81133e-40
cg01058850	chr2	231892306	-3.54859	0.069214	1.8145e-40
cg18813159	chr11	353762	-4.54112	0.088574	1.81538e-40
cg03176917	chr19	15467217	3.46907	0.0676648	1.81666e-40
cg14223856	chr9	136614288	-2.68709	0.0524124	1.81701e-40
cg15497180	chr19	48978126	-2.40028	0.0468182	1.81704e-40
cg20604541	chr2	201806637	-4.26652	0.08322	1.81731e-40
cg07626763	chr1	44006180	-3.98006	0.077634	1.81889e-40
cg15507690	chr3	177201809	5.36132	0.104577	1.81924e-40
cg15751276	chr3	192803726	-3.38301	0.0659889	1.81978e-40
cg19384394	chr15	68755085	4.35207	0.0848922	1.8205e-40
cg03553488	chr19	11369793	-2.59156	0.0505522	1.82169e-40
cg23824254	chr11	15625917	4.28801	0.0836442	1.82194e-40
cg05314420	chr2	95024424	-2.86521	0.0558937	1.8267e-40
cg01211769	chr17	48143839	-3.49945	0.0682698	1.83066e-40
cg12980561	chr5	149940408	3.88445	0.0757809	1.83092e-40
cg23351327	chr7	151736092	-3.29741	0.0643298	1.8327e-40
cg19107881	chr3	193980442	-4.48866	0.0875719	1.83426e-40
cg19284549	chr4	184504107	4.68262	0.0913612	1.83868e-40
cg08045200	chr15	60372234	-2.592	0.0505723	1.83964e-40
cg08130630	chr1	2381036	-3.50266	0.0683404	1.83981e-40
cg09971499	chr10	74871815	4.69421	0.0915911	1.84184e-40
cg05001531	chr8	30442790	-4.41353	0.0861203	1.84714e-40
cg14101400	chr2	143473322	-4.39065	0.0856761	1.84919e-40
cg00472691	chr11	1870074	-4.11721	0.0803409	1.84977e-40
cg14160484	chr4	3108194	-4.54244	0.0886388	1.84981e-40
cg15289643	chr16	14186845	-4.9659	0.0969027	1.85051e-40
cg02383175	chr15	70140583	3.68036	0.071819	1.85247e-40
cg13144783	chr3	46208304	4.34243	0.0847396	1.85331e-40
cg12737938	chr10	129032845	-3.83671	0.0748774	1.86037e-40
cg03220363	chr8	133103417	-3.22625	0.0629703	1.86882e-40
cg07732253	chr3	140833088	5.17903	0.101086	1.8696e-40
cg20617093	chr19	6532838	3.34715	0.0653313	1.87014e-40
cg14372770	chr1	55065192	-4.22197	0.0824066	1.87034e-40
cg25304128	chr2	189412202	-3.89446	0.0760142	1.87057e-40
cg08563839	chr16	3017499	-2.38578	0.0465669	1.87062e-40
cg19971555	chr14	38065232	4.25346	0.0830221	1.8713e-40
cg16284684	chr7	1124427	-3.7395	0.0729903	1.87131e-40
cg00102731	chr20	2748599	-3.11374	0.0607769	1.87201e-40
cg03876150	chr2	101752906	-4.58731	0.0895404	1.87303e-40
cg26328150	chr8	139737134	-3.22417	0.0629335	1.87352e-40
cg04770079	chr10	75273168	-4.52535	0.0883383	1.87965e-40
cg12451671	chr6	16302931	-2.86369	0.0559016	1.87987e-40
cg05915139	chr12	123097730	-3.85983	0.0753474	1.88026e-40
cg01545959	chr13	44191507	-3.37384	0.0658614	1.88154e-40
cg07088259	chr22	39487049	-3.28351	0.0641074	1.89315e-40
cg10431604	chr14	24340109	2.79293	0.0545296	1.89359e-40
cg17134001	chr4	120850159	-3.71274	0.0724893	1.89489e-40
cg08399538	chr2	101418840	-3.39794	0.0663447	1.89707e-40
cg08920032	chr15	98788775	4.11065	0.0802613	1.89804e-40
cg24204017	chr3	58014261	-3.64536	0.0711767	1.89838e-40
cg16015397	chr21	44911557	2.83399	0.0553378	1.9033e-40
cg10958432	chr1	76337004	-3.41335	0.0666519	1.90469e-40
cg08382827	chr10	78776974	4.14946	0.0810258	1.90472e-40
cg14887410	chr3	188001357	-3.30914	0.064617	1.90484e-40
cg02539882	chr5	132774684	-3.10832	0.0606961	1.90533e-40
cg24373596	chr15	40474903	-2.33791	0.0456542	1.9086e-40
cg21061071	chr4	186700818	-2.81283	0.0549296	1.91069e-40
cg24732571	chr20	62070175	-2.83179	0.0553009	1.91212e-40
cg07758482	chr2	118940692	5.17028	0.100969	1.91292e-40
cg08474467	chr16	543365	-3.45442	0.0674608	1.91318e-40
cg21034274	chr11	2383661	-2.47893	0.0484154	1.92123e-40
cg13117340	chr1	167447588	3.76922	0.0736182	1.92393e-40
cg11203326	chr3	52137014	-3.34698	0.0653718	1.92457e-40
cg12747657	chr2	239105363	-2.20052	0.04298	1.92544e-40
cg02687548	chr1	43540943	-2.71522	0.053034	1.92676e-40
cg05327068	chr15	34341844	3.31912	0.0648301	1.92784e-40
cg11244005	chr22	26547598	4.63863	0.0906036	1.92813e-40
cg14956331	chr6	129717353	-4.5163	0.0882147	1.92859e-40
cg15251423	chr8	140469624	-4.01617	0.0784463	1.92903e-40
cg03584299	chr15	37996159	-2.66549	0.0520659	1.9321e-40
cg11106489	chr4	124144537	-3.52702	0.0688947	1.9322e-40
cg23930133	chr1	4171160	-4.62099	0.0902713	1.93922e-40
cg04384689	chr6	44071952	-3.34234	0.0652955	1.94269e-40
cg03080336	chr4	185112224	-4.48891	0.0876948	1.94275e-40
cg10508359	chr4	141647206	-3.49328	0.0682464	1.94536e-40
cg17571207	chr22	32861654	3.11072	0.0607743	1.94776e-40
cg04582838	chr1	225877683	-3.80744	0.0743866	1.94828e-40
cg20918393	chr20	19886492	-4.88382	0.0954214	1.95287e-40
cg14227558	chr2	213119127	5.96054	0.116462	1.95549e-40
cg08029969	chr16	28259290	-3.86187	0.0754572	1.9561e-40
cg16016319	chr1	26051408	3.8921	0.0760495	1.95796e-40
cg02999748	chr6	43224781	2.86945	0.0560689	1.96017e-40
cg24731652	chr8	42526056	3.24531	0.0634153	1.96287e-40
cg08799878	chr1	150305034	2.49734	0.0488008	1.96504e-40
cg03251454	chr7	155257766	-4.62384	0.0903551	1.96514e-40
cg09622616	chr11	118241406	4.26062	0.0832576	1.96539e-40
cg10093080	chr2	239348919	-3.24438	0.0634026	1.97013e-40
cg03602522	chr10	78336117	-2.6347	0.0514892	1.97188e-40
cg08982940	chr17	19672270	-3.32189	0.0649186	1.97188e-40
cg07004285	chr9	134276656	3.83042	0.0748588	1.97432e-40
cg10905418	chr5	154543574	2.9405	0.0574676	1.97526e-40
cg09377779	chr12	2999122	-2.58165	0.0504554	1.97695e-40
cg11491338	chr5	136810372	-2.91261	0.0569254	1.97964e-40
cg08066875	chr2	162340574	2.86601	0.056015	1.98014e-40
cg17754782	chr17	74579983	3.76444	0.0735774	1.98349e-40
cg05361415	chr3	11568664	-3.65905	0.0715192	1.98547e-40
cg00987246	chr13	79288227	-3.3357	0.0652007	1.98769e-40
cg14397690	chr15	60396749	-5.07168	0.0991366	1.99097e-40
cg13981319	chr19	10335880	-3.89295	0.0760973	1.99264e-40
cg19762719	chr3	42545056	-3.49726	0.0683626	1.99268e-40
cg15864691	chr7	27177987	-3.92953	0.0768162	1.99689e-40
cg03654668	chr10	14509050	-3.27375	0.0639986	1.99927e-40
cg22663604	chr1	156060880	-2.67345	0.052264	2.00057e-40
cg09651651	chr1	91743069	-4.0393	0.0789661	2.00123e-40
cg06943467	chr9	132485476	-2.65926	0.0519872	2.00138e-40
cg08077981	chr12	108633180	4.78327	0.0935105	2.00142e-40
cg24496264	chr15	90463622	-4.94759	0.0967248	2.00324e-40
cg25567805	chr6	112251564	-4.95703	0.0969104	2.00403e-40
cg13273540	chr3	177132439	4.50973	0.08817	2.00821e-40
cg12954737	chr16	89018556	-3.08405	0.0602974	2.00964e-40
cg26504509	chr2	207596933	3.65288	0.0714196	2.01052e-40
cg01048252	chr6	2798678	3.82411	0.0747684	2.01177e-40
cg09358988	chr14	59301634	5.00814	0.0979185	2.01184e-40
cg06293382	chr19	14108131	-3.62508	0.0708773	2.0121e-40
cg21565960	chr11	62025813	4.84102	0.0946516	2.01237e-40
cg04582357	chr16	70692046	-2.84076	0.0555428	2.0129e-40
cg07848105	chr11	128621864	-2.41133	0.047147	2.01363e-40
cg11785183	chr6	31880154	-2.37667	0.0464696	2.01398e-40
cg08713777	chr15	43509214	-3.81686	0.0746304	2.01611e-40
cg22275629	chr1	212301775	-4.92549	0.0963135	2.02166e-40
cg14148156	chr9	35844510	-2.85043	0.0557379	2.02206e-40
cg25911087	chr7	40762148	-3.38611	0.0662128	2.02232e-40
cg12582003	chr9	128250689	3.1049	0.0607144	2.02288e-40
cg12141340	chr1	19563921	-4.67382	0.091394	2.02314e-40
cg21109795	chr19	44757392	-3.24496	0.063456	2.02671e-40
cg24377745	chr12	120234738	-3.54964	0.0694154	2.02833e-40
cg20424335	chr12	57725760	-4.0256	0.078724	2.02943e-40
cg19254378	chr12	56032160	4.23657	0.0828502	2.02994e-40
cg16648971	chr20	50048629	2.67127	0.0522397	2.03078e-40
cg07474682	chr16	89507154	3.48075	0.0680713	2.03214e-40
cg22726219	chr5	132003588	-3.52004	0.0688397	2.03228e-40
cg22623443	chr18	2894177	-3.374	0.0659844	2.03315e-40
cg06337633	chr5	168654315	-3.62669	0.0709277	2.03521e-40
cg12502079	chr22	50730600	-2.34485	0.0458586	2.03526e-40
cg20491991	chr1	167713776	4.52159	0.0884296	2.03544e-40
cg18950598	chr11	86559715	-3.37725	0.06605	2.03611e-40
cg12958213	chr1	55966510	5.23094	0.102304	2.03661e-40
cg26838949	chr1	201015941	4.41045	0.0862573	2.03667e-40
cg07467649	chr7	73442132	2.88364	0.056398	2.03859e-40
cg20658853	chr9	16833342	-4.22797	0.0826905	2.03888e-40
cg01006503	chr1	172144668	-3.6901	0.0721732	2.04173e-40
cg03171924	chr1	24931841	-3.52149	0.068878	2.04487e-40
cg15959980	chr16	74465476	-4.12337	0.0806511	2.0456e-40
cg19516245	chr8	80441197	-2.29332	0.0448562	2.04576e-40
cg06202829	chr16	47392270	5.98217	0.117013	2.04888e-40
cg03476007	chr4	142847574	4.59038	0.089789	2.049e-40
cg00680285	chr2	175462126	4.10194	0.0802355	2.0495e-40
cg16965605	chr12	65918247	4.61945	0.0903586	2.04989e-40
cg01549227	chr9	122217795	4.88428	0.0955389	2.05011e-40
cg03688771	chr22	30705218	3.0512	0.0596836	2.05086e-40
cg07393523	chr1	162317943	3.55537	0.0695466	2.05235e-40
cg00886954	chr8	143973545	4.54405	0.0888864	2.05256e-40
cg00032391	chr18	37577706	-3.02684	0.0592131	2.05995e-40
cg16716189	chr1	112719089	-4.03543	0.0789451	2.06135e-40
cg27247807	chr16	89320817	-2.03399	0.039791	2.0615e-40
cg26872907	chr6	161375822	-6.15296	0.120371	2.06173e-40
cg01128399	chr7	138799028	-4.39909	0.0860602	2.0621e-40
cg11589567	chr1	175600886	4.80693	0.0940409	2.06402e-40
cg14938677	chr7	127591644	2.07924	0.0406788	2.06692e-40
cg08905080	chr16	89534356	4.31132	0.0843504	2.06972e-40
cg27106398	chr3	128491337	3.30172	0.0646012	2.07446e-40
cg03173723	chr12	52651029	-3.68657	0.0721312	2.07454e-40
cg20165429	chr15	60118364	-3.80974	0.0745412	2.07481e-40
cg21126020	chr6	30160998	-2.38972	0.0467574	2.07498e-40
cg11993636	chr17	50185837	-2.97717	0.058252	2.0759e-40
cg17418085	chr1	30756275	5.02902	0.0983992	2.0761e-40
cg19715771	chr17	79837113	3.58668	0.070179	2.07738e-40
cg13618516	chr17	81155278	4.13808	0.0809689	2.07843e-40
cg09038770	chr3	122245683	4.22451	0.0826614	2.07981e-40
cg05160814	chr10	95397749	4.54763	0.0889855	2.08142e-40
cg14387131	chr3	47661377	-2.35092	0.0460019	2.08219e-40
cg13047720	chr18	50727426	3.7723	0.0738153	2.08267e-40
cg01950958	chr1	145845284	3.15411	0.061719	2.08322e-40
cg25419073	chr2	101432638	-2.70965	0.0530227	2.08428e-40
cg25724800	chr4	70737132	3.41341	0.0667945	2.08502e-40
cg22568540	chr19	58353480	-2.67224	0.0522912	2.08524e-40
cg02028339	chr6	125670698	-4.70206	0.0920116	2.08553e-40
cg25273767	chr4	151032422	5.5847	0.109287	2.08849e-40
cg05241828	chr8	144503124	-4.16859	0.0815756	2.08908e-40
cg02096792	chr2	1373982	-3.21219	0.0628601	2.08964e-40
cg10601675	chr20	700345	-2.53666	0.0496414	2.09124e-40
cg09575262	chr3	146554724	3.35834	0.0657263	2.09798e-40
cg18742182	chr4	14917164	-4.39085	0.0859346	2.09902e-40
cg01211906	chr11	2301056	3.84619	0.0752763	2.1008e-40
cg19175364	chr17	7346192	-3.35698	0.0657027	2.10205e-40
cg11043520	chr13	26022765	-2.894	0.056644	2.10652e-40
cg06966110	chr11	469881	-4.64331	0.0908844	2.10768e-40
cg18740429	chr10	133031212	-3.7101	0.07262	2.10947e-40
cg13463902	chr5	16886178	-3.65343	0.0715111	2.10983e-40
cg25163611	chr12	102481523	-4.50825	0.0882433	2.11033e-40
cg10822665	chr17	1125059	-3.98922	0.078087	2.11381e-40
cg20490121	chr13	99046485	3.95814	0.0774812	2.11681e-40
cg03798942	chr11	128697063	3.78948	0.0741804	2.11754e-40
cg18919541	chr12	121092934	4.86587	0.095253	2.11935e-40
cg10565334	chr17	41987651	2.78472	0.0545134	2.12023e-40
cg01898056	chr10	126062699	-4.70414	0.0920886	2.12103e-40
cg27129881	chr19	40613465	4.13282	0.0809073	2.12423e-40
cg02453828	chr19	38497284	-2.99165	0.0585702	2.12929e-40
cg17166334	chr1	228397666	2.91823	0.0571333	2.13007e-40
cg04912784	chr1	166907963	3.74182	0.0732581	2.13078e-40
cg27001899	chr19	45100013	-2.78773	0.0545794	2.13198e-40
cg24285391	chr11	10461065	4.02213	0.0787479	2.13303e-40
cg00587837	chr10	7541252	-3.57307	0.0699572	2.13482e-40
cg08922394	chr14	89447578	3.83069	0.0750013	2.1349e-40
cg10040116	chr17	13429350	-3.79466	0.0742962	2.13518e-40
cg01794103	chr15	78050152	3.2969	0.0645526	2.13828e-40
cg03640000	chr2	202090836	-3.69867	0.0724194	2.13852e-40
cg12373597	chr3	196227868	-3.95161	0.0773719	2.13853e-40
cg00491021	chr8	42207362	-4.75969	0.0931947	2.13912e-40
cg08236936	chr7	66077091	2.62703	0.0514377	2.14008e-40
cg01612681	chr11	2301156	4.99443	0.097792	2.14017e-40
cg17387062	chr12	13536800	4.19892	0.0822164	2.1409e-40
cg02364654	chr21	45800109	-2.77753	0.0543853	2.14123e-40
cg19459094	chr5	177429844	4.98619	0.0976331	2.14263e-40
cg22885871	chr6	2596213	-3.09222	0.0605481	2.14302e-40
cg04562909	chr12	114398209	4.49103	0.08794	2.14507e-40
cg11373212	chr3	37900273	3.65634	0.0715972	2.14711e-40
cg05374263	chr16	66383279	-3.16791	0.0620348	2.14971e-40
cg14815299	chr11	48056362	3.21071	0.0628736	2.15074e-40
cg02297936	chr19	13097785	3.08913	0.0604933	2.1515e-40
cg24427018	chr10	26437875	3.89204	0.0762178	2.15314e-40
cg02425568	chr16	70434065	-2.96905	0.0581429	2.15328e-40
cg27579356	chr8	129683952	3.24646	0.0635769	2.15554e-40
cg07132814	chr16	70692161	-3.73446	0.0731343	2.15616e-40
cg12632411	chr20	17614710	-4.93245	0.0965971	2.15794e-40
cg15549033	chr4	1645434	-2.81536	0.0551394	2.16353e-40
cg17157725	chr22	45271876	-3.2625	0.0638975	2.16469e-40
cg04216133	chr1	167664163	-2.95838	0.0579417	2.16551e-40
cg05232364	chr22	21962160	-3.05567	0.0598487	2.16802e-40
cg03444488	chr4	184812674	-3.50685	0.0686885	2.17193e-40
cg12658012	chr1	183609676	-4.24693	0.0831846	2.1721e-40
cg02977844	chr8	101600596	-2.97448	0.0582623	2.17411e-40
cg15105996	chr1	920065	-4.04379	0.0792077	2.1744e-40
cg04212846	chr21	34795711	-3.1918	0.0625198	2.17528e-40
cg13544966	chr10	594145	-4.14761	0.0812425	2.17579e-40
cg06064945	chr19	2685826	-2.85387	0.0559017	2.1772e-40
cg05957190	chr12	104702831	-3.35311	0.0656812	2.17746e-40
cg03574345	chr5	139015066	-3.47263	0.0680225	2.1778e-40
cg06433063	chr6	138251076	-3.32185	0.0650695	2.17861e-40
cg06077738	chr3	63886753	-2.94008	0.0575923	2.18001e-40
cg26275827	chr11	65313875	-2.90951	0.0569938	2.18088e-40
cg17290000	chr2	11945728	4.77266	0.0934938	2.18382e-40
cg25809059	chr15	90038417	5.34035	0.104615	2.18423e-40
cg14969976	chr19	909019	5.78311	0.113289	2.18442e-40
cg08402963	chr13	98483371	-3.41114	0.0668232	2.185e-40
cg20290017	chr9	111068959	-3.166	0.0620227	2.18765e-40
cg06347083	chr6	39314540	4.55083	0.0891565	2.19232e-40
cg03829320	chr16	31873268	-2.78091	0.0544842	2.19695e-40
cg10016364	chr1	159800346	4.82084	0.0944531	2.19918e-40
cg04435975	chr17	48605685	-4.93693	0.0967278	2.19927e-40
cg06270361	chr1	161131203	-2.66643	0.0522427	2.19948e-40
cg18361975	chr5	107403030	-3.67988	0.0721074	2.21054e-40
cg01324446	chr9	127049975	-2.70618	0.0530301	2.21472e-40
cg06808412	chr19	39139224	-2.51225	0.0492301	2.2154e-40
cg16129349	chr2	29165523	-3.07618	0.0602822	2.21713e-40
cg09408575	chr15	77113220	-3.31393	0.0649413	2.21733e-40
cg24800063	chr19	6481718	3.0194	0.0591697	2.21753e-40
cg03379271	chr16	89066773	-2.72133	0.0533288	2.21796e-40
cg19478539	chr17	41801387	-4.22559	0.082812	2.22353e-40
cg23020514	chr14	102893775	-3.78957	0.0742701	2.22758e-40
cg22813992	chr11	64347210	3.75905	0.073676	2.23277e-40
cg23610398	chr12	49924864	-3.50122	0.0686231	2.2333e-40
cg16395205	chr16	3740987	-2.69239	0.0527715	2.23566e-40
cg21519654	chr12	6180681	-6.17928	0.121117	2.23721e-40
cg10677324	chr3	49800221	-3.5752	0.0700772	2.23899e-40
cg13215473	chr2	197145631	4.8978	0.0960015	2.23907e-40
cg26499663	chr8	60922616	-3.14919	0.0617275	2.23971e-40
cg07024568	chr15	71323618	4.55797	0.089341	2.23981e-40
cg16306651	chr1	221783703	4.90285	0.096103	2.24157e-40
cg20066001	chr1	2475294	-2.60584	0.0510785	2.2423e-40
cg15789068	chr1	171645872	-3.55205	0.0696307	2.24906e-40
cg25597784	chr22	37469606	-2.99103	0.0586334	2.24963e-40
cg21274025	chr22	31139995	-3.32604	0.0652008	2.24984e-40
cg02876293	chr7	157663309	-2.68579	0.0526512	2.25224e-40
cg06685411	chr7	43791917	3.37789	0.0662192	2.25264e-40
cg16825510	chr1	24369380	-3.21475	0.0630255	2.25971e-40
cg08846079	chr1	109877422	-4.3248	0.0847892	2.26064e-40
cg11732322	chr5	172766900	-4.91097	0.0962859	2.26543e-40
cg15539944	chr12	57735624	-4.42698	0.0867975	2.26627e-40
cg09083721	chr19	35930006	3.85018	0.075489	2.26716e-40
cg10739015	chr20	33690320	4.35277	0.0853438	2.2677e-40
cg15454698	chr3	14432072	4.40476	0.0863635	2.26811e-40
cg16885600	chr17	3513032	-4.55453	0.0893009	2.2691e-40
cg04252044	chr3	188946958	-2.80421	0.0549827	2.27002e-40
cg00135882	chr19	1065784	-4.36234	0.0855354	2.27233e-40
cg14218053	chr6	32081599	-3.20181	0.0627827	2.27656e-40
cg03630771	chr19	17247936	-2.53704	0.04975	2.28102e-40
cg19561104	chr12	124423148	-2.66394	0.0522394	2.28291e-40
cg10718401	chr5	148811024	4.66601	0.0915013	2.28466e-40
cg07292442	chr6	32047936	-2.56025	0.0502076	2.28579e-40
cg19755069	chr1	109928897	-5.49394	0.107739	2.28611e-40
cg02654380	chr2	11251165	-2.55725	0.0501501	2.28842e-40
cg21822173	chr2	127875139	2.91029	0.0570738	2.28888e-40
cg00216961	chr12	5945565	3.23305	0.063405	2.29131e-40
cg19612022	chr6	150290658	-3.68147	0.0721995	2.29172e-40
cg02584306	chr9	110115403	-4.84544	0.0950305	2.29566e-40
cg23966544	chr4	54942861	3.88818	0.0762575	2.29691e-40
cg04182997	chr16	89072361	-2.49524	0.0489387	2.29806e-40
cg25652821	chr10	79247303	-3.42404	0.0671578	2.30162e-40
cg17691837	chr6	150882322	-3.80343	0.0746015	2.3051e-40
cg00380780	chr6	3759882	-3.19682	0.0627036	2.30554e-40
cg10352237	chr22	46085368	-3.26669	0.064075	2.30692e-40
cg02309655	chr19	2588631	-3.26166	0.0639797	2.31227e-40
cg03554051	chr2	7457034	-2.78637	0.0546573	2.31366e-40
cg15823733	chr9	113463712	-5.56291	0.109122	2.31376e-40
cg05773155	chr1	201941969	-2.90853	0.0570553	2.31659e-40
cg07679230	chr19	3586907	-2.33459	0.0457973	2.31818e-40
cg24859722	chr3	50340405	2.90258	0.0569395	2.31834e-40
cg07775431	chr13	106508078	5.41617	0.106249	2.31906e-40
cg24742520	chr1	19179987	3.9258	0.0770182	2.32636e-40
cg08700707	chr16	759679	-3.41366	0.0669727	2.32911e-40
cg27377644	chr8	58530036	-3.80227	0.0745972	2.3296e-40
cg04143749	chr19	4536888	-2.72748	0.0535118	2.33141e-40
cg03487133	chr15	31236624	-3.68012	0.0722033	2.33309e-40
cg17328839	chr1	63662080	-4.61112	0.0904701	2.33383e-40
cg05714732	chr1	31943495	3.80777	0.0747099	2.3358e-40
cg21030858	chr1	22184904	-2.67326	0.0524509	2.33706e-40
cg04430024	chr6	109457288	-3.96288	0.0777542	2.33714e-40
cg00702638	chr3	44761801	4.4778	0.087858	2.338e-40
cg02134798	chr14	49479604	-3.16893	0.0621769	2.33808e-40
cg19784880	chr5	179530343	3.90075	0.0765361	2.33843e-40
cg13333132	chr3	10934117	-3.45045	0.0677056	2.34541e-40
cg15446845	chr3	5429223	3.3684	0.0660956	2.34557e-40
cg02366931	chr5	79690337	-3.68801	0.0723682	2.34717e-40
cg15569052	chr4	2812395	4.16102	0.0816581	2.35723e-40
cg03679637	chr7	129137541	4.78396	0.0938857	2.36006e-40
cg01425763	chr22	27726612	-3.49936	0.0686762	2.3613e-40
cg20591930	chr17	48113343	5.33422	0.104689	2.36417e-40
cg04843615	chr13	112958915	-3.64837	0.0716038	2.36605e-40
cg23682134	chr8	104316718	-3.04454	0.059756	2.37128e-40
cg18404706	chr19	18650754	-6.98473	0.137092	2.3722e-40
cg07232063	chr1	86487367	-3.19024	0.0626174	2.37395e-40
cg12744447	chr1	221264804	-3.08433	0.0605398	2.37612e-40
cg10626728	chr3	141664255	-2.55674	0.0501853	2.37821e-40
cg18859033	chr1	153609317	-3.97297	0.077985	2.37955e-40
cg11469373	chr14	68466644	-3.42551	0.0672394	2.38013e-40
cg14807141	chr2	28736042	-3.31457	0.0650624	2.38131e-40
cg00466071	chr1	21294623	4.03768	0.0792574	2.38255e-40
cg20079322	chr6	131199565	4.73607	0.0929677	2.38397e-40
cg11285912	chr10	125024372	-3.1331	0.0615022	2.38454e-40
cg13950323	chr16	73793532	-2.76904	0.054356	2.38476e-40
cg11549065	chr18	55489404	4.49117	0.088163	2.38683e-40
cg14519777	chr7	101822425	2.75464	0.054076	2.38973e-40
cg05130816	chr10	129035633	4.60624	0.0904245	2.38986e-40
cg18768862	chr18	7460246	-3.25557	0.0639107	2.39138e-40
cg02506080	chr6	15253786	3.51512	0.0690079	2.39437e-40
cg01526259	chr1	109392289	-4.05787	0.0796631	2.39437e-40
cg16510871	chr10	69498333	2.6524	0.0520728	2.39726e-40
cg11357013	chr15	73295713	3.70978	0.0728316	2.39757e-40
cg14669362	chr1	36457909	4.43938	0.087156	2.39826e-40
cg14217495	chr1	159800419	3.72356	0.0731049	2.4013e-40
cg00028595	chr12	64099004	-3.81645	0.0749312	2.40502e-40
cg15862020	chr2	197461400	-3.83639	0.0753237	2.4062e-40
cg09302922	chr2	430886	4.63102	0.0909261	2.40691e-40
cg26949133	chr8	11393309	-2.69608	0.0529357	2.40789e-40
cg23879831	chr10	113719141	3.25412	0.0638943	2.41078e-40
cg15856055	chr10	133307791	3.99705	0.0784841	2.41419e-40
cg17951572	chr1	14911562	-2.26402	0.0444583	2.42131e-40
cg12462101	chr5	141557735	-3.89843	0.0765538	2.42233e-40
cg14878361	chr5	77231534	3.5681	0.0700673	2.42265e-40
cg26681139	chr2	134706686	2.23156	0.0438232	2.42651e-40
cg24975342	chr5	55897831	-3.56538	0.0700209	2.43313e-40
cg13605034	chr20	46220908	-2.50763	0.0492492	2.43628e-40
cg01513063	chr17	77474485	-2.35519	0.0462561	2.4382e-40
cg04378133	chr22	33540272	-4.77473	0.0937836	2.44665e-40
cg26827394	chr16	1312625	-3.42383	0.0672521	2.45034e-40
cg26339924	chr3	46987985	3.48928	0.0685401	2.45393e-40
cg00287773	chr5	140215034	5.04348	0.09907	2.45469e-40
cg13442572	chr3	190101693	4.1165	0.0808634	2.45762e-40
cg21653793	chr9	104911395	-3.13157	0.0615159	2.45777e-40
cg12891637	chr6	36592487	4.76007	0.0935062	2.45827e-40
cg23980070	chr18	48041695	4.0619	0.0797917	2.45879e-40
cg10850336	chr15	74173143	-4.48989	0.0881992	2.45885e-40
cg17846016	chr17	82223139	4.00948	0.0787623	2.45917e-40
cg05111420	chr18	3538693	-3.44205	0.0676161	2.45991e-40
cg11203035	chr6	111721136	-2.54318	0.0499586	2.46002e-40
cg24416660	chr17	75869917	-3.92669	0.0771384	2.4625e-40
cg08042322	chr12	103839817	-2.83038	0.0556021	2.46295e-40
cg23791626	chr17	67546776	-3.83088	0.0752566	2.46308e-40
cg25608078	chr14	96126441	4.0062	0.0787033	2.4664e-40
cg17932662	chr1	202154314	2.13717	0.0419859	2.46734e-40
cg15821319	chr20	38805515	2.70263	0.0530974	2.47271e-40
cg21915678	chr17	61416679	-4.46528	0.0877299	2.47575e-40
cg24827405	chr19	5148398	-3.34313	0.0656843	2.47811e-40
cg07124440	chr2	96916477	-3.38141	0.0664366	2.47842e-40
cg01759909	chr17	78268459	-4.09031	0.0803686	2.48332e-40
cg19526685	chr8	125951263	4.16324	0.0818023	2.48433e-40
cg02699337	chr16	29300745	-3.5211	0.0691858	2.48566e-40
cg02227249	chr8	27673193	-3.97586	0.0781218	2.486e-40
cg22657492	chr5	138257799	-4.40572	0.086569	2.48714e-40
cg20768638	chr3	36908513	4.62114	0.0908044	2.49028e-40
cg05371791	chr2	240519469	-3.83473	0.0753521	2.49088e-40
cg26585091	chr20	40683822	3.07168	0.0603594	2.49297e-40
cg25090265	chr1	205490404	3.57383	0.0702274	2.49376e-40
cg06268633	chr4	17093182	3.75467	0.0737817	2.49486e-40
cg02021812	chr6	91483624	3.90785	0.0767927	2.49629e-40
cg10938486	chr16	20409394	-3.21895	0.0632571	2.4995e-40
cg13904935	chr14	67739288	-3.70544	0.0728189	2.50164e-40
cg08376208	chr8	37540304	-4.78049	0.0939495	2.50599e-40
cg20692337	chr10	30903009	-4.17138	0.0819805	2.50798e-40
cg23637349	chr2	70035169	-2.46081	0.0483642	2.51186e-40
cg13075951	chr6	39314617	4.34213	0.0853396	2.51231e-40
cg19554257	chr12	116559126	3.29333	0.064728	2.51467e-40
cg04927340	chr6	44661253	-3.32412	0.0653349	2.51764e-40
cg10903225	chr2	45823856	-3.6057	0.0708703	2.51884e-40
cg14076050	chr5	32084204	-3.52688	0.0693213	2.51937e-40
cg03040382	chr15	67188883	-3.9428	0.0774978	2.52136e-40
cg20947259	chr1	201603031	-4.13817	0.0813422	2.52702e-40
cg16734059	chr3	105965577	-5.33625	0.104894	2.52872e-40
cg07773828	chr5	172455951	-4.34052	0.0853215	2.52941e-40
cg19636224	chr1	43711173	3.5692	0.0701609	2.53121e-40
cg13573239	chr15	92922627	4.93955	0.0970994	2.5326e-40
cg07082342	chr19	44626193	-3.31315	0.0651299	2.5352e-40
cg02600878	chr1	6520251	-4.13087	0.0812051	2.53551e-40
cg20504007	chr10	48684909	4.64968	0.0914042	2.53582e-40
cg26291600	chr10	45428257	-4.70118	0.0924167	2.53617e-40
cg01021410	chr11	66255554	-3.3136	0.06514	2.5371e-40
cg21675254	chr12	110689999	3.17038	0.0623245	2.5372e-40
cg11960708	chr6	26226028	-3.55483	0.0698823	2.53745e-40
cg14874905	chr5	39164980	4.6216	0.0908587	2.54375e-40
cg00794971	chr15	64883386	4.81682	0.0946998	2.5473e-40
cg10274208	chr13	40776908	4.22654	0.0830948	2.54738e-40
cg15308926	chr9	136354799	-3.85014	0.0756972	2.55103e-40
cg05583848	chr6	35297634	3.94436	0.0775527	2.55527e-40
cg20936183	chr1	5297584	-2.50629	0.0492795	2.55895e-40
cg16575322	chr8	22928677	-3.19477	0.0628169	2.55963e-40
cg05627557	chr2	37190866	4.1018	0.0806526	2.56116e-40
cg02923966	chr10	71724025	2.73113	0.053702	2.56229e-40
cg14476745	chr9	122217077	-3.89167	0.0765217	2.56244e-40
cg27149918	chr2	108570775	-3.18806	0.0626883	2.56528e-40
cg11353770	chr5	154461829	-3.07011	0.0603692	2.5658e-40
cg21428990	chr7	155997583	5.17511	0.101763	2.56832e-40
cg09958483	chr11	64759768	-3.00493	0.059089	2.56833e-40
cg09508362	chr2	1373984	-3.33968	0.0656715	2.56848e-40
cg10705800	chr1	40862748	3.80363	0.0748008	2.5775e-40
cg15842842	chr5	143231821	-2.98268	0.0586579	2.58033e-40
cg12559925	chr2	234954721	-2.71381	0.0533706	2.58111e-40
cg12385911	chr5	134552583	-2.85259	0.0561026	2.58639e-40
cg07463206	chr12	128841086	4.00593	0.0787867	2.58797e-40
cg06330735	chr16	85286265	-3.29076	0.0647218	2.58925e-40
cg00561322	chr11	111735649	-4.02158	0.0790961	2.59015e-40
cg11393099	chr11	18775643	-2.7178	0.0534534	2.59019e-40
cg24131538	chr12	6462181	4.30748	0.0847197	2.59088e-40
cg03905247	chr12	124395476	-2.23355	0.0439315	2.59578e-40
cg23903588	chr7	1568027	-2.04911	0.040305	2.59923e-40
cg14425294	chr17	8002318	3.26084	0.0641396	2.59987e-40
cg19129887	chr2	85278138	-4.77052	0.0938354	2.60104e-40
cg13739468	chr2	37189696	3.9901	0.0784854	2.60207e-40
cg14748752	chr11	1949451	-2.19679	0.0432118	2.60443e-40
cg00065957	chr1	52633680	2.37773	0.0467733	2.61013e-40
cg22693837	chr15	81298717	3.81289	0.0750067	2.61272e-40
cg26516710	chr16	2519910	-4.13294	0.0813046	2.6151e-40
cg02788515	chr5	150157932	-3.22668	0.0634775	2.61715e-40
cg09535443	chr11	112322521	3.62758	0.0713695	2.62519e-40
cg25127214	chr2	181660467	-2.83903	0.0558553	2.62523e-40
cg07066318	chr10	113132003	-3.50046	0.0688708	2.62919e-40
cg15219347	chr19	17378502	4.07679	0.080211	2.63046e-40
cg13423054	chr3	160474240	-2.91921	0.057436	2.63146e-40
cg04956511	chr12	6946845	6.18386	0.12167	2.63232e-40
cg04516539	chr20	51496316	3.93752	0.0774723	2.63264e-40
cg23276096	chr5	107301185	-3.40263	0.0669481	2.63269e-40
cg09209669	chr17	8867637	2.9631	0.0583015	2.63518e-40
cg02394497	chr1	201142542	-2.20806	0.0434465	2.63789e-40
cg16874185	chr11	75499678	-3.11887	0.0613697	2.64132e-40
cg14775958	chr6	170445657	-3.97775	0.0782701	2.64154e-40
cg18107290	chr14	74885963	-3.3293	0.0655128	2.64559e-40
cg17393041	chr3	64150657	-2.63035	0.0517598	2.64701e-40
cg05389608	chr5	148970525	-3.6619	0.0720604	2.64994e-40
cg10197383	chr1	91795957	-3.87303	0.0762194	2.65626e-40
cg02607063	chr18	49645970	-2.6048	0.0512628	2.65999e-40
cg10495931	chr16	72198203	-4.16057	0.081882	2.66179e-40
cg26776957	chr11	73646138	-3.05526	0.0601294	2.66257e-40
cg04132379	chr20	4820841	-2.7302	0.0537338	2.66641e-40
cg19951437	chr15	57461761	3.63771	0.071595	2.66681e-40
cg24788872	chr2	30425576	-3.62567	0.0713604	2.67071e-40
cg00520933	chr10	31318231	2.5676	0.0505365	2.67254e-40
cg17126026	chr19	18650478	-4.24425	0.0835368	2.6726e-40
cg25178421	chr5	172858655	-2.86288	0.0563496	2.67523e-40
cg07645299	chr2	63764730	-3.86649	0.0761034	2.67538e-40
cg00154019	chr14	91241962	4.20745	0.0828164	2.67797e-40
cg04931655	chr16	27402889	2.87497	0.0565895	2.67931e-40
cg20200711	chr11	2190546	-2.78735	0.0548656	2.68085e-40
cg13132950	chr14	68125428	-3.42538	0.067425	2.68191e-40
cg12437013	chr13	113507624	3.76093	0.074033	2.68662e-40
cg06127541	chr11	14310055	-2.19572	0.0432226	2.68749e-40
cg20319281	chr2	63553348	-4.24342	0.0835336	2.6907e-40
cg00485494	chr8	22659611	-2.88538	0.0568003	2.69123e-40
cg09626225	chr1	235883650	-3.84708	0.0757341	2.69475e-40
cg14654171	chr9	127388722	3.78254	0.0744689	2.70286e-40
cg13222924	chr8	130206636	3.97311	0.0782217	2.70429e-40
cg19023965	chr9	134536391	-2.82234	0.0555658	2.70449e-40
cg24954861	chr15	98716134	5.30394	0.10443	2.71201e-40
cg06280734	chr16	89050918	-2.30571	0.0453978	2.71354e-40
cg20813759	chr11	860093	-2.41658	0.0475809	2.71366e-40
cg17799287	chr13	91349510	4.20491	0.0827967	2.72024e-40
cg25717917	chr3	9947871	-3.19217	0.0628564	2.72208e-40
cg24458756	chr2	108075102	-2.77726	0.0546868	2.7226e-40
cg06205640	chr5	172439870	-3.07748	0.060599	2.7239e-40
cg25211759	chr16	67459896	-2.46546	0.04855	2.72932e-40
cg08589174	chr11	110947284	-2.93767	0.0578507	2.73347e-40
cg07451803	chr5	54631202	-3.02697	0.0596096	2.73394e-40
cg05422796	chr18	5297382	3.78585	0.0745552	2.73574e-40
cg18654348	chr17	43401495	-3.38587	0.0666832	2.74411e-40
cg18520238	chr11	36401007	5.1028	0.100497	2.74421e-40
cg09798202	chr16	85320149	-3.91572	0.0771191	2.74554e-40
cg19988181	chr10	71719228	-3.69605	0.0727931	2.74595e-40
cg00229359	chr2	70329010	-3.2294	0.0636031	2.74708e-40
cg04653222	chr6	139926195	-3.03811	0.0598356	2.74712e-40
cg08474593	chr17	27602844	2.54494	0.0501228	2.74734e-40
cg12849710	chr5	59656488	4.31633	0.0850145	2.75295e-40
cg05229308	chr3	53010391	-2.9232	0.057582	2.76663e-40
cg09452568	chr5	54979370	4.64877	0.0915767	2.77171e-40
cg00219795	chr7	48274863	-3.67748	0.0724444	2.77377e-40
cg02300329	chr14	55108281	-5.07238	0.0999242	2.77485e-40
cg14402917	chr7	50400489	-3.6202	0.0713172	2.7757e-40
cg17146522	chr3	58211314	-3.31443	0.0652946	2.77754e-40
cg05266142	chr13	114027268	-3.93557	0.0775328	2.77998e-40
cg26866325	chr4	74054842	4.91344	0.0967993	2.78238e-40
cg20427486	chr2	161992627	3.58522	0.0706355	2.78805e-40
cg08830808	chr20	59723363	3.71309	0.0731595	2.79576e-40
cg06534853	chr2	662602	3.5703	0.0703472	2.79773e-40
cg22943986	chr7	27103081	4.76316	0.093851	2.7981e-40
cg02695074	chr19	51501816	4.21718	0.0830953	2.80113e-40
cg13740598	chr19	18308401	-4.07678	0.0803299	2.80262e-40
cg03716388	chr7	114988122	-2.61074	0.0514432	2.80368e-40
cg13394216	chr6	1635573	-3.29537	0.0649355	2.80736e-40
cg00207392	chr16	27237526	3.31049	0.0652337	2.80804e-40
cg05848702	chr17	78639171	4.12961	0.0813762	2.81048e-40
cg04393926	chr2	224947221	4.43411	0.0873782	2.81283e-40
cg20647087	chr3	45668116	-2.45323	0.0483446	2.81638e-40
cg20896214	chr2	26914140	-3.47225	0.0684259	2.81645e-40
cg27645118	chr11	14583382	-3.9038	0.0769315	2.81818e-40
cg23128435	chr5	111083364	4.3725	0.086168	2.81822e-40
cg17051399	chr3	100045899	-4.20392	0.0828476	2.8207e-40
cg11650372	chr21	33799628	-4.4039	0.0867913	2.82443e-40
cg16146033	chr11	62999851	3.52475	0.0694661	2.82596e-40
cg14629824	chr18	58314645	-3.09797	0.0610556	2.82695e-40
cg00947581	chr17	76698156	-3.26446	0.0643369	2.82708e-40
cg05833351	chr10	11046183	-4.95898	0.0977335	2.82771e-40
cg02512559	chr16	75380656	4.15319	0.0818529	2.82819e-40
cg25310903	chr20	36500094	-2.54274	0.0501138	2.82876e-40
cg10858480	chr14	60656056	4.78805	0.0943655	2.82879e-40
cg16286735	chr17	47294412	-4.86519	0.0958869	2.83008e-40
cg07824737	chr1	39154894	-3.26344	0.0643189	2.83119e-40
cg03023900	chr17	64007876	-2.81409	0.0554628	2.83154e-40
cg21464724	chr21	45532937	4.55995	0.0898735	2.83352e-40
cg12066399	chr7	2121642	-2.31679	0.0456635	2.83682e-40
cg06097236	chr5	143222761	5.0775	0.100079	2.83933e-40
cg24971189	chr3	71245086	-3.6019	0.0710005	2.84958e-40
cg00437360	chr17	14310262	-3.72208	0.0733703	2.85119e-40
cg10331073	chr10	26567199	-5.44326	0.107301	2.85397e-40
cg06403784	chr1	28147795	-2.07956	0.0409935	2.85405e-40
cg02954307	chr6	7269095	-3.79475	0.0748052	2.855e-40
cg04985521	chr1	154843803	-3.72321	0.0733951	2.85519e-40
cg16429748	chr14	71703800	-4.81966	0.0950113	2.85796e-40
cg14466451	chr15	74788048	3.39625	0.0669515	2.85821e-40
cg25242338	chr14	101535306	3.71795	0.0732941	2.85973e-40
cg22914465	chr17	40632450	-4.05395	0.07992	2.86294e-40
cg13303954	chr4	151659711	-3.21965	0.0634727	2.86321e-40
cg26926318	chr5	79936447	-4.35458	0.0858473	2.86383e-40
cg16117513	chr1	2208218	-2.7119	0.0534635	2.86489e-40
cg18865990	chr13	45396138	3.87116	0.0763183	2.86593e-40
cg12743970	chr17	66540402	-4.32956	0.0853557	2.86643e-40
cg15031976	chr15	96360947	3.52704	0.0695377	2.87224e-40
cg04195855	chr15	101008208	3.43997	0.0678211	2.87224e-40
cg01391299	chr5	148268749	-2.63367	0.0519254	2.87487e-40
cg08599085	chr8	133897494	-4.37825	0.086322	2.87548e-40
cg23035781	chr6	44227012	-3.69689	0.0728887	2.87613e-40
cg12911446	chr7	36281054	-5.73347	0.113049	2.88317e-40
cg07208541	chr1	40981959	-3.30768	0.0652217	2.88869e-40
cg15587064	chr9	129583854	3.4059	0.0671604	2.89246e-40
cg17647904	chr12	124424055	3.24264	0.0639423	2.89467e-40
cg20338754	chr18	32097123	2.71459	0.0535299	2.89537e-40
cg02747614	chr17	77406002	4.17424	0.0823147	2.89773e-40
cg07784090	chr14	32329391	-2.19157	0.043219	2.9031e-40
cg14166284	chr1	220882377	-3.7466	0.0738881	2.90836e-40
cg08669718	chr4	121688	5.40834	0.10666	2.90888e-40
cg24738611	chr2	28927029	2.74129	0.0540627	2.91023e-40
cg12605568	chr2	177598530	-5.08794	0.100344	2.91236e-40
cg10486834	chr7	102125278	-3.74274	0.0738161	2.91541e-40
cg04500312	chr5	142675098	-3.83634	0.0756659	2.92167e-40
cg11061419	chr20	53905230	3.08804	0.0609069	2.92181e-40
cg19851514	chr1	169295606	4.6144	0.0910149	2.92565e-40
cg02969426	chr13	45200870	2.9807	0.0587917	2.92566e-40
cg14616353	chr3	152199856	4.16428	0.0821376	2.92692e-40
cg08054209	chr2	231365339	-3.2842	0.0647789	2.92768e-40
cg15635680	chr9	136160804	-2.89926	0.0571869	2.92903e-40
cg01771479	chr8	143117393	4.25017	0.0838359	2.9332e-40
cg16113336	chr8	96732286	-4.0588	0.0800614	2.93373e-40
cg12515371	chr8	144496613	-2.23633	0.0441126	2.93456e-40
cg10126205	chr7	19119041	4.82716	0.0952193	2.93608e-40
cg13781408	chr17	81121900	-3.02216	0.059618	2.94372e-40
cg08981702	chr5	120463525	4.46512	0.0880846	2.94574e-40
cg20794855	chr8	66453105	3.53399	0.0697165	2.94668e-40
cg02420133	chr1	89364422	-3.13105	0.0617679	2.94736e-40
cg03268191	chr9	79255364	-3.93936	0.0777151	2.94951e-40
cg24171555	chr2	69625561	4.43742	0.087546	2.95685e-40
cg10813470	chr8	113685472	-3.44662	0.0679994	2.95884e-40
cg14418740	chr5	157592788	4.17144	0.0823012	2.96128e-40
cg11917175	chr4	184431205	3.98214	0.0785671	2.96233e-40
cg27171704	chr17	47708644	-3.10972	0.0613546	2.96294e-40
cg00092475	chr19	30664377	-3.20408	0.0632165	2.96339e-40
cg16387372	chr3	71726352	6.24967	0.123307	2.96406e-40
cg24883060	chr1	7689633	-3.19486	0.0630359	2.96585e-40
cg17389928	chr3	37765948	-3.28825	0.0648799	2.96883e-40
cg18565923	chr6	31753189	-2.33577	0.0460872	2.96996e-40
cg23554033	chr4	82367946	4.23123	0.0834885	2.97282e-40
cg25765315	chr12	92078456	-5.34384	0.105443	2.97462e-40
cg26454724	chr4	186700927	-3.34398	0.065985	2.97934e-40
cg17379121	chr2	212815764	4.93742	0.0974281	2.97997e-40
cg21329936	chr16	86882738	2.90695	0.057363	2.98301e-40
cg17953136	chr2	20032816	2.47713	0.048883	2.98699e-40
cg13348574	chr17	357687	-3.04986	0.0601852	2.98736e-40
cg27100140	chr12	121691261	-3.95509	0.0780488	2.98753e-40
cg08549566	chr18	80103398	-5.17287	0.102081	2.98904e-40
cg02338778	chr2	23617893	-5.33931	0.105368	2.99193e-40
cg18026427	chr2	190552128	3.82395	0.0754671	2.99789e-40
cg25713365	chr1	89980706	-3.15823	0.0623305	3.00142e-40
cg08262342	chr3	115800642	-3.20852	0.0633249	3.00521e-40
cg20165946	chr7	47647631	2.68682	0.0530288	3.00616e-40
cg04754315	chr4	56656635	3.66601	0.0723559	3.00805e-40
cg14652773	chr5	178326285	-4.06226	0.0801786	3.01149e-40
cg18794809	chr3	156762838	-3.39745	0.0670572	3.01194e-40
cg15592740	chr1	10458126	-3.42989	0.0676983	3.01334e-40
cg14803998	chr15	80832923	-3.2669	0.0644821	3.01509e-40
cg23353267	chr3	46612431	-2.79081	0.0550866	3.01851e-40
cg23568976	chr15	93236605	4.91662	0.0970502	3.02287e-40
cg00404999	chr10	119660734	-3.62923	0.071639	3.02445e-40
cg26025891	chr15	76995558	2.52991	0.0499425	3.0335e-40
cg07700581	chr17	38556548	5.02006	0.0991084	3.04431e-40
cg06712005	chr15	60374901	-4.16146	0.0821599	3.04812e-40
cg11662061	chr13	97275977	-3.43226	0.0677664	3.05414e-40
cg18172411	chr10	118726175	-3.54707	0.070035	3.05739e-40
cg11010696	chr3	23809979	3.33257	0.0658025	3.06276e-40
cg21340223	chr19	54370688	4.47594	0.0883816	3.0672e-40
cg06223856	chr1	35806804	3.59749	0.0710391	3.07342e-40
cg25214561	chr3	11453510	-3.61815	0.0714494	3.07744e-40
cg07818050	chr5	135349633	-3.00536	0.0593485	3.07799e-40
cg02877298	chr5	68027582	-3.17146	0.0626287	3.07809e-40
cg18790325	chr12	116443900	2.8499	0.0562788	3.07835e-40
cg13633625	chr9	111944691	4.13597	0.0816762	3.07928e-40
cg15240884	chr1	44635503	-2.90446	0.0573565	3.07936e-40
cg14340336	chr17	41933014	3.74775	0.07401	3.07988e-40
cg23403968	chr22	37910103	-3.17851	0.0627689	3.08045e-40
cg06815041	chr2	60708047	-4.02138	0.0794178	3.08674e-40
cg02731880	chr15	64113005	3.75489	0.0741556	3.08812e-40
cg03500973	chr12	67631000	3.63138	0.0717183	3.09144e-40
cg25461122	chr1	225877625	-3.12806	0.0617794	3.09479e-40
cg25507719	chr15	57328254	-3.17801	0.0627714	3.10626e-40
cg24903094	chr7	22193787	-3.33149	0.0658042	3.10901e-40
cg23398076	chr2	66437828	5.22315	0.103173	3.11489e-40
cg08115073	chr22	30340960	-2.13423	0.0421584	3.11739e-40
cg19800916	chr10	119306400	3.89303	0.0769043	3.12361e-40
cg19784903	chr17	47709371	-4.57462	0.0903697	3.12516e-40
cg19238349	chr13	49314044	-3.18516	0.0629223	3.12685e-40
cg07477602	chr1	56495647	4.13634	0.0817132	3.12754e-40
cg11001045	chr1	31447347	-3.13297	0.0618929	3.12998e-40
cg23462242	chr5	157269175	4.8192	0.0952057	3.13108e-40
cg14041094	chr14	88682630	-3.05645	0.0603823	3.13254e-40
cg10675584	chr5	172496958	-2.86424	0.0565851	3.1327e-40
cg00874605	chr16	14475741	-2.72937	0.0539216	3.135e-40
cg24076069	chr3	138891072	5.21428	0.103016	3.13837e-40
cg12232903	chr4	10684789	3.83763	0.0758233	3.14719e-40
cg09909993	chr6	149128645	3.54553	0.0700523	3.14789e-40
cg00961679	chr19	46954976	5.28869	0.104494	3.14859e-40
cg22353096	chr2	100235204	3.54128	0.0699688	3.14876e-40
cg15793712	chr3	42651995	-3.08734	0.0610009	3.15106e-40
cg13803688	chr1	110067830	2.90557	0.0574105	3.15339e-40
cg04345620	chr17	75513797	-2.72362	0.0538177	3.15941e-40
cg20364213	chr19	19619452	-2.9909	0.0591008	3.16316e-40
cg23079727	chr3	11557504	-5.1301	0.101375	3.1667e-40
cg24942023	chr1	200478205	-3.67091	0.0725408	3.16868e-40
cg22305516	chr19	4391536	-2.28774	0.045208	3.16871e-40
cg12282073	chr13	112901508	-2.3569	0.0465749	3.16916e-40
cg19683675	chr5	142698147	-4.12499	0.081515	3.17057e-40
cg00155426	chr4	168440778	-2.43452	0.048111	3.17539e-40
cg03656015	chr15	78930832	-2.87582	0.0568335	3.17946e-40
cg23071947	chr6	125818856	-4.20678	0.0831373	3.18021e-40
cg01838759	chr3	52457894	3.9601	0.0782622	3.18028e-40
cg11767915	chr21	17438018	3.97129	0.0784871	3.18658e-40
cg06969840	chr16	19516895	-3.60696	0.0712882	3.18991e-40
cg07898729	chr1	181131847	4.41642	0.0872871	3.19095e-40
cg01822050	chr20	323512	3.15903	0.062437	3.19334e-40
cg17664772	chr16	66853490	3.05387	0.0603667	3.21219e-40
cg08900915	chr1	241992903	-2.79651	0.0552798	3.21277e-40
cg09399707	chr10	6045771	3.24608	0.0641681	3.21596e-40
cg17796043	chr15	90594556	2.81915	0.0557292	3.21768e-40
cg26821745	chr2	176158455	4.35768	0.0861434	3.2182e-40
cg07116950	chr17	69434314	-3.76788	0.0744909	3.23064e-40
cg01697163	chr22	37639294	3.32232	0.0656828	3.23205e-40
cg11895596	chr3	57970093	-2.15592	0.0426241	3.23586e-40
cg06634140	chr14	95489988	3.66093	0.0723797	3.23678e-40
cg16400897	chr2	30985853	-3.34204	0.0660753	3.23725e-40
cg23193870	chr12	6946494	3.28224	0.0648951	3.24206e-40
cg06800115	chr9	96238958	3.59401	0.0710604	3.24394e-40
cg20675869	chr3	12708631	-3.22911	0.0638458	3.24436e-40
cg19166896	chr15	91867126	-3.76226	0.0743875	3.24505e-40
cg00191181	chr13	46575924	-5.40738	0.106916	3.2463e-40
cg08835163	chr20	35887632	3.834	0.0758072	3.24728e-40
cg02610851	chr11	76768972	3.7301	0.0737544	3.25019e-40
cg10672108	chr11	58622514	-3.3911	0.0670519	3.25131e-40
cg12435792	chr4	625586	-2.70838	0.053555	3.25731e-40
cg00860641	chr17	17207327	-3.8926	0.0769723	3.25895e-40
cg10006897	chr21	45877926	-3.96203	0.0783461	3.26053e-40
cg25356006	chr15	72180451	-4.0426	0.0799406	3.26285e-40
cg14546276	chr9	129198042	-3.7223	0.0736084	3.26578e-40
cg03252902	chr3	98556210	4.66449	0.0922403	3.26587e-40
cg23082657	chr19	15115233	-4.06344	0.0803558	3.26822e-40
cg00808532	chr2	128389883	-3.4513	0.0682525	3.27218e-40
cg04581793	chr1	111200292	4.66744	0.0923046	3.27495e-40
cg19899972	chr1	61158649	4.26601	0.084366	3.27524e-40
cg21155834	chr2	148524640	5.26748	0.104173	3.2775e-40
cg08728154	chr10	72747041	-3.21636	0.0636096	3.2794e-40
cg26174351	chr17	49403709	3.57984	0.0707987	3.28036e-40
cg13782491	chr22	45602425	2.56749	0.0507775	3.28063e-40
cg02209936	chr9	129221402	2.92156	0.0577821	3.28585e-40
cg18257996	chr4	123650230	-3.79257	0.07501	3.28826e-40
cg09767344	chr12	130979952	4.85426	0.0960112	3.2925e-40
cg07637516	chr10	110214515	4.07565	0.0806118	3.29353e-40
cg14482448	chr6	135211666	2.94227	0.058198	3.3011e-40
cg06690564	chr7	18866782	-4.79894	0.0949265	3.30636e-40
cg25683744	chr12	572158	-3.47589	0.0687565	3.30813e-40
cg05727856	chr9	99130461	3.75679	0.074313	3.30836e-40
cg06048089	chr4	1192823	-3.34584	0.0661896	3.32049e-40
cg09323395	chr10	133167167	-3.76584	0.0744993	3.32246e-40
cg06518884	chr3	186104232	-3.10187	0.0613644	3.32297e-40
cg15293061	chr6	30554843	-3.73914	0.0739716	3.32315e-40
cg07255415	chr20	63952387	-2.11163	0.0417761	3.32896e-40
cg10582343	chr15	41921261	-3.86056	0.0763772	3.32976e-40
cg14911766	chr6	14001402	-3.56756	0.0705818	3.33239e-40
cg12465817	chr17	416708	4.31486	0.0853688	3.33602e-40
cg19801553	chr11	45049271	-3.56346	0.0705027	3.33639e-40
cg01433955	chr20	58648213	-3.87091	0.0765856	3.33672e-40
cg05888894	chr8	118094791	-3.19744	0.0632621	3.33863e-40
cg20991003	chr4	88765883	-4.09375	0.0809969	3.34099e-40
cg05100375	chr22	32531316	-3.00984	0.0595543	3.34837e-40
cg09916443	chr22	40814373	3.82442	0.0756746	3.35319e-40
cg11953749	chr10	117831097	4.00185	0.0791896	3.36077e-40
cg13289579	chr8	141279777	-3.06559	0.0606649	3.36587e-40
cg00616552	chr11	111735445	-5.03752	0.0996918	3.37233e-40
cg24024661	chr19	1074426	4.74465	0.0938973	3.37423e-40
cg20391606	chr14	66395359	3.6012	0.0712683	3.37465e-40
cg22635491	chr12	114672129	5.10933	0.101115	3.37588e-40
cg02626208	chr17	36632919	-2.69595	0.0533565	3.38291e-40
cg05867975	chr18	10131857	2.74812	0.0543898	3.38518e-40
cg18863582	chr21	35637583	-3.55257	0.0703113	3.38544e-40
cg08271447	chr8	30563335	-2.85135	0.056433	3.38565e-40
cg22428969	chr3	188520714	-4.51778	0.0894151	3.38659e-40
cg17820022	chr1	2494421	-3.66855	0.0726143	3.40075e-40
cg02183025	chr2	44932365	3.68376	0.072916	3.40201e-40
cg05807666	chr8	120757548	4.77047	0.0944271	3.4033e-40
cg24742525	chr7	98126275	3.2373	0.06408	3.40447e-40
cg25345675	chr22	45448761	-3.73401	0.0739122	3.40495e-40
cg11624470	chr16	68287581	2.99405	0.0592674	3.41026e-40
cg00339782	chr1	149936206	-3.74844	0.0742008	3.41068e-40
cg25262239	chr3	128266628	-2.6541	0.0525385	3.41173e-40
cg18527651	chr3	10242596	4.069	0.0805519	3.4207e-40
cg00284152	chr1	93591972	2.9446	0.0582929	3.42136e-40
cg13682735	chr3	129688687	-3.86871	0.0765875	3.42202e-40
cg17519715	chr9	113463667	-5.68192	0.112487	3.42679e-40
cg06856130	chr1	87478356	-3.03265	0.0600385	3.42738e-40
cg22985055	chr3	152205412	5.62137	0.111289	3.42777e-40
cg20566648	chr2	203683915	-4.33259	0.0857747	3.42875e-40
cg20859811	chr1	13661668	-3.67374	0.0727311	3.42906e-40
cg23550060	chr12	57090533	-3.05489	0.0604797	3.42938e-40
cg13663116	chr9	113609754	-5.26508	0.104239	3.43304e-40
cg24292665	chr11	69298312	2.59449	0.0513675	3.437e-40
cg27186519	chr11	46710826	-2.99119	0.059222	3.43781e-40
cg23815825	chr11	1908253	-4.87421	0.0965043	3.43901e-40
cg23261107	chr7	22563276	4.45032	0.0881141	3.44303e-40
cg07258678	chr15	83114635	-2.86533	0.0567373	3.45637e-40
cg01820561	chr9	94921161	-3.26477	0.0646471	3.45723e-40
cg11464347	chr18	24764283	-4.6531	0.0921391	3.45919e-40
cg12738764	chr2	191265887	-3.44393	0.0681955	3.4593e-40
cg03577977	chr6	11000107	-4.67427	0.0925609	3.46343e-40
cg15182493	chr2	42804560	3.88876	0.0770102	3.47133e-40
cg22970987	chr22	50085513	4.0513	0.0802301	3.47336e-40
cg11624708	chr19	17831602	-3.97062	0.0786344	3.47725e-40
cg19504061	chr3	138036856	4.31027	0.0853618	3.47872e-40
cg00013423	chr16	27245448	-3.93273	0.0778853	3.47955e-40
cg20276367	chr11	73216787	3.71033	0.0734857	3.48973e-40
cg22985019	chr3	69232244	-2.72687	0.0540077	3.48993e-40
cg07363526	chr21	33079131	2.7414	0.0542983	3.49773e-40
cg07825681	chr1	95510199	-4.3945	0.0870431	3.50142e-40
cg11323203	chr7	29196771	4.20861	0.0833644	3.5072e-40
cg11237852	chr8	20458751	-4.33175	0.0858038	3.50788e-40
cg25218793	chr4	3385614	2.59165	0.0513366	3.5103e-40
cg16630762	chr15	63606076	3.87677	0.0767973	3.51912e-40
cg01010736	chr3	113148401	-2.63039	0.0521071	3.51933e-40
cg18080558	chr4	150581844	-3.49076	0.0691512	3.52016e-40
cg25969107	chr15	94585018	3.84495	0.0761722	3.52937e-40
cg02322889	chr4	25099652	-3.97661	0.0787816	3.53151e-40
cg19694909	chr10	5554564	-3.70222	0.0733462	3.53264e-40
cg06211743	chr15	57395473	-4.47194	0.0885969	3.53525e-40
cg26868366	chr12	106283428	-2.69044	0.0533034	3.53847e-40
cg07079828	chr3	16883555	-2.42572	0.0480588	3.53864e-40
cg02465404	chr6	55937443	3.25319	0.0644534	3.54028e-40
cg24985948	chr17	78862342	-4.20631	0.0833405	3.54655e-40
cg06584646	chr17	80851721	-2.33516	0.046268	3.54956e-40
cg00218792	chr15	81176258	-3.28401	0.0650685	3.55041e-40
cg27432352	chr6	93424480	3.33232	0.0660267	3.55262e-40
cg14523979	chr14	35369207	-3.35485	0.0664772	3.56214e-40
cg19413907	chr17	19702400	4.03226	0.0799007	3.56274e-40
cg08869319	chr4	168833555	-3.49707	0.0692995	3.5713e-40
cg22838568	chr2	196150023	4.36737	0.0865457	3.57137e-40
cg19102526	chr5	32204194	-3.55527	0.0704535	3.57286e-40
cg24361808	chr22	46081954	-4.98692	0.0988247	3.57363e-40
cg07101208	chr1	87833290	-3.57525	0.0708524	3.57907e-40
cg03389720	chr16	8686191	-2.40729	0.047707	3.58091e-40
cg01807909	chr11	457243	2.57673	0.051065	3.5811e-40
cg06911354	chr7	27157836	4.92908	0.0976842	3.58279e-40
cg19184885	chr17	47621956	-4.31077	0.0854306	3.58296e-40
cg01440309	chr20	13247745	4.32219	0.0856589	3.58644e-40
cg04738700	chr2	238458667	-3.52214	0.0698055	3.59125e-40
cg18163106	chr7	17374763	-3.50951	0.0695555	3.59194e-40
cg16034168	chr1	6276651	-5.75474	0.114055	3.59355e-40
cg15179566	chr5	52725679	3.89505	0.0772006	3.60023e-40
cg20447038	chr6	36369048	2.25067	0.0446088	3.60091e-40
cg18724460	chr18	48680545	-2.55549	0.050652	3.60522e-40
cg13808896	chr18	23970598	4.22263	0.0836964	3.60594e-40
cg04706627	chr19	55325384	4.37389	0.0866974	3.61088e-40
cg08827572	chr1	209775715	-2.34284	0.0464402	3.61545e-40
cg04204526	chr1	3064373	-3.23409	0.0641074	3.61752e-40
cg08904630	chr10	69730671	-3.11941	0.0618354	3.62022e-40
cg16789104	chr17	48430415	4.08335	0.0809436	3.62067e-40
cg19136673	chr6	32845560	3.92326	0.0777705	3.62131e-40
cg20094066	chr2	43072344	-2.65466	0.0526237	3.62288e-40
cg13801291	chr8	97233009	-3.42429	0.0678809	3.62477e-40
cg15242843	chr22	45179449	2.49317	0.0494232	3.62512e-40
cg09073793	chr10	125085302	-4.37588	0.0867481	3.63103e-40
cg16787477	chr1	85404501	-3.21565	0.0637501	3.63714e-40
cg21821935	chr18	32380779	4.35141	0.0862673	3.63872e-40
cg11395946	chr6	38789703	3.58452	0.0710639	3.63923e-40
cg27226320	chr1	175189190	4.22666	0.0837956	3.6413e-40
cg14858790	chr19	44758350	-3.35539	0.0665229	3.6431e-40
cg13024471	chr7	150993645	-3.04058	0.0602822	3.64453e-40
cg19500342	chr16	80167843	3.9536	0.0783873	3.65209e-40
cg08455731	chr11	1486781	-3.7507	0.0743654	3.65373e-40
cg17588464	chr2	9801931	-2.49614	0.0494927	3.6586e-40
cg26162691	chr3	124451800	4.31245	0.0855076	3.662e-40
cg05865746	chr17	2796259	3.50814	0.0695597	3.66209e-40
cg22542373	chr4	38190861	-4.16995	0.0826825	3.66262e-40
cg13305823	chr6	29486780	3.89984	0.077331	3.6713e-40
cg27443693	chr1	27399771	-3.30909	0.0656184	3.67494e-40
cg10984569	chr10	112964227	4.04415	0.0801957	3.67751e-40
cg08253808	chr14	102210620	4.44762	0.0881966	3.67751e-40
cg23453101	chr1	235048169	-3.72179	0.0738048	3.68079e-40
cg20305095	chr2	224523770	5.5079	0.109225	3.68143e-40
cg03475293	chr6	7051070	-5.21826	0.103485	3.68761e-40
cg02485605	chr10	79188545	-2.80873	0.0557021	3.69089e-40
cg03398156	chr2	219290057	-3.60275	0.0714525	3.69903e-40
cg14459057	chr15	65068872	-2.97929	0.0590892	3.70304e-40
cg14718275	chr1	27357704	3.29874	0.0654261	3.70622e-40
cg16018972	chr5	3740880	-3.33961	0.0662378	3.70881e-40
cg03574890	chr1	151311653	-2.8049	0.0556332	3.711e-40
cg07405083	chr16	69386	-2.21278	0.0438905	3.71643e-40
cg00437074	chr3	186060314	4.16868	0.082686	3.71737e-40
cg02303726	chr15	90048123	-2.04211	0.0405068	3.72288e-40
cg05949667	chr11	134256610	2.75684	0.0546844	3.72404e-40
cg09756599	chr7	72099214	-4.38146	0.0869104	3.72434e-40
cg02145220	chr15	78931036	-2.44572	0.0485132	3.72439e-40
cg12706811	chr3	72041733	-3.07307	0.0609574	3.72485e-40
cg16717572	chr13	110361530	-3.80624	0.0755026	3.72919e-40
cg15431165	chr19	35999412	-3.6521	0.0724469	3.73322e-40
cg10650821	chr6	31575909	3.22908	0.064057	3.73719e-40
cg20705214	chr1	93614147	-3.69588	0.0733183	3.73981e-40
cg03002202	chr10	97905641	4.06831	0.0807066	3.73982e-40
cg27067179	chr6	16224701	4.15538	0.0824356	3.74291e-40
cg08831077	chr3	11137059	-3.87959	0.0769684	3.75157e-40
cg22216476	chr4	71271066	3.30577	0.0655847	3.75281e-40
cg09293843	chr3	71976083	3.49446	0.0693282	3.75283e-40
cg10388307	chr1	82362375	3.81268	0.0756441	3.75806e-40
cg26732252	chr10	44933026	2.54867	0.0505662	3.7588e-40
cg11191814	chr1	40845340	3.32538	0.0659813	3.77119e-40
cg24635860	chr1	37473822	4.36101	0.0865309	3.77289e-40
cg22997608	chr1	203368837	-2.48077	0.0492244	3.77626e-40
cg19674737	chr10	28202988	-3.70915	0.0736003	3.78053e-40
cg06352352	chr16	67147563	3.41021	0.0676721	3.78905e-40
cg13809116	chr18	25828089	-4.59592	0.0912043	3.79431e-40
cg04541799	chr19	12604130	3.56259	0.0707002	3.79902e-40
cg17378193	chr3	13638074	4.19272	0.0832064	3.80118e-40
cg10393744	chr4	159048551	-4.70592	0.0933923	3.80334e-40
cg18612955	chr10	77501523	-2.60775	0.0517544	3.80894e-40
cg13169574	chr20	10849320	-3.60798	0.0716064	3.81133e-40
cg04526361	chr7	21967959	3.22484	0.0640042	3.81617e-40
cg16354117	chr17	75833181	4.16223	0.0826096	3.81746e-40
cg11705496	chr1	209768503	4.42152	0.0877565	3.81899e-40
cg10263448	chr12	14905352	-4.00257	0.0794428	3.82165e-40
cg09600045	chr9	111067761	-2.98255	0.0591976	3.82233e-40
cg11483312	chr1	99828491	3.43705	0.06822	3.82565e-40
cg19918549	chr14	100065463	4.2988	0.0853245	3.82593e-40
cg00816083	chr14	52176043	3.98159	0.079029	3.82718e-40
cg21515671	chr14	50821991	4.37921	0.0869216	3.82796e-40
cg15562418	chr17	2937429	-3.27798	0.0650638	3.82814e-40
cg25777865	chr2	208164834	-2.92091	0.0579763	3.82817e-40
cg20249252	chr12	114414503	3.94637	0.0783345	3.83649e-40
cg23160436	chr1	238590192	-3.64116	0.0722766	3.83783e-40
cg15940164	chr18	22695055	-3.46541	0.0687907	3.8442e-40
cg08633665	chr8	127960583	2.13482	0.042378	3.84522e-40
cg05059333	chr19	48249883	4.68364	0.092977	3.85056e-40
cg08176914	chr17	49390756	3.31846	0.0658763	3.85101e-40
cg10889344	chr4	72313369	-3.13148	0.0621653	3.85276e-40
cg07389710	chr8	127481194	-4.66571	0.0926238	3.8555e-40
cg02117474	chr18	63286928	-3.22489	0.0640241	3.86445e-40
cg25037841	chr22	20249818	-2.49168	0.0494685	3.86747e-40
cg20456528	chr12	118206244	3.41036	0.0677075	3.86757e-40
cg22531371	chr1	155192965	3.20309	0.0635942	3.87197e-40
cg18128976	chr15	40063791	-2.54427	0.0505141	3.87233e-40
cg07829799	chr22	44638575	-3.59211	0.0713219	3.8813e-40
cg19824422	chr10	129035696	4.30175	0.0854161	3.88944e-40
cg02722633	chr5	142801053	4.14209	0.0822473	3.89232e-40
cg26701559	chr5	1128276	-3.58916	0.0712682	3.89291e-40
cg05453411	chr16	89233715	2.75737	0.0547529	3.89622e-40
cg22823987	chr5	56585778	-4.32015	0.0857861	3.89873e-40
cg22376730	chr1	1783600	-2.75637	0.0547349	3.90176e-40
cg07762234	chr16	2211098	-3.56813	0.0708557	3.90489e-40
cg26634219	chr17	48530915	-3.88379	0.0771241	3.90497e-40
cg23838943	chr19	5049124	-3.39267	0.0673741	3.9113e-40
cg10601624	chr12	6295211	-3.19566	0.0634661	3.92305e-40
cg00167820	chr8	130651109	-5.17091	0.102697	3.92619e-40
cg12033822	chr20	46361952	2.43418	0.0483441	3.92664e-40
cg08311378	chr6	166435825	3.23029	0.0641594	3.93711e-40
cg04477510	chr21	43162382	-3.87931	0.0770516	3.94058e-40
cg10725892	chr2	174595625	3.96049	0.0786663	3.94539e-40
cg15699693	chr5	150675382	2.70909	0.0538102	3.94562e-40
cg23881697	chr11	64854767	-2.90252	0.0576526	3.94716e-40
cg04546496	chr3	126530438	3.06346	0.0608494	3.94742e-40
cg00344572	chr2	136322743	3.10424	0.0616618	3.95399e-40
cg07252961	chr7	30751271	-4.996	0.0992397	3.95449e-40
cg03650119	chr1	228158313	-3.68816	0.0732628	3.95893e-40
cg05922437	chr15	70582587	-2.24911	0.0446789	3.96584e-40
cg22328895	chr19	11387352	4.27044	0.0848344	3.96846e-40
cg18003231	chr22	17564045	-3.42961	0.0681313	3.96941e-40
cg03799405	chr4	1593999	-4.53364	0.0900636	3.96974e-40
cg24324628	chr6	138545745	-3.76832	0.0748612	3.97212e-40
cg05592311	chr4	75901634	4.47896	0.0889792	3.97332e-40
cg25494723	chr10	5770228	3.14215	0.0624224	3.97429e-40
cg06389392	chr4	25769785	-2.5421	0.0505021	3.9757e-40
cg07788537	chr1	2883311	-3.33841	0.0663224	3.97697e-40
cg15449664	chr11	119423698	-4.13648	0.0821783	3.97897e-40
cg20033221	chr15	101203217	3.78205	0.0751382	3.98185e-40
cg17019377	chr15	90874480	3.55878	0.0707042	3.98588e-40
cg10339295	chr14	101475866	-2.77278	0.0550894	3.98935e-40
cg13112407	chr2	96539194	2.85381	0.0566993	3.98935e-40
cg10999423	chr1	222288250	-3.1639	0.062861	3.992e-40
cg12217671	chr3	64187099	-3.3662	0.0668835	3.99962e-40
cg01462184	chr7	601183	-4.54656	0.0903416	4.00978e-40
cg11152960	chr19	10636474	-2.0999	0.0417265	4.01386e-40
cg12858864	chr15	78331423	-3.59865	0.0715093	4.01691e-40
cg17781892	chr4	107843518	-3.13483	0.0622932	4.01823e-40
cg09126284	chr10	101036073	-2.1161	0.0420498	4.01929e-40
cg10294853	chr17	81417230	-4.43964	0.088222	4.01953e-40
cg06453717	chr9	33446444	4.56896	0.0907922	4.02028e-40
cg24447788	chr19	795310	-2.83158	0.0562682	4.02127e-40
cg03371758	chr2	218316704	3.30459	0.0656679	4.02215e-40
cg17137500	chr2	25334251	3.62949	0.072128	4.03111e-40
cg05560479	chr12	15629259	-4.49567	0.0893426	4.03354e-40
cg06183028	chr10	58327042	-2.44043	0.048501	4.04161e-40
cg10064525	chr1	108720060	-3.33512	0.0662824	4.0424e-40
cg00792251	chr1	223701203	-3.10592	0.0617274	4.0429e-40
cg21005830	chr13	49844391	-2.66515	0.0529683	4.04532e-40
cg26118759	chr1	116515852	6.39723	0.127145	4.05024e-40
cg02497558	chr17	48531208	-3.42541	0.0680806	4.05206e-40
cg25766247	chr8	58801606	3.71848	0.0739063	4.05386e-40
cg23497527	chr2	222404585	3.95075	0.0785229	4.05419e-40
cg02960541	chr18	58241995	-3.63455	0.072239	4.05629e-40
cg22066911	chr17	74592286	5.25112	0.10437	4.05668e-40
cg13610455	chr20	38426257	-2.63954	0.0524647	4.06304e-40
cg14797880	chr6	160974443	-3.46703	0.0689133	4.06588e-40
cg10334741	chr11	128451854	-4.61615	0.0917569	4.07094e-40
cg02796135	chr8	58053462	2.73871	0.054439	4.07289e-40
cg13292196	chr21	44921094	4.12503	0.0820032	4.08909e-40
cg12431401	chr19	38878637	2.82066	0.0560743	4.09302e-40
cg00331226	chr1	99645398	-3.76931	0.0749337	4.09383e-40
cg07048210	chr1	2207796	-3.47638	0.0691119	4.09775e-40
cg05570258	chr7	106022438	3.66837	0.0729319	4.10527e-40
cg11134052	chr14	60652907	3.57711	0.0711185	4.10786e-40
cg19745415	chr1	67307303	3.26927	0.0649994	4.11121e-40
cg04210566	chr3	51976365	-4.09717	0.0814599	4.11179e-40
cg26514793	chr10	72009369	-4.93013	0.0980211	4.11229e-40
cg18808825	chr7	4931925	-2.48919	0.0494903	4.1124e-40
cg00214698	chr13	21004958	-2.96732	0.0589969	4.11368e-40
cg16277944	chr5	169641400	-2.99643	0.0595759	4.1145e-40
cg19060687	chr17	40225031	-3.72792	0.0741218	4.11953e-40
cg07164224	chr2	102083072	4.32384	0.0859713	4.12136e-40
cg06039074	chr16	89435980	4.26601	0.0848221	4.12307e-40
cg01905967	chr5	172758198	-4.60356	0.091537	4.12937e-40
cg16370261	chr12	131555711	-2.55621	0.0508284	4.13224e-40
cg04902126	chr2	195656219	4.02568	0.0800499	4.13671e-40
cg25058654	chr16	84085185	2.40252	0.0477748	4.141e-40
cg25347499	chr19	43562837	4.78024	0.095057	4.14205e-40
cg18722608	chr16	56321056	2.85165	0.0567083	4.14826e-40
cg22747962	chr1	10458117	-3.22787	0.0641915	4.15285e-40
cg17069408	chr7	69817277	-3.87364	0.0770363	4.15918e-40
cg04081928	chr9	132978553	3.49022	0.0694116	4.16062e-40
cg11533067	chr12	102182896	4.06946	0.0809323	4.1626e-40
cg23356806	chr12	122282322	-3.78959	0.0753671	4.16466e-40
cg08124879	chr9	4850684	3.52949	0.0701949	4.16582e-40
cg22559506	chr11	27934924	-3.85145	0.076598	4.16619e-40
cg22402261	chr1	35561010	-2.48586	0.0494403	4.17051e-40
cg25671785	chr16	83305432	4.10892	0.0817242	4.17822e-40
cg10126372	chr8	51809677	-3.44697	0.0685596	4.18154e-40
cg11622008	chr3	141050768	3.52903	0.0701918	4.18158e-40
cg23842870	chr12	25051715	4.42862	0.0880862	4.18493e-40
cg18861112	chr13	51665699	-3.37761	0.0671856	4.19631e-40
cg08614334	chr2	219517090	4.27932	0.0851235	4.19974e-40
cg01301741	chr2	6958968	-3.49061	0.0694352	4.20092e-40
cg22845754	chr2	219254683	2.00345	0.0398527	4.20126e-40
cg00678417	chr7	70134298	-3.48541	0.069332	4.2015e-40
cg07187576	chr22	50292423	4.96911	0.0988469	4.20372e-40
cg15414565	chr10	132631485	-4.43909	0.0883038	4.20395e-40
cg20622669	chr6	127972140	6.27007	0.124729	4.20763e-40
cg12053891	chr11	62401040	-3.62276	0.0720683	4.21191e-40
cg02892368	chr2	65070503	-3.87215	0.07703	4.21319e-40
cg00050482	chr16	73173314	-4.79631	0.0954188	4.22101e-40
cg02264990	chr12	54053459	4.06784	0.0809272	4.22278e-40
cg03855388	chr11	68812550	-4.25001	0.0845515	4.22287e-40
cg07804973	chr13	113609091	4.20503	0.0836587	4.22723e-40
cg03659340	chr17	75559173	-3.22907	0.0642425	4.22869e-40
cg24610561	chr11	69311637	4.06816	0.0809366	4.22956e-40
cg21778027	chr11	117222251	-3.19921	0.063653	4.24149e-40
cg15183477	chr8	66493546	-3.41972	0.0680413	4.24425e-40
cg03749547	chr16	4375121	-2.38337	0.0474214	4.2444e-40
cg23461448	chr2	62314177	4.43841	0.0883104	4.24499e-40
cg00470277	chr7	2630281	-3.70026	0.0736242	4.24683e-40
cg19583438	chr17	20066436	-4.65989	0.0927213	4.25306e-40
cg27547422	chr12	130703049	-3.46	0.0688465	4.25385e-40
cg20968743	chr11	44862414	3.33293	0.066319	4.25657e-40
cg09450218	chr10	48493570	3.29911	0.0656473	4.26024e-40
cg16329721	chr6	1029392	-3.21966	0.0640671	4.26187e-40
cg02716776	chr19	3178415	4.98261	0.0991506	4.26772e-40
cg19737746	chr12	96234960	-4.82358	0.0959864	4.26828e-40
cg27160968	chr11	64314073	-3.29328	0.0655346	4.26908e-40
cg08182009	chr2	33104164	-4.45987	0.0887495	4.26976e-40
cg18116902	chr1	83860983	3.44342	0.0685294	4.28803e-40
cg19037107	chr11	134256429	3.75278	0.074687	4.29026e-40
cg24105407	chr1	6555450	-2.91528	0.0580221	4.29879e-40
cg12640305	chr17	82320403	-2.28892	0.0455605	4.31826e-40
cg06101959	chr2	8475624	5.50425	0.109562	4.31887e-40
cg25031471	chr11	6695514	-5.3707	0.106904	4.3195e-40
cg08841799	chr2	43083907	-4.51469	0.08987	4.33046e-40
cg08959204	chr16	68900172	4.30075	0.0856125	4.33279e-40
cg11403907	chr1	98104089	-4.27625	0.0851256	4.3349e-40
cg06912304	chr11	4092222	4.25464	0.0846973	4.33888e-40
cg25834630	chr15	100126100	-3.90561	0.0777542	4.35063e-40
cg23651420	chr16	15493979	-3.32283	0.0661527	4.35302e-40
cg15620832	chr3	72591971	-3.63955	0.0724584	4.3533e-40
cg20606093	chr14	68268354	5.23525	0.10423	4.35866e-40
cg10597566	chr9	106869293	-4.15125	0.0826495	4.36212e-40
cg04025257	chr20	38197308	3.67681	0.0732041	4.36323e-40
cg08885306	chr17	39060536	-3.31092	0.0659197	4.3641e-40
cg02558539	chr4	40193383	4.71327	0.093841	4.3662e-40
cg00381736	chr2	33291614	-4.7839	0.0952483	4.36807e-40
cg12241892	chr22	35334949	-2.98634	0.0594596	4.37128e-40
cg27159689	chr4	26803546	-3.0962	0.0616471	4.37195e-40
cg17952176	chr2	237257010	-3.25354	0.0647832	4.38105e-40
cg08051371	chr17	82791791	-3.5337	0.0703617	4.38149e-40
cg06635900	chr4	146947178	4.55221	0.0906422	4.38227e-40
cg16143491	chr15	28110658	-3.18338	0.0633873	4.38436e-40
cg17244246	chr4	163496063	3.00151	0.0597697	4.39638e-40
cg14741474	chr12	108633855	5.71494	0.113803	4.3964e-40
cg15307187	chr22	30238975	-3.8144	0.0759573	4.39726e-40
cg03896589	chr2	56183153	4.0206	0.0800641	4.39882e-40
cg02329430	chr15	73629044	3.8259	0.0761871	4.39955e-40
cg16560874	chr16	56518169	-3.43124	0.0683288	4.4011e-40
cg08545397	chr8	109361916	-3.84629	0.0765943	4.40227e-40
cg07177889	chr10	6246006	3.72356	0.074151	4.40378e-40
cg21909722	chr2	190137660	-3.46542	0.0690111	4.40609e-40
cg23040290	chr18	2515570	-4.74388	0.094471	4.4065e-40
cg06584373	chr9	71705034	-4.0468	0.0805926	4.41486e-40
cg09938881	chr1	230321885	-3.31721	0.0660641	4.4187e-40
cg07498531	chr1	40949190	2.70109	0.0537959	4.4261e-40
cg16259916	chr15	64503755	3.39221	0.0675622	4.43103e-40
cg24810735	chr8	107429319	-4.39885	0.0876113	4.43111e-40
cg23066564	chr22	46085854	-3.63202	0.0723408	4.43702e-40
cg20584841	chr19	1070987	-3.72906	0.0742741	4.43862e-40
cg04018856	chr3	14836457	-3.28961	0.0655245	4.44778e-40
cg12313892	chr15	69876713	-4.95382	0.0986746	4.45031e-40
cg18164135	chr2	181305455	3.53238	0.0703617	4.45175e-40
cg08910922	chr9	131167558	-3.19967	0.0637347	4.45265e-40
cg23764129	chr11	113975295	-2.64378	0.0526627	4.45611e-40
cg09264231	chr1	178086998	4.18791	0.0834224	4.45941e-40
cg20139524	chr1	35683406	-3.10862	0.0619246	4.46363e-40
cg24441220	chr1	53526747	-2.34244	0.0466622	4.46378e-40
cg14343178	chr9	124852190	-2.31549	0.0461256	4.46506e-40
cg22381395	chr1	117671952	-2.72775	0.0543381	4.46588e-40
cg21555762	chr2	109218295	4.68442	0.0933164	4.46659e-40
cg10789787	chr1	200926058	4.94178	0.0984457	4.47131e-40
cg23219253	chr2	9378622	-3.33672	0.0664714	4.47216e-40
cg07855465	chr17	81403865	-4.31705	0.0860008	4.47256e-40
cg18894552	chr14	53011394	-3.1788	0.0633313	4.48994e-40
cg16236228	chr12	48811375	-3.87575	0.0772171	4.49101e-40
cg24340061	chr10	78544085	-3.10427	0.0618473	4.49262e-40
cg14063916	chr6	43383677	4.63724	0.0923895	4.49323e-40
cg20139338	chr11	64353184	-4.30394	0.0857493	4.49395e-40
cg13320202	chr3	63913421	-3.91238	0.0779483	4.49428e-40
cg12630354	chr16	10876852	4.54528	0.0905585	4.49577e-40
cg13819988	chr17	17583880	2.60545	0.0519102	4.49645e-40
cg06109339	chr16	84103848	-3.52733	0.070279	4.50077e-40
cg11572675	chr2	85928829	3.03376	0.0604457	4.50284e-40
cg00587789	chr12	1443574	-3.03712	0.0605129	4.50341e-40
cg26602804	chr20	3785615	-2.42847	0.0483867	4.50668e-40
cg19118751	chr17	28250610	4.42431	0.0881537	4.5078e-40
cg13806292	chr6	152381328	-5.2706	0.105018	4.51122e-40
cg13780614	chr15	49315671	-3.50077	0.0697543	4.513e-40
cg02984232	chr11	118619149	-4.47889	0.0892455	4.51674e-40
cg02890772	chr7	749194	-2.95808	0.0589425	4.51822e-40
cg11074093	chr7	143391504	-3.97253	0.0791589	4.52407e-40
cg23867498	chr16	86925606	3.34232	0.066605	4.53605e-40
cg10757709	chr6	491347	4.88543	0.0973566	4.53742e-40
cg25067686	chr6	32110676	-2.49714	0.0497646	4.54448e-40
cg17265242	chr1	247089793	-2.73675	0.0545403	4.54649e-40
cg17286989	chr13	59398407	-3.92333	0.0781907	4.55449e-40
cg01882113	chr2	205859299	-2.57494	0.0513178	4.55473e-40
cg05658137	chr12	1122959	4.384	0.0873726	4.55624e-40
cg17253981	chr4	113445352	-4.52882	0.0902603	4.5595e-40
cg15738933	chr17	77185291	-2.57691	0.0513588	4.56149e-40
cg01357958	chr17	45263225	-3.52415	0.0702395	4.5665e-40
cg08068800	chr1	218463389	-5.04891	0.100632	4.57183e-40
cg06000732	chr4	158209542	4.84599	0.0965877	4.572e-40
cg06986831	chr20	50309581	-2.61753	0.0521713	4.57215e-40
cg14204559	chr7	75966703	-2.3599	0.0470384	4.58067e-40
cg05866798	chr2	70646432	-3.62924	0.0723403	4.58306e-40
cg00362854	chr14	52265581	4.63095	0.0923092	4.58793e-40
cg14160480	chr1	15370902	-3.9878	0.0794894	4.58825e-40
cg23601468	chr22	32804321	-4.83743	0.0964257	4.58948e-40
cg02825178	chr11	4050394	3.68036	0.0733617	4.58995e-40
cg17185775	chr12	96234615	-3.25993	0.0649816	4.59081e-40
cg02880459	chr18	35331872	-3.36996	0.0671748	4.59102e-40
cg23010183	chr14	89573091	-3.36384	0.067053	4.5912e-40
cg14940165	chr2	176156974	4.67797	0.0932486	4.59231e-40
cg00201819	chr10	133096917	-4.17947	0.0833139	4.59747e-40
cg21186609	chr1	22546856	2.63262	0.052479	4.59796e-40
cg03167633	chr2	144580942	4.18526	0.0834305	4.60033e-40
cg07647691	chr3	191330719	-4.35579	0.0868323	4.60565e-40
cg04131508	chr6	163782893	5.27411	0.10514	4.60713e-40
cg04185607	chr4	87849924	4.93018	0.0982843	4.60913e-40
cg10453606	chr3	53843053	-2.59021	0.051639	4.61842e-40
cg03350828	chr2	66577733	4.18875	0.0835107	4.62541e-40
cg11711880	chr22	26646550	-2.10032	0.041875	4.63099e-40
cg09545871	chr8	142040930	2.76101	0.0550501	4.64017e-40
cg15256491	chr7	4689979	-2.67541	0.0533457	4.64884e-40
cg10501067	chr15	51360248	3.70404	0.0738582	4.655e-40
cg13952483	chr1	222928440	-4.49854	0.0897005	4.65533e-40
cg25634807	chr13	50401184	-2.98254	0.0594722	4.65745e-40
cg15736553	chr3	11568864	-3.66813	0.073143	4.65774e-40
cg23911696	chr12	62259119	4.49963	0.0897236	4.65831e-40
cg00160260	chr8	141029179	4.57046	0.0911398	4.66678e-40
cg18124377	chr10	14550516	3.01684	0.0601615	4.67505e-40
cg07324702	chr15	101320832	4.11687	0.0821006	4.68079e-40
cg22765373	chr9	108183188	-2.73253	0.0544935	4.68116e-40
cg14425733	chr22	46055334	-5.08024	0.101315	4.68549e-40
cg12203374	chr1	145908358	-3.45012	0.0688067	4.68867e-40
cg22165522	chr14	22461891	3.40387	0.0678853	4.69193e-40
cg20691057	chr2	109321793	-3.17822	0.0633861	4.69545e-40
cg19514554	chr12	119704446	-3.32156	0.0662453	4.69645e-40
cg08371643	chr17	60153887	-2.20813	0.0440393	4.69732e-40
cg17429139	chr2	223051430	-3.46243	0.0690552	4.6975e-40
cg00469952	chr21	35168898	-3.05217	0.060873	4.69762e-40
cg08174191	chr8	61054585	-4.51291	0.0900087	4.70349e-40
cg27339426	chr3	134294517	4.04498	0.0806799	4.7129e-40
cg23760594	chr20	44637952	-4.28854	0.085539	4.71565e-40
cg11671265	chr4	77801363	4.09287	0.0816406	4.72663e-40
cg19626253	chr1	14736033	3.74802	0.0747629	4.72929e-40
cg08710564	chr11	8807891	-3.63174	0.072444	4.7308e-40
cg21863172	chr15	84992507	-2.39356	0.0477463	4.73494e-40
cg24855780	chr11	57321892	-2.21388	0.0441633	4.74034e-40
cg22760256	chr7	40733792	4.32447	0.0862663	4.74064e-40
cg24205871	chr3	52835516	-2.61509	0.052167	4.74092e-40
cg18055718	chr5	96146931	3.69975	0.0738043	4.74114e-40
cg10794714	chr17	39976919	-2.62664	0.0523999	4.75094e-40
cg09418771	chr10	60237197	3.58784	0.0715774	4.75643e-40
cg12561125	chr12	57609595	-2.95135	0.0588794	4.7568e-40
cg09946084	chr10	125693149	-3.19067	0.0636548	4.75961e-40
cg01000602	chr6	158017331	-4.14609	0.0827169	4.76265e-40
cg11137074	chr14	95186020	5.53461	0.11042	4.76532e-40
cg20872981	chr2	54483084	-4.37944	0.0873792	4.77848e-40
cg13396318	chr20	19886330	-3.68763	0.0735776	4.78298e-40
cg25422089	chr17	74214788	-2.53289	0.0505391	4.7894e-40
cg24428389	chr1	22111817	-3.16542	0.0631613	4.79313e-40
cg04853319	chr16	68793541	3.50204	0.0698781	4.79328e-40
cg18914863	chr12	95740205	-3.97162	0.0792499	4.79808e-40
cg08388802	chr2	62411236	-3.38103	0.0674654	4.7989e-40
cg22476055	chr16	10988965	3.61469	0.0721286	4.80102e-40
cg08177522	chr18	61764554	4.92545	0.0982843	4.8017e-40
cg10631289	chr15	38714416	-3.49866	0.0698178	4.81359e-40
cg12778395	chr11	68844338	4.00295	0.0798827	4.81789e-40
cg02671054	chr16	89297817	2.52224	0.0503339	4.81872e-40
cg05598919	chr7	45088454	-2.70344	0.0539502	4.82014e-40
cg07323981	chr20	5484604	-2.33293	0.046557	4.82326e-40
cg03608515	chr13	97460150	-3.44643	0.0687798	4.82697e-40
cg05836442	chr11	69705576	3.36475	0.0671501	4.82806e-40
cg10031643	chr8	140238330	-3.791	0.0756574	4.82956e-40
cg24297811	chr14	32345588	-2.32339	0.0463689	4.83295e-40
cg11909975	chr2	127401482	-2.49791	0.0498525	4.83548e-40
cg04121415	chr3	38284075	-3.71286	0.0741001	4.83561e-40
cg08019307	chr1	110451170	-2.4385	0.0486671	4.83747e-40
cg06696532	chr10	122974297	-3.0619	0.0611094	4.83848e-40
cg05619785	chr6	32110797	-3.88281	0.0774931	4.83897e-40
cg09013480	chr12	132433168	-2.69245	0.0537386	4.84922e-40
cg20199770	chr2	69959049	-2.2962	0.0458314	4.85595e-40
cg14416680	chr5	140323118	-3.00984	0.0600764	4.85914e-40
cg04918404	chr19	51565821	3.47211	0.0693033	4.85986e-40
cg07336519	chr2	227888557	-3.19337	0.0637401	4.86105e-40
cg08820369	chr11	33622298	-3.68977	0.0736484	4.86113e-40
cg20307928	chr20	35018974	-3.35069	0.0668813	4.86402e-40
cg00691586	chr15	85617531	-3.85076	0.0768631	4.86485e-40
cg04231042	chr4	53863388	-3.16913	0.0632588	4.86966e-40
cg10423052	chr8	22704956	3.95515	0.078952	4.87883e-40
cg05562203	chr15	74173407	-2.97748	0.059438	4.88575e-40
cg12742294	chr22	19881362	-3.64923	0.0728503	4.89311e-40
cg17866022	chr17	19306576	5.23188	0.104445	4.89324e-40
cg08459862	chr5	148795021	3.77402	0.0753418	4.89356e-40
cg20495843	chr6	106525291	3.83128	0.076485	4.89403e-40
cg25965364	chr19	38606005	-3.01792	0.0602482	4.89567e-40
cg06613738	chr16	15502566	-4.66192	0.0930684	4.89662e-40
cg24137216	chr8	143946213	-4.00884	0.0800318	4.89944e-40
cg00098692	chr10	12835913	-3.59936	0.0718572	4.89993e-40
cg10017626	chr2	64858109	-4.71316	0.0940934	4.90106e-40
cg08664615	chr17	48054656	-4.56971	0.0912298	4.90164e-40
cg21539842	chr1	162671215	-3.54236	0.0707229	4.91059e-40
cg01171839	chr1	6034111	-2.59354	0.0517797	4.91075e-40
cg08410539	chr5	158234500	3.98538	0.0795718	4.92174e-40
cg17557141	chr11	43926127	-4.09559	0.0817729	4.92318e-40
cg15626285	chr12	7060477	-3.84487	0.0767675	4.92475e-40
cg04465474	chr17	21397617	-3.49578	0.0697987	4.92838e-40
cg14526804	chr20	63156331	-3.23137	0.0645207	4.93281e-40
cg09184263	chr19	3412763	-3.41936	0.0682757	4.93717e-40
cg03636488	chr12	132066582	5.45417	0.108907	4.9402e-40
cg25515269	chr2	181456646	3.88213	0.077521	4.95063e-40
cg02907064	chr19	10817651	-3.16872	0.0632775	4.95802e-40
cg27442307	chr11	70501763	-2.22297	0.0443924	4.96268e-40
cg27279911	chr1	33222485	-2.39496	0.0478269	4.9627e-40
cg08856242	chr1	214333237	-3.17294	0.0633636	4.96467e-40
cg23650661	chr9	89930068	-3.80928	0.0760727	4.96849e-40
cg02951847	chr4	41612473	-3.69724	0.0738374	4.9748e-40
cg00435692	chr15	71707148	-2.88012	0.057519	4.97547e-40
cg17236752	chr4	40301721	5.25282	0.104909	4.98611e-40
cg15146625	chr19	46890735	-3.15651	0.063043	4.99009e-40
cg10116840	chr11	128943328	-2.93378	0.0585948	4.99069e-40
cg00454138	chr17	75429008	-3.23292	0.0645701	4.99296e-40
cg26663039	chr12	52354574	-2.39242	0.0477831	4.99307e-40
cg11318947	chr1	218585693	-3.36449	0.0672004	5.00127e-40
cg07291592	chr17	78322676	-2.81948	0.0563157	5.00454e-40
cg22429169	chr20	45948919	-3.44248	0.0687602	5.00782e-40
cg25577099	chr10	79381990	-3.16348	0.0631887	5.01155e-40
cg09101004	chr18	61360906	5.27731	0.105413	5.0156e-40
cg27531197	chr17	16267985	4.90064	0.0978895	5.01622e-40
cg07382180	chr7	23273530	3.32436	0.0664037	5.01657e-40
cg12182124	chr18	23871599	2.98757	0.059678	5.02223e-40
cg09936757	chr11	62400344	-3.2909	0.0657374	5.02352e-40
cg06726231	chr22	17191278	-2.54268	0.0507918	5.02601e-40
cg13072717	chr3	187026201	2.90203	0.0579716	5.0308e-40
cg11763417	chr19	7969013	-2.76168	0.055169	5.03481e-40
cg17742416	chr2	25276750	4.51931	0.0902806	5.03558e-40
cg09761230	chr7	66202394	3.78249	0.0755632	5.04085e-40
cg03432196	chr18	9643807	-4.40158	0.0879322	5.04387e-40
cg00348389	chr16	31224385	-2.91754	0.0582852	5.04474e-40
cg00149213	chr1	160647334	3.97167	0.0793478	5.05539e-40
cg05904155	chr18	34625735	3.37964	0.0675218	5.06096e-40
cg04243822	chr17	79034139	-3.71729	0.0742738	5.07896e-40
cg20545451	chr12	54413611	3.64696	0.0728689	5.07958e-40
cg00203658	chr12	125029906	-2.82327	0.0564134	5.0889e-40
cg05490591	chr17	57570776	-3.22729	0.0644864	5.089e-40
cg11142506	chr1	2983599	-2.78544	0.0556577	5.08974e-40
cg02165828	chr1	180136605	-3.30572	0.0660552	5.09462e-40
cg08123882	chr10	71547929	-4.9477	0.0988706	5.10612e-40
cg11632501	chr1	2850744	-3.33177	0.0665796	5.10707e-40
cg15837490	chr12	124528632	-2.60398	0.0520363	5.10877e-40
cg00060866	chr3	42149191	-2.81044	0.0561626	5.11054e-40
cg06157862	chr5	36502942	-3.38947	0.0677344	5.11305e-40
cg19901260	chr20	32063019	3.87247	0.0773878	5.11618e-40
cg24519027	chr21	44958055	-2.25282	0.0450211	5.11957e-40
cg08918879	chr19	46473861	4.93035	0.0985315	5.12271e-40
cg08831718	chr1	20359125	-3.57975	0.0715412	5.12561e-40
cg02922675	chr16	49663058	-2.19216	0.0438112	5.1307e-40
cg20026673	chr7	6350288	4.43048	0.0885453	5.13155e-40
cg20160351	chr1	58089692	-3.24056	0.0647645	5.13255e-40
cg10016185	chr9	106962869	-3.51619	0.0702733	5.13343e-40
cg12122096	chr21	38315477	-3.53634	0.0706762	5.13354e-40
cg16018191	chr19	45451706	2.72463	0.054454	5.13523e-40
cg18955208	chr6	21873640	-3.41308	0.0682153	5.1421e-40
cg16447680	chr12	54985316	3.06442	0.0612475	5.14405e-40
cg15012464	chr21	6074448	-2.6294	0.052553	5.14524e-40
cg20885309	chr1	204307371	-3.58872	0.0717301	5.15569e-40
cg27520108	chr15	68635450	-2.40873	0.048145	5.15609e-40
cg26500093	chr7	116215059	4.53868	0.0907184	5.15733e-40
cg07394266	chr9	68541054	-4.08073	0.0815655	5.15897e-40
cg24536818	chr12	54978108	3.95666	0.079086	5.15969e-40
cg05377017	chr12	108580710	-2.99412	0.0598477	5.16396e-40
cg00278134	chr1	232625264	-4.03701	0.0806948	5.16781e-40
cg04021672	chr9	34457131	-3.07289	0.0614246	5.17253e-40
cg17346685	chr16	8665710	-2.99194	0.0598107	5.18794e-40
cg12380471	chr16	83912682	-2.44743	0.0489258	5.18942e-40
cg03627771	chr11	123525331	-2.68592	0.0536937	5.18971e-40
cg13601595	chr8	10610528	2.78059	0.0555862	5.1903e-40
cg04571509	chr15	50907445	3.20899	0.0641512	5.19357e-40
cg21435549	chr19	12997341	-3.18915	0.0637559	5.19814e-40
cg00605470	chr11	1755458	2.53255	0.0506331	5.21374e-40
cg07694621	chr2	42924798	-4.03471	0.0806662	5.21525e-40
cg02170104	chr7	30778822	-4.39352	0.0878413	5.21846e-40
cg02906407	chr7	149788652	-3.32674	0.0665134	5.2207e-40
cg16337566	chr8	10800004	-4.69083	0.0937887	5.22643e-40
cg10062047	chr5	89073409	4.58492	0.0916717	5.22785e-40
cg22829098	chr17	29726955	4.45887	0.0891518	5.22867e-40
cg04719245	chr6	133062268	-3.93957	0.078769	5.2293e-40
cg14261405	chr18	58493619	-3.28152	0.0656128	5.23268e-40
cg00749646	chr9	127875030	-2.95262	0.0590374	5.23607e-40
cg03016445	chr4	109994548	3.24249	0.0648337	5.2373e-40
cg03995631	chr3	112499663	4.5857	0.0916933	5.24217e-40
cg05330301	chr11	111736336	-5.16038	0.103191	5.25699e-40
cg16012597	chr11	3000624	-3.30147	0.0660214	5.26553e-40
cg03107558	chr6	139403258	-3.44017	0.0687963	5.26991e-40
cg10650269	chr2	69976763	2.87061	0.0574064	5.27033e-40
cg27348152	chr12	11765997	3.73052	0.0746031	5.27124e-40
cg26802026	chr5	128536636	-2.68956	0.0537861	5.27176e-40
cg19438468	chr6	56375115	-3.28439	0.0656831	5.27673e-40
cg17533740	chr9	134918644	-2.34329	0.0468626	5.27792e-40
cg26370312	chr3	171334610	-3.25291	0.0650551	5.28256e-40
cg11964461	chr5	180179623	-2.91553	0.058309	5.28698e-40
cg04069089	chr5	168931934	-3.61411	0.0722805	5.28753e-40
cg11277266	chr18	41972972	3.24684	0.0649358	5.28988e-40
cg11574968	chr11	123536975	-3.2487	0.064974	5.29297e-40
cg15775211	chr8	104623152	3.37496	0.0674994	5.29378e-40
cg14363793	chr7	30179052	-3.0726	0.0614527	5.29564e-40
cg15742515	chr8	1454019	-2.29776	0.0459558	5.29658e-40
cg26906189	chr19	38893416	-2.91062	0.058214	5.29923e-40
cg15352612	chr16	57515003	-2.13219	0.0426455	5.30215e-40
cg27352514	chr1	160190409	-3.16312	0.0632659	5.30532e-40
cg08377930	chr21	31282285	-4.03895	0.0807859	5.31255e-40
cg04587220	chr19	1071209	-4.54448	0.0908987	5.31594e-40
cg27159719	chr8	132760496	3.85364	0.077083	5.32294e-40
cg08821738	chr17	79047097	-3.44915	0.0689938	5.32889e-40
cg20387963	chr16	15021577	-2.82779	0.0565648	5.32919e-40
cg10313834	chr3	54360574	-3.48476	0.0697074	5.3327e-40
cg16583230	chr2	165795061	4.4462	0.0889396	5.33276e-40
cg09000140	chr9	92501804	-3.56035	0.0712203	5.33507e-40
cg11323848	chr12	111077283	-3.58031	0.0716214	5.34157e-40
cg16102040	chr4	145764504	3.43315	0.0686792	5.34663e-40
cg22213242	chr11	66316102	-2.16807	0.043372	5.34838e-40
cg26616564	chr10	21806003	-2.70287	0.054071	5.35042e-40
cg01298514	chr6	43769070	-3.78919	0.075804	5.35369e-40
cg10869531	chr4	2806762	-2.18948	0.0438015	5.35473e-40
cg06992831	chr12	57890336	-2.93207	0.0586587	5.35973e-40
cg10136959	chr5	122736396	3.19538	0.0639284	5.36687e-40
cg17865114	chr16	3017758	-3.82738	0.0765724	5.36691e-40
cg21880476	chr6	885298	4.35818	0.0871932	5.37047e-40
cg23313665	chr9	127755569	-3.77744	0.0755756	5.37391e-40
cg00995147	chr1	220962110	-2.93007	0.0586232	5.37789e-40
cg02686200	chr17	76697819	-2.29352	0.0458879	5.37967e-40
cg05475416	chr2	231392270	4.51337	0.0903027	5.38216e-40
cg25661801	chr2	143145725	3.84795	0.0769905	5.38671e-40
cg19187121	chr15	101088448	3.99287	0.0798927	5.39387e-40
cg11448675	chr2	9235441	-4.95406	0.0991258	5.39559e-40
cg09973405	chr17	55420212	4.19297	0.0838998	5.40327e-40
cg25432336	chr2	20448819	-5.50598	0.110174	5.40573e-40
cg25464950	chr11	68833053	-2.5718	0.0514619	5.40806e-40
cg08871244	chr16	88781899	3.5471	0.0709779	5.40846e-40
cg19995529	chr3	15461091	3.45341	0.0691051	5.41492e-40
cg14480531	chr17	57623204	-3.0484	0.061001	5.41636e-40
cg03120711	chr11	116176068	-3.18826	0.0638008	5.42049e-40
cg21944396	chr14	61546098	-3.29969	0.0660325	5.42675e-40
cg18091848	chr3	10194901	5.01218	0.100303	5.42795e-40
cg17405164	chr1	77060325	3.60824	0.0722074	5.42825e-40
cg24738023	chr1	18913624	-4.20624	0.0841754	5.43053e-40
cg01375414	chr20	63843808	2.31011	0.0462323	5.44233e-40
cg26768556	chr17	50101875	-2.37725	0.0475763	5.44358e-40
cg06509153	chr15	25775573	-3.65991	0.0732475	5.44713e-40
cg27147322	chr2	24913951	-3.13808	0.0628046	5.45013e-40
cg06029792	chr15	70033885	-3.32232	0.066498	5.47161e-40
cg22495848	chr1	2493734	-4.45098	0.0890894	5.47297e-40
cg08461097	chr19	2065103	-3.53812	0.0708183	5.47441e-40
cg10228545	chr1	47409585	-3.30765	0.0662059	5.47698e-40
cg19061112	chr12	106097265	-2.24369	0.0449104	5.48069e-40
cg15068201	chr7	101792525	-2.93737	0.0587966	5.4853e-40
cg13739666	chr6	32046197	-3.54349	0.0709303	5.48947e-40
cg02681571	chr6	2377126	-3.50081	0.070078	5.49635e-40
cg07838483	chr19	29711805	3.77494	0.0755664	5.49882e-40
cg19173420	chr6	87825946	3.85012	0.0770717	5.50012e-40
cg13357185	chr6	14108821	4.86623	0.0974127	5.50152e-40
cg15424816	chr9	92746994	-2.16962	0.0434321	5.50358e-40
cg02703675	chr11	12137807	3.74867	0.075042	5.50397e-40
cg17753974	chr1	201653391	3.68309	0.0737343	5.51998e-40
cg21894595	chr20	58074701	-3.33005	0.0666699	5.53197e-40
cg25930780	chr3	46464802	4.05839	0.0812529	5.53495e-40
cg09043230	chr16	71810199	3.86763	0.0774416	5.55907e-40
cg10877796	chr9	129486910	-2.83439	0.0567538	5.5628e-40
cg17312241	chr10	80183261	-3.84925	0.0770755	5.56504e-40
cg10633526	chr3	13518746	-4.16984	0.0834953	5.56655e-40
cg12515904	chr16	23026024	-3.47858	0.0696555	5.5726e-40
cg11814059	chr2	70095478	4.0205	0.0805075	5.57424e-40
cg01642461	chr14	64823010	-2.66331	0.0533327	5.58234e-40
cg01161811	chr4	8343484	-4.14934	0.0830905	5.58284e-40
cg14467781	chr10	103853371	-4.09945	0.0820921	5.5848e-40
cg18477322	chr11	19938245	4.02064	0.0805153	5.58853e-40
cg05854272	chr8	8346446	3.54848	0.0710609	5.59139e-40
cg11224418	chr21	34525365	-5.23723	0.104881	5.59502e-40
cg26111283	chr6	31728482	-3.34559	0.0670001	5.59934e-40
cg19820705	chr19	4455319	-2.11238	0.0423046	5.60667e-40
cg08078058	chr19	40801235	-3.28665	0.065823	5.61166e-40
cg21444331	chr3	72083176	3.86478	0.0774026	5.61519e-40
cg26977256	chr6	32054693	-2.53509	0.0507754	5.63119e-40
cg01789576	chr1	228149610	-3.4532	0.0691686	5.64583e-40
cg15132173	chr2	165878055	3.93131	0.0787454	5.64654e-40
cg24905196	chr3	121836339	4.55037	0.0911461	5.64829e-40
cg19918842	chr17	30367978	-3.02197	0.0605316	5.64855e-40
cg00377691	chr2	74186111	5.27197	0.105601	5.65088e-40
cg17090968	chr12	46269911	4.95579	0.0992712	5.65909e-40
cg17643598	chr7	150514767	3.45783	0.0692668	5.6654e-40
cg15684236	chr12	126742596	-3.44072	0.0689247	5.66763e-40
cg01045113	chr7	95470707	4.20361	0.08421	5.67605e-40
cg07635227	chr16	4664814	4.50801	0.0903106	5.68329e-40
cg16182457	chr7	75962816	-4.49614	0.0900739	5.68614e-40
cg00930263	chr6	157954369	-4.13839	0.0829077	5.68834e-40
cg09595603	chr2	216344493	-2.23159	0.0447074	5.68949e-40
cg13099545	chr17	4520782	-3.42137	0.0685438	5.69139e-40
cg13945729	chr6	148550784	3.54838	0.0710892	5.694e-40
cg07338464	chr5	148864560	-3.7935	0.0760038	5.70628e-40
cg22097677	chr21	45698570	-3.1454	0.0630216	5.71647e-40
cg01633093	chr3	16175099	-3.56527	0.0714344	5.7179e-40
cg26038366	chr20	33793033	-3.02513	0.0606121	5.71797e-40
cg20541456	chr5	157269510	3.74874	0.0751108	5.7188e-40
cg07838035	chr1	223250516	3.56731	0.0714793	5.73152e-40
cg04054100	chr22	39820540	-4.80648	0.0963106	5.73557e-40
cg11012153	chr20	63682384	-5.09074	0.102011	5.74578e-40
cg01595666	chr8	141971553	-2.63739	0.0528495	5.74606e-40
cg06303635	chr10	45463311	2.91187	0.0583504	5.74981e-40
cg13823701	chr6	32110634	-3.45769	0.0692881	5.74999e-40
cg22397254	chr17	13776370	-3.37718	0.067675	5.75068e-40
cg14980467	chr14	64295597	-2.43718	0.0488385	5.75112e-40
cg11109538	chr19	49333961	2.86784	0.0574684	5.75118e-40
cg05617623	chr7	117808563	-3.77808	0.0757092	5.75289e-40
cg15724258	chr17	67258160	3.63678	0.0728796	5.75908e-40
cg24946253	chr8	51809586	-3.30899	0.0663108	5.75926e-40
cg26186509	chr2	135820084	5.27829	0.105778	5.76765e-40
cg05193189	chr12	132664951	4.10644	0.0822949	5.76985e-40
cg03405785	chr5	149489816	-5.34164	0.10705	5.77156e-40
cg25898577	chr22	21937869	-4.33882	0.0869533	5.77351e-40
cg02348449	chr19	58119062	2.9036	0.0581907	5.77515e-40
cg26763165	chr2	98647945	-3.71729	0.0744981	5.77643e-40
cg06651376	chr17	1787500	-3.58203	0.0717904	5.78665e-40
cg18747468	chr22	38989607	2.47065	0.049517	5.79034e-40
cg26267259	chr7	157615128	-3.47735	0.0696955	5.7972e-40
cg26222731	chr15	57403745	-3.1206	0.0625452	5.79729e-40
cg06913516	chr14	101955973	-3.95355	0.0792401	5.79832e-40
cg00025331	chr2	144389783	-3.22373	0.0646151	5.80836e-40
cg07047066	chr16	50530902	-2.92915	0.0587112	5.8103e-40
cg17625120	chr3	57975073	-4.83384	0.0968892	5.81291e-40
cg23926523	chr14	94610858	-3.52714	0.0706999	5.82045e-40
cg02950911	chr10	32150936	3.96501	0.0794777	5.82326e-40
cg07540353	chr8	125391717	-4.88846	0.0979891	5.82534e-40
cg10702041	chr7	151081731	-3.86491	0.0774754	5.83634e-40
cg02936077	chr1	84698724	-3.64821	0.0731326	5.84027e-40
cg15733111	chr1	9717914	4.41976	0.0885997	5.84176e-40
cg18591364	chr1	1780181	3.0418	0.060977	5.84256e-40
cg11803251	chr4	41657091	-3.13506	0.0628469	5.8445e-40
cg01748882	chr2	9249646	-3.4886	0.069939	5.86169e-40
cg15570035	chr4	73181653	3.34792	0.0671194	5.86415e-40
cg09480190	chr16	85638165	-3.40071	0.0681802	5.87331e-40
cg11221598	chr1	246365859	-2.95054	0.059155	5.8744e-40
cg25607267	chr12	121924802	-4.87441	0.0977276	5.8768e-40
cg00453717	chr11	74633584	4.31769	0.0865711	5.89217e-40
cg01260325	chr11	120185405	-3.03966	0.0609478	5.89881e-40
cg17140476	chr15	40554081	-2.81892	0.0565223	5.90078e-40
cg00171729	chr6	52552058	-3.46356	0.0694486	5.90338e-40
cg24746666	chr2	200477924	-3.39987	0.0681729	5.90851e-40
cg06769918	chr6	13014773	-2.41417	0.04841	5.91851e-40
cg12487213	chr2	237280179	-3.63641	0.0729194	5.92039e-40
cg26620356	chr5	176362235	4.57236	0.0916877	5.92104e-40
cg07959068	chr16	24045817	-4.96018	0.0994646	5.92109e-40
cg02680641	chr9	137030199	3.12063	0.0625839	5.94979e-40
cg05854928	chr1	178934966	4.28637	0.0859629	5.95024e-40
cg15841452	chr1	204267661	-2.73627	0.0548763	5.95272e-40
cg24724832	chr1	11719338	3.11801	0.0625325	5.95389e-40
cg19163058	chr10	1553590	-4.04691	0.0811639	5.96071e-40
cg07693813	chr6	3618028	-3.79973	0.0762092	5.97012e-40
cg27485006	chr4	83093200	-2.83024	0.0567647	5.97065e-40
cg14163686	chr3	46092925	4.77166	0.0957042	5.97403e-40
cg20845599	chr6	14984455	-3.78773	0.0759733	5.98576e-40
cg26230275	chr1	151992807	-3.62018	0.072614	5.99094e-40
cg05124918	chr12	52079678	-4.58032	0.0918733	5.99244e-40
cg05509458	chr19	54370694	4.17158	0.0836782	6.00339e-40
cg26537323	chr6	32046282	-2.80141	0.0561954	6.0106e-40
cg21100638	chr17	4433787	4.27288	0.0857128	6.01096e-40
cg01024679	chr4	158394288	5.13735	0.103056	6.01789e-40
cg03297013	chr19	40312741	4.28816	0.0860227	6.02123e-40
cg20279003	chr22	23216754	4.88647	0.0980255	6.02229e-40
cg12157156	chr12	124395627	-2.75784	0.0553241	6.02297e-40
cg15000222	chr12	117048359	-4.04871	0.0812217	6.02889e-40
cg15886317	chr12	4119212	3.30959	0.0663957	6.03493e-40
cg19006939	chr1	60699450	-3.19316	0.0640601	6.03638e-40
cg15811736	chr1	4171076	-3.34827	0.0671723	6.03742e-40
cg05381312	chr15	62076072	-2.90332	0.0582465	6.04099e-40
cg15503018	chr11	44466942	-2.23075	0.044754	6.04441e-40
cg12152524	chr6	7324771	5.36997	0.107734	6.04447e-40
cg14741228	chr12	31323545	4.29648	0.0861982	6.04726e-40
cg04011173	chr3	10284856	4.78547	0.0960128	6.05843e-40
cg22532266	chr11	61477279	-2.51497	0.0504588	6.05848e-40
cg06839650	chr6	112650385	4.01942	0.0806438	6.06031e-40
cg11933900	chr8	119673547	-5.84637	0.117303	6.07013e-40
cg01881549	chr2	235006143	-2.85151	0.0572139	6.071e-40
cg04061618	chr8	116865064	4.03338	0.0809272	6.07101e-40
cg09387148	chr11	73397331	-2.77763	0.0557317	6.07257e-40
cg13306478	chr13	30743608	-3.5648	0.0715274	6.07776e-40
cg24853190	chr9	127120975	-3.81034	0.0764556	6.0827e-40
cg16385164	chr12	54215011	2.27341	0.0456167	6.08274e-40
cg00095138	chr4	153234363	-3.83653	0.0769828	6.08861e-40
cg16735465	chr8	25382875	3.58398	0.0719157	6.08993e-40
cg01953858	chr5	179823371	-3.18986	0.0640101	6.10121e-40
cg04263511	chr8	127949846	-2.53007	0.0507711	6.10538e-40
cg20970439	chr12	63967499	-3.07116	0.0616296	6.10737e-40
cg19620127	chr19	39166858	-3.31549	0.0665332	6.11028e-40
cg18393717	chr10	17510432	4.08732	0.0820229	6.1135e-40
cg10079555	chr1	207393653	-3.51403	0.0705195	6.11799e-40
cg15352562	chr12	49199006	-3.75368	0.0753357	6.14138e-40
cg10375559	chr13	59452265	4.89979	0.0983386	6.14347e-40
cg20108204	chr8	143599676	-2.97804	0.0597698	6.14615e-40
cg13555170	chr19	15302351	3.69532	0.0741664	6.14892e-40
cg22759407	chr5	59360249	3.57619	0.0717764	6.15261e-40
cg20627541	chr4	56682124	-3.04302	0.0610813	6.17812e-40
cg27523654	chr3	197317706	-3.92943	0.078878	6.19202e-40
cg24534129	chr5	43018906	3.203	0.0642968	6.19519e-40
cg14871736	chr3	139627892	-3.37196	0.0676897	6.20045e-40
cg01173642	chr6	16317076	-3.19037	0.0640465	6.20859e-40
cg25214346	chr1	161238176	-2.48191	0.0498261	6.2186e-40
cg03214236	chr1	182802062	3.05448	0.0613215	6.22129e-40
cg23041109	chr13	28583797	-4.44005	0.08914	6.22771e-40
cg06343561	chr15	65337415	-2.05561	0.0412699	6.23242e-40
cg19880790	chr4	85827887	-3.6479	0.0732385	6.23476e-40
cg08697732	chr17	83056215	-5.23085	0.105025	6.249e-40
cg06732228	chr19	40613447	2.76891	0.0555959	6.2581e-40
cg05476182	chr5	134577432	-2.67037	0.0536188	6.26488e-40
cg03649649	chr17	58330836	5.69612	0.114377	6.27361e-40
cg12489205	chr9	122394486	-3.50041	0.0702901	6.2826e-40
cg05853722	chr15	90960989	-3.91848	0.0786861	6.28601e-40
cg02401267	chr9	16705515	-3.72449	0.0747919	6.29042e-40
cg15521256	chr8	19511232	3.58817	0.0720545	6.29149e-40
cg24381100	chr16	74480374	-4.86856	0.0977705	6.30316e-40
cg07959477	chr12	10099280	-3.67824	0.0738668	6.30443e-40
cg00487483	chr9	27117854	-3.54107	0.0711124	6.30489e-40
cg03795663	chr13	41614082	-4.1844	0.0840323	6.30653e-40
cg16284430	chr1	234921585	-5.33347	0.107114	6.32223e-40
cg21902187	chr2	176172982	4.6778	0.0939467	6.32305e-40
cg16850027	chr13	50357914	-4.36734	0.0877156	6.33566e-40
cg16060302	chr1	55275339	-3.16277	0.0635233	6.3386e-40
cg11049780	chr1	109613586	-3.7776	0.0758736	6.34481e-40
cg22366901	chr21	34537011	-3.33634	0.0670134	6.35466e-40
cg03670238	chr8	133190127	-3.09861	0.0622385	6.35617e-40
cg27033919	chr11	62854701	3.36481	0.0675857	6.35686e-40
cg27175112	chr2	11374905	-4.30564	0.086484	6.35924e-40
cg26292442	chr19	10583236	-2.7558	0.0553546	6.36476e-40
cg04060873	chr6	39840789	3.98227	0.0799903	6.36495e-40
cg08843850	chr1	199123695	4.44632	0.0893135	6.37061e-40
cg07473160	chr12	54563336	-3.04238	0.061114	6.37773e-40
cg15836656	chr9	114898935	4.74906	0.0953988	6.38262e-40
cg06610464	chr20	41614969	-3.15462	0.0633706	6.38578e-40
cg09118175	chr12	32310270	-3.11586	0.0625937	6.39329e-40
cg20311471	chr15	52419035	3.89193	0.0781839	6.39352e-40
cg15195008	chr15	42608749	3.73622	0.0750583	6.40233e-40
cg01060323	chr1	26539152	3.4106	0.068517	6.40325e-40
cg26340439	chr8	120933061	-3.35631	0.0674271	6.40576e-40
cg11801905	chr2	118119128	3.50171	0.0703534	6.4263e-40
cg10132196	chr12	4248009	-2.55422	0.0513178	6.4303e-40
cg09371112	chr11	12201023	-3.96348	0.0796325	6.43219e-40
cg13180952	chr11	75479312	-2.53727	0.0509785	6.43664e-40
cg03724844	chr15	98727793	-3.63124	0.0729602	6.44302e-40
cg20165520	chr13	112983515	-4.38969	0.0882018	6.45083e-40
cg03883133	chr3	124650983	5.2631	0.105751	6.4516e-40
cg11192169	chr8	95381640	-4.52802	0.0909819	6.45293e-40
cg22471931	chr16	69838554	-4.04684	0.0813148	6.45763e-40
cg07217824	chr7	135980934	4.00204	0.0804168	6.46498e-40
cg00446472	chr16	88975674	3.3148	0.0666109	6.47945e-40
cg13843891	chr1	43957752	2.3738	0.0477021	6.48208e-40
cg08891882	chr1	66350294	3.79851	0.0763328	6.48559e-40
cg27099951	chr15	70852913	-3.60381	0.0724216	6.49112e-40
cg04515010	chr19	39170532	-3.41505	0.0686323	6.50696e-40
cg11174431	chr1	12339711	-3.26851	0.0656876	6.5082e-40
cg00052472	chr20	47487481	3.58596	0.0720713	6.52316e-40
cg01620416	chr20	35357823	2.27992	0.0458238	6.53224e-40
cg18641655	chr8	124013396	4.82223	0.0969247	6.54206e-40
cg21480173	chr19	10353155	-4.07238	0.0818581	6.55911e-40
cg01173441	chr2	86603934	3.59613	0.0722858	6.56225e-40
cg14444993	chr3	51860867	4.36467	0.0877369	6.57062e-40
cg24365795	chr16	28494694	4.2757	0.0859487	6.57131e-40
cg06933370	chr15	37095322	3.09213	0.0621577	6.5747e-40
cg27510032	chr18	48982390	3.46666	0.0696873	6.5781e-40
cg02300481	chr17	68707112	-2.41517	0.0485502	6.57877e-40
cg10520099	chr16	87822468	-3.48657	0.0700886	6.58249e-40
cg02328851	chr1	154741860	-3.22406	0.0648116	6.58275e-40
cg03545278	chr1	202353025	3.40711	0.0684929	6.58946e-40
cg11635053	chr3	184337429	-4.54033	0.0912742	6.58994e-40
cg16979165	chr9	95024609	-3.90333	0.0784687	6.59056e-40
cg21373156	chr17	82349408	-4.39065	0.0882676	6.59791e-40
cg06354695	chr1	212470179	-3.62896	0.072955	6.59793e-40
cg02348088	chr14	23376610	-3.26059	0.0655499	6.59975e-40
cg21688687	chr4	54401122	-4.30488	0.0865482	6.61371e-40
cg20068209	chr6	75278852	3.31266	0.0666008	6.61719e-40
cg23732431	chr5	76473886	4.85944	0.0977005	6.62232e-40
cg01931222	chr12	54230011	-3.44917	0.0693467	6.62289e-40
cg08277836	chr15	101747959	-2.10187	0.0422596	6.62861e-40
cg15332386	chr6	152381525	-5.47536	0.110086	6.62929e-40
cg04813834	chr16	81401325	-4.00228	0.0804721	6.64045e-40
cg13821571	chr21	33034229	-2.87674	0.0578422	6.64473e-40
cg01369599	chr11	3833660	3.83882	0.0771892	6.65378e-40
cg26173659	chr10	89116308	-5.23122	0.105188	6.65696e-40
cg26979818	chr1	214319122	-2.9914	0.0601506	6.65754e-40
cg04350382	chr15	67405777	-3.69575	0.0743143	6.66127e-40
cg09399878	chr11	67558749	-2.83262	0.0569588	6.66307e-40
cg06617348	chr16	30489159	-2.50429	0.0503585	6.67333e-40
cg00901843	chr1	228360943	-2.2283	0.0448095	6.6777e-40
cg22895377	chr14	95517767	-4.60402	0.0925836	6.67869e-40
cg14050053	chr17	35089815	3.14934	0.0633348	6.69598e-40
cg16345114	chr5	172879109	-5.46766	0.109958	6.69768e-40
cg17186066	chr8	79828378	4.36076	0.0876991	6.70251e-40
cg22131172	chr13	110870518	-4.56217	0.09175	6.70376e-40
cg02256049	chr11	115660283	4.36595	0.087807	6.71422e-40
cg24036791	chr11	11584535	-4.14699	0.0834062	6.72381e-40
cg14797136	chr16	12429591	4.63629	0.0932477	6.72554e-40
cg06162185	chr10	8504588	-3.43672	0.0691221	6.72868e-40
cg26037504	chr12	55720024	-2.71123	0.0545307	6.72942e-40
cg03004597	chr1	109912551	-3.69975	0.0744138	6.73413e-40
cg04328472	chr22	46015371	3.08097	0.0619695	6.74056e-40
cg07467854	chr3	184592723	-3.00992	0.0605405	6.74058e-40
cg05996671	chr3	123799788	-3.38908	0.0681707	6.7577e-40
cg24835159	chr17	58417193	-3.31202	0.0666215	6.76156e-40
cg17306861	chr7	39070513	4.07806	0.0820331	6.77014e-40
cg25769315	chr4	52842335	-3.4593	0.0695866	6.77173e-40
cg21313810	chr6	25061545	-3.37681	0.0679276	6.77281e-40
cg09371661	chr17	31425237	-3.12798	0.0629223	6.77361e-40
cg24113686	chr1	226664804	-5.47271	0.110092	6.78173e-40
cg03125531	chr8	1958252	-3.09695	0.0623013	6.78891e-40
cg21133837	chr1	153357834	2.66794	0.0536712	6.78974e-40
cg19506215	chr7	23044835	-3.36137	0.0676211	6.79051e-40
cg01880677	chr9	79764541	-3.96818	0.0798291	6.79288e-40
cg17726547	chr10	104479993	-3.65722	0.0735737	6.7945e-40
cg21733927	chr17	77287897	-2.64992	0.0533096	6.79523e-40
cg01956297	chr18	56444320	4.10304	0.0825442	6.80044e-40
cg14002228	chr20	31713169	-4.76198	0.0958018	6.80378e-40
cg26888463	chr16	73152945	3.90178	0.0784976	6.80911e-40
cg16783170	chr8	143944906	-3.21169	0.0646153	6.81479e-40
cg03713668	chr15	41024554	-2.50997	0.0504984	6.81895e-40
cg04080530	chr1	2970303	-4.03881	0.0812573	6.81925e-40
cg21487656	chr1	13661714	-3.0815	0.0619984	6.82543e-40
cg01886647	chr1	182716965	4.84184	0.0974162	6.8275e-40
cg12973904	chr7	149760796	-3.0683	0.0617339	6.83098e-40
cg09732162	chr20	24148668	3.26459	0.065684	6.83404e-40
cg25813953	chr14	50364154	3.99088	0.0802988	6.84008e-40
cg21506278	chr3	127750625	2.88927	0.058137	6.8564e-40
cg01793237	chr3	72746590	-4.09095	0.0823186	6.8629e-40
cg08424893	chr22	40289942	2.73935	0.0551216	6.86353e-40
cg06290096	chr11	118605269	-3.67164	0.0738834	6.87189e-40
cg14174912	chr10	3782324	-4.5216	0.0909871	6.87251e-40
cg20537531	chr15	39397201	4.27169	0.0859613	6.88239e-40
cg25045113	chr17	8798781	-2.86627	0.0576796	6.88402e-40
cg27565185	chr3	149199975	3.0445	0.061267	6.88814e-40
cg00187692	chr13	51625818	-3.64602	0.0733739	6.89585e-40
cg23161432	chr12	15712952	-4.29495	0.0864339	6.89832e-40
cg11075745	chr1	42740305	-2.47219	0.0497526	6.90326e-40
cg22130994	chr5	119422694	-3.32966	0.0670114	6.91354e-40
cg27272853	chr16	841260	-4.292	0.0863807	6.91934e-40
cg05551748	chr9	77839655	-3.2816	0.0660476	6.92859e-40
cg25772723	chr3	128492283	2.87947	0.0579544	6.93037e-40
cg11469026	chr5	135040195	2.74652	0.0552794	6.93487e-40
cg02484843	chr6	169851664	-3.28142	0.0660464	6.93982e-40
cg00527825	chr15	73926077	-3.51795	0.0708084	6.94499e-40
cg19574297	chr12	106645311	-3.37521	0.0679375	6.95481e-40
cg01966066	chr17	10069585	-3.98421	0.0801964	6.95728e-40
cg14321658	chr10	13454099	4.55022	0.0915904	6.96077e-40
cg26917828	chr1	226637747	-4.267	0.085896	6.98285e-40
cg08537827	chr3	153273994	-3.56987	0.0718634	6.98666e-40
cg06642677	chr1	203860647	-3.66709	0.0738219	6.99194e-40
cg02125166	chr16	82470979	-2.78626	0.0560902	6.99312e-40
cg10206397	chr20	2104698	3.66359	0.0737531	6.99855e-40
cg03258508	chr22	46626270	3.32671	0.0669718	7.00119e-40
cg01466031	chr1	93585147	-3.34484	0.0673369	7.00207e-40
cg00381233	chr7	55534679	4.06858	0.0819072	7.0029e-40
cg24144046	chr1	198179848	3.44219	0.069297	7.00344e-40
cg22979433	chr5	81232790	-3.61198	0.0727164	7.00827e-40
cg08493590	chr6	44828968	4.22626	0.0850871	7.02249e-40
cg25109235	chr22	47154347	-2.55957	0.0515319	7.02354e-40
cg05925365	chr1	6234596	-3.00261	0.0604524	7.02723e-40
cg22445940	chr20	58649863	3.73831	0.0752652	7.03002e-40
cg26507839	chr6	148204146	3.6122	0.0727267	7.03258e-40
cg03388121	chr16	66658501	3.60937	0.072671	7.03793e-40
cg25651608	chr3	42032376	-4.24956	0.0855609	7.0391e-40
cg19290423	chr2	11374750	-3.77502	0.0760084	7.04643e-40
cg03677952	chr22	50086112	4.32563	0.0870966	7.05286e-40
cg25922751	chr12	124466174	5.26965	0.106105	7.055e-40
cg14823531	chr2	111618282	-2.93555	0.059112	7.07662e-40
cg07783102	chr15	58468603	-2.45812	0.0494988	7.08094e-40
cg08226189	chr12	109877667	-3.3677	0.067816	7.08537e-40
cg06511330	chr1	234499828	-3.10042	0.0624349	7.09118e-40
cg18803110	chr1	2126000	-3.24074	0.0652623	7.09857e-40
cg20241876	chr6	32212268	3.41215	0.0687154	7.10416e-40
cg01632240	chr8	42151705	2.54862	0.0513258	7.10716e-40
cg02369775	chr12	53094272	-3.07394	0.0619061	7.11337e-40
cg25388800	chr5	138654554	4.19392	0.0844627	7.11803e-40
cg12595306	chr15	66944023	-2.53935	0.0511424	7.12733e-40
cg11387564	chr5	169651117	3.03506	0.0611266	7.13043e-40
cg12757178	chr9	137247754	-2.11763	0.0426507	7.13898e-40
cg22332106	chr1	14921338	-3.47314	0.0699523	7.14197e-40
cg08791953	chr4	8306161	-3.77772	0.0760885	7.14931e-40
cg24365867	chr11	10694048	-3.40106	0.0685032	7.15333e-40
cg07106394	chr14	103905949	3.83882	0.0773205	7.15417e-40
cg02598430	chr6	44029651	-3.32129	0.0668968	7.15511e-40
cg01657186	chr12	570734	-6.57308	0.132396	7.16104e-40
cg04480452	chr1	203217503	3.45741	0.0696399	7.16123e-40
cg21357247	chr2	235088002	-3.90936	0.078745	7.16883e-40
cg18402516	chr19	51123555	3.66562	0.0738355	7.16902e-40
cg24993713	chr12	67989407	3.61435	0.0728049	7.1782e-40
cg06661720	chr1	42210096	-2.99164	0.0602623	7.18145e-40
cg05848434	chr4	152696875	-3.34291	0.0673391	7.18677e-40
cg25377796	chr4	8642231	-3.35929	0.0676694	7.1881e-40
cg07753506	chr22	20523567	3.01543	0.0607483	7.21561e-40
cg09251600	chr1	179812645	-4.31493	0.0869286	7.21911e-40
cg05878390	chr4	150581783	-3.72653	0.0750762	7.22537e-40
cg15686608	chr9	121698729	3.5057	0.0706274	7.22599e-40
cg15254736	chr3	10394812	-2.37029	0.047753	7.22686e-40
cg06925645	chr14	20803301	-2.5342	0.0510557	7.22871e-40
cg11925237	chr7	11212496	-3.08485	0.0621499	7.2317e-40
cg00390215	chr9	126470797	5.12642	0.103282	7.23571e-40
cg23419907	chr2	219289597	-2.67993	0.0539942	7.24304e-40
cg14966901	chr1	3183579	2.80989	0.0566124	7.24339e-40
cg05020922	chr4	83486741	2.00275	0.0403522	7.25559e-40
cg16147932	chr14	104698849	-3.25051	0.0654929	7.25745e-40
cg04786142	chr1	234772634	3.97278	0.0800458	7.25783e-40
cg01249800	chr11	62536278	-3.43293	0.069169	7.25965e-40
cg00863661	chr16	969956	-3.84341	0.0774409	7.26521e-40
cg19538677	chr3	27534235	-3.83828	0.0773421	7.28367e-40
cg24571428	chr11	10460700	4.25877	0.0858179	7.29346e-40
cg01870690	chr1	201503711	-4.16008	0.0838298	7.29632e-40
cg20832054	chr10	35470705	-3.70305	0.074621	7.29905e-40
cg21544091	chr10	119264491	-3.75451	0.0756578	7.29914e-40
cg25037956	chr9	86733181	-2.4035	0.0484336	7.29995e-40
cg12779727	chr5	136088199	-4.87192	0.0981777	7.30717e-40
cg06928855	chr2	233833195	-4.05894	0.0817962	7.31348e-40
cg06085231	chr16	4561815	-2.25439	0.0454311	7.31498e-40
cg11806439	chr14	100691613	-3.63381	0.0732294	7.31518e-40
cg21752469	chr8	56682350	3.47131	0.0699548	7.3153e-40
cg02076980	chr15	70259592	2.37693	0.0479009	7.3176e-40
cg12960940	chr11	93567760	-4.59755	0.0926521	7.3191e-40
cg14503399	chr8	96854135	5.92034	0.119312	7.32458e-40
cg14552267	chr2	45596240	-2.97835	0.0600225	7.32586e-40
cg15884713	chr12	663800	-3.1819	0.0641249	7.3268e-40
cg06179788	chr15	101242697	2.81038	0.0566379	7.32873e-40
cg09306107	chr17	34238890	-3.26653	0.0658318	7.33291e-40
cg12227401	chr4	184268240	4.16703	0.0839807	7.33589e-40
cg16488876	chr8	143842345	-3.57226	0.0719952	7.34217e-40
cg23144799	chr16	66522230	5.82964	0.117491	7.34254e-40
cg09121217	chr4	87055419	-5.18475	0.104494	7.34324e-40
cg13085627	chr15	101056964	3.07403	0.0619556	7.35033e-40
cg06664995	chr3	37668660	-4.54777	0.0916606	7.35894e-40
cg13478264	chr11	124674534	-2.05391	0.0413972	7.3623e-40
cg10891559	chr22	39486991	-2.34288	0.0472224	7.36955e-40
cg08374799	chr12	53207266	3.51413	0.0708319	7.37884e-40
cg02710534	chr5	141846054	-4.00499	0.0807277	7.38539e-40
cg08872866	chr4	159358387	-4.52275	0.091165	7.38902e-40
cg12115081	chr4	150117239	-2.73205	0.0550705	7.39248e-40
cg04116017	chr12	54155090	-2.60589	0.052528	7.39522e-40
cg00816396	chr5	59543704	-5.3462	0.107776	7.42524e-40
cg02465215	chr3	193853764	3.95638	0.0797582	7.42648e-40
cg23114964	chr1	41751406	4.64204	0.0935861	7.44512e-40
cg06609282	chr3	86234824	4.1078	0.0828159	7.44653e-40
cg10405841	chr4	16001013	-2.21687	0.0446979	7.47781e-40
cg02770535	chr13	102999638	2.79462	0.0563471	7.47938e-40
cg25925691	chr14	75621094	-3.81673	0.0769567	7.48337e-40
cg21546155	chr5	160467930	3.85657	0.0777608	7.48681e-40
cg13986127	chr17	7418864	-2.26679	0.0457061	7.48916e-40
cg01259423	chr2	9393444	-3.48166	0.0702028	7.49272e-40
cg05436163	chr1	19395780	-2.26977	0.0457667	7.49335e-40
cg11755558	chr4	121182645	3.57129	0.0720105	7.49558e-40
cg05415647	chr2	119483144	-2.84542	0.0573759	7.50386e-40
cg10207220	chr6	3389810	-3.69031	0.0744152	7.51616e-40
cg10464076	chr15	64807567	-2.22584	0.0448845	7.51856e-40
cg06707375	chr17	17392272	2.74683	0.0553907	7.52054e-40
cg17218041	chr13	112711005	-3.93319	0.0793142	7.52111e-40
cg08361328	chr9	94913133	-3.29567	0.0664588	7.52264e-40
cg17515297	chr6	125511853	-3.17839	0.0640938	7.52348e-40
cg04237918	chr22	38039252	-3.36115	0.0677821	7.53673e-40
cg17997001	chr15	99343883	-3.4856	0.0702927	7.5406e-40
cg00325139	chr6	57313825	-3.28616	0.066271	7.54259e-40
cg22393452	chr2	138028817	4.46263	0.0899977	7.54678e-40
cg12428765	chr7	74026443	3.92309	0.0791171	7.54737e-40
cg02059317	chr16	88958103	5.48847	0.110689	7.55519e-40
cg01297806	chr2	235040910	3.14203	0.0633676	7.55864e-40
cg11820593	chr2	8310917	4.11371	0.0829673	7.57041e-40
cg07553378	chr7	50658889	3.70508	0.0747262	7.57253e-40
cg13872511	chr8	122601928	-3.07341	0.0619904	7.59395e-40
cg05551079	chr7	12730640	4.52238	0.0912161	7.59433e-40
cg10985202	chr16	57627931	-3.25854	0.0657246	7.59471e-40
cg19029797	chr18	49726588	-3.28811	0.0663228	7.60281e-40
cg19730022	chr22	42073762	-2.21544	0.0446883	7.61612e-40
cg27386866	chr10	71987028	-4.48419	0.0904563	7.632e-40
cg08303079	chr9	129583007	3.16785	0.0639041	7.63819e-40
cg23719713	chr6	10585934	-3.92015	0.0790848	7.65895e-40
cg14364926	chr9	128729899	-2.61126	0.0526797	7.66093e-40
cg26341453	chr1	28267221	-2.67926	0.0540531	7.66998e-40
cg04428531	chr3	109807084	4.48251	0.0904352	7.67816e-40
cg18426863	chr14	104334409	-2.28789	0.0461598	7.68771e-40
cg21964261	chr22	29325927	-3.61533	0.072942	7.68803e-40
cg17148430	chr15	59232454	-4.6105	0.0930205	7.68893e-40
cg01760983	chr22	17107081	5.36315	0.108207	7.692e-40
cg19253379	chr1	55741246	4.0048	0.0808008	7.69211e-40
cg14016554	chr6	31728732	-3.33969	0.0673825	7.6968e-40
cg11668133	chr13	32902961	-3.69419	0.0745352	7.69787e-40
cg22929118	chr6	143555065	4.76263	0.0960951	7.70728e-40
cg21100328	chr19	46210189	5.16009	0.104117	7.71589e-40
cg14567142	chr1	151807289	-2.07638	0.0418975	7.72795e-40
cg12876762	chr7	150927764	-2.36934	0.0478102	7.7357e-40
cg03436488	chr6	108652169	-3.11959	0.0629548	7.76546e-40
cg04075737	chr3	14290076	-2.82383	0.0569882	7.77681e-40
cg05128109	chr3	146529170	-4.00928	0.0809152	7.79023e-40
cg24979119	chr16	57668021	2.10473	0.0424784	7.79608e-40
cg05751148	chr11	67437328	3.62076	0.0730756	7.79706e-40
cg06782377	chr16	11690158	-3.19453	0.0644744	7.80255e-40
cg12299422	chr5	137598485	4.11167	0.082985	7.80377e-40
cg00342068	chr12	27592867	-3.31916	0.066991	7.80947e-40
cg25946374	chr1	24143301	-3.11736	0.0629183	7.81012e-40
cg10176546	chr17	16224200	2.91591	0.0588529	7.81323e-40
cg19496005	chr17	40364822	-3.47198	0.0700773	7.81819e-40
cg19776953	chr10	103870689	-3.71671	0.075017	7.81895e-40
cg04582760	chr15	90945300	3.17326	0.0640491	7.82304e-40
cg01950843	chr3	123800269	-4.47366	0.0903033	7.84893e-40
cg26584309	chr14	91398393	3.47779	0.0702014	7.85068e-40
cg12695519	chr1	168535751	4.82168	0.0973292	7.85275e-40
cg05195566	chr15	74172868	-3.01501	0.0608603	7.85301e-40
cg20348932	chr4	53501791	3.32648	0.067149	7.85942e-40
cg18126802	chr1	172351927	-4.07806	0.0823228	7.8694e-40
cg22511385	chr7	5869325	-2.74402	0.055393	7.86948e-40
cg02108015	chr2	160920893	-3.09904	0.0625617	7.88053e-40
cg17332592	chr16	88948896	-2.98527	0.0602654	7.88294e-40
cg11201567	chr2	113175431	3.6232	0.0731448	7.88777e-40
cg12656272	chr3	100609342	4.28547	0.0865161	7.89355e-40
cg05528187	chr9	110125336	-4.29869	0.0867829	7.89372e-40
cg02064267	chr10	110460713	3.74334	0.075573	7.90044e-40
cg10399764	chr9	112754943	3.0275	0.0611221	7.90563e-40
cg01526396	chr1	24189797	4.64066	0.0936907	7.90804e-40
cg09874181	chr13	36437829	3.84873	0.0777042	7.91566e-40
cg13595161	chr10	125024819	-2.77887	0.0561082	7.94009e-40
cg13671446	chr11	43923955	-4.60756	0.0930319	7.94193e-40
cg13466180	chr19	12943656	3.52476	0.0711706	7.95084e-40
cg10552106	chr3	151459497	-3.36748	0.0679951	7.95176e-40
cg03065459	chr16	3009772	-3.61925	0.0730791	7.95251e-40
cg19791606	chr20	19888754	-2.8866	0.0582856	7.95283e-40
cg08376299	chr14	60303891	-3.68733	0.0744539	7.95381e-40
cg24341813	chr11	73652516	-2.05911	0.0415775	7.95577e-40
cg06912966	chr12	114414554	4.03458	0.0814662	7.95622e-40
cg26366735	chr6	45324106	5.14644	0.10392	7.96836e-40
cg09698220	chr7	1124394	-2.65597	0.0536322	7.97455e-40
cg13712829	chr10	75427895	3.82871	0.0773135	7.97495e-40
cg01157612	chr10	103844447	-4.88358	0.0986149	7.97646e-40
cg07689880	chr19	17468695	-2.89673	0.0584946	7.97922e-40
cg25033030	chr16	89702473	3.00958	0.0607735	7.97982e-40
cg14454680	chr3	100075166	3.41266	0.0689134	7.98093e-40
cg26200533	chr3	136894135	-3.24045	0.0654371	7.98738e-40
cg20344925	chr6	32110350	-2.26004	0.0456391	7.98869e-40
cg25159401	chr12	55705630	-3.43835	0.0694355	7.99778e-40
cg11743503	chr10	94280146	4.02231	0.0812286	7.99903e-40
cg25592413	chr5	173326643	4.13909	0.0835871	8.00038e-40
cg14529268	chr1	16008957	-3.12476	0.0631038	8.00357e-40
cg08580308	chr2	229974344	-3.05871	0.0617709	8.00841e-40
cg04678080	chr3	141642425	4.75193	0.0959704	8.02618e-40
cg04978471	chr6	43492831	-2.37371	0.04794	8.0276e-40
cg02590088	chr2	47534313	-4.4496	0.0898661	8.03209e-40
cg02300890	chr20	32980281	-2.63595	0.0532412	8.05987e-40
cg26862906	chr8	79818697	3.27403	0.0661294	8.06071e-40
cg23569783	chr6	124076571	-4.69529	0.0948395	8.07272e-40
cg27388703	chr19	49501024	3.77374	0.076228	8.08494e-40
cg17830515	chr7	1112264	-4.23392	0.0855253	8.09261e-40
cg03075307	chr20	25032851	-2.96965	0.0599872	8.09439e-40
cg18794742	chr1	235908960	-4.00112	0.0808238	8.09739e-40
cg16322513	chr9	89481380	2.01225	0.0406484	8.10033e-40
cg08195176	chr11	116910587	2.67898	0.0541178	8.10771e-40
cg09874335	chr10	84310591	4.2689	0.086237	8.11345e-40
cg06503916	chr3	32458436	5.14223	0.10388	8.11386e-40
cg26972614	chr11	71999839	-3.16856	0.0640095	8.11755e-40
cg22137649	chr11	118202790	4.2629	0.0861177	8.12057e-40
cg02494239	chr21	42209879	-2.70941	0.054736	8.12932e-40
cg07484151	chr11	73205818	4.53777	0.0916746	8.13622e-40
cg08437662	chr7	139909866	-3.3649	0.0679803	8.13932e-40
cg03365923	chr19	38317447	4.35529	0.0879936	8.15795e-40
cg17620798	chr18	23864841	5.24404	0.10595	8.15842e-40
cg15794034	chr11	118225060	3.77618	0.0762979	8.17909e-40
cg19940225	chr8	143853562	-3.97697	0.0803557	8.18252e-40
cg17060764	chr17	77869832	4.30272	0.0869392	8.18964e-40
cg24848491	chr2	157444448	5.22056	0.105487	8.1967e-40
cg00373901	chr8	127754494	-3.01302	0.0608812	8.19682e-40
cg01864336	chr7	142152365	-3.48377	0.0703959	8.2098e-40
cg06290506	chr4	76056083	-3.83532	0.0775031	8.22554e-40
cg00626977	chr2	70455272	3.72025	0.075178	8.22684e-40
cg24804060	chr17	50347653	-3.11712	0.0629905	8.22862e-40
cg25023994	chr4	101790616	3.89771	0.0787657	8.23343e-40
cg02584970	chr20	20668851	4.66021	0.0941753	8.23701e-40
cg25746216	chr20	47356567	2.8655	0.0579089	8.24737e-40
cg24060190	chr19	46391192	-2.802	0.0566262	8.2511e-40
cg26645069	chr12	6752327	-3.22738	0.0652238	8.25699e-40
cg07463816	chr9	116365362	-3.40006	0.0687181	8.27954e-40
cg07641530	chr1	175826926	4.67015	0.0943884	8.2824e-40
cg08858998	chr1	228987894	2.3473	0.0474413	8.28299e-40
cg02308079	chr16	67884783	-2.50003	0.0505288	8.28685e-40
cg09655835	chr7	151000939	3.68842	0.0745488	8.2929e-40
cg11826008	chr20	35661362	3.88455	0.0785135	8.29541e-40
cg01877776	chr6	134254045	-4.09587	0.0827865	8.30282e-40
cg05062715	chr12	132438408	3.43764	0.0694821	8.30322e-40
cg15962744	chr12	113890269	-3.48992	0.0705393	8.30462e-40
cg16311186	chr7	140414337	-2.97265	0.0600852	8.31196e-40
cg02300750	chr10	106815946	3.34118	0.0675359	8.32023e-40
cg02102278	chr5	168162687	-2.54085	0.051359	8.32305e-40
cg07094340	chr16	2186772	-3.18595	0.064399	8.32456e-40
cg19506160	chr20	50865498	-2.01678	0.0407662	8.32589e-40
cg02314348	chr15	90680812	-2.65761	0.0537196	8.32605e-40
cg00602743	chr13	114125221	3.66023	0.0739861	8.32611e-40
cg12719753	chr15	74174592	-3.72824	0.0753643	8.34251e-40
cg13132121	chr1	218480219	-3.53298	0.0714177	8.34554e-40
cg13346912	chr5	147098903	-3.40927	0.0689172	8.34637e-40
cg16961475	chr10	30111787	-4.71357	0.0952832	8.34641e-40
cg25494075	chr11	112881425	-3.18756	0.0644357	8.34836e-40
cg22193013	chr15	32166074	-3.20686	0.0648271	8.35469e-40
cg03369409	chr14	101928120	-3.95839	0.080021	8.36221e-40
cg27102718	chr6	89840715	-3.05282	0.0617148	8.36458e-40
cg17210021	chr5	124697922	-2.6156	0.0528764	8.36721e-40
cg01024878	chr9	93594264	-3.40401	0.0688152	8.36919e-40
cg21569749	chr11	62536600	-4.48218	0.0906123	8.37266e-40
cg23214249	chr10	11936708	-3.33286	0.0673784	8.37765e-40
cg02567958	chr22	37566811	3.41252	0.0689891	8.37903e-40
cg04994795	chr1	8343990	-4.29927	0.0869163	8.37987e-40
cg24632333	chr6	45637801	-2.69386	0.0544607	8.38174e-40
cg10898212	chr17	32486160	-3.79655	0.0767579	8.40206e-40
cg19193852	chr20	33675193	-2.61839	0.0529386	8.40535e-40
cg11698360	chr8	28375560	4.8538	0.0981397	8.42646e-40
cg20372821	chr17	42185874	-3.14285	0.0635468	8.43157e-40
cg06560257	chr10	7244070	3.55582	0.0719023	8.45876e-40
cg05389731	chr16	75253017	-3.21122	0.0649352	8.46467e-40
cg12285640	chr6	139679958	2.98836	0.0604307	8.47738e-40
cg11555970	chr6	42124292	-2.99187	0.0605034	8.48809e-40
cg11254053	chr1	33031524	4.05481	0.082	8.49289e-40
cg23930864	chr3	143164687	4.39291	0.0888376	8.49381e-40
cg21978242	chr4	53501668	3.25139	0.0657539	8.50074e-40
cg09090652	chr12	25052912	5.07685	0.102672	8.50456e-40
cg17640020	chr2	99608156	-3.64901	0.0737961	8.50539e-40
cg08078218	chr15	40554012	-3.29341	0.0666068	8.51788e-40
cg10701586	chr15	100686564	-3.11124	0.0629231	8.52114e-40
cg13867337	chr13	26022637	-2.43554	0.0492574	8.52118e-40
cg02383227	chr7	152664020	-3.19839	0.0646872	8.52934e-40
cg21655900	chr11	33709707	-3.69522	0.0747357	8.53065e-40
cg13200550	chr12	65828009	4.08189	0.0825582	8.53928e-40
cg06373032	chr10	79286344	5.31694	0.107538	8.54106e-40
cg09597518	chr9	72952983	3.94116	0.079714	8.54896e-40
cg09859659	chr8	141170010	3.76584	0.0761681	8.55033e-40
cg00849267	chr16	918265	-4.54685	0.0919652	8.55148e-40
cg02745494	chr13	114005622	-3.03162	0.0613194	8.55984e-40
cg18005280	chr3	66413307	-3.63381	0.0735021	8.57165e-40
cg25809784	chr5	132013558	-3.44597	0.0697075	8.59823e-40
cg03122179	chr1	145707572	-2.93059	0.0592823	8.59949e-40
cg01651284	chr4	40335283	-2.76367	0.0559057	8.59971e-40
cg08858130	chr7	2084824	4.81678	0.0974401	8.60847e-40
cg04833202	chr3	184576318	2.66651	0.0539426	8.61532e-40
cg26928682	chr6	41201063	2.92033	0.0590787	8.62424e-40
cg00360256	chr12	132489138	2.82181	0.057086	8.62634e-40
cg01850856	chr10	13859939	-2.97075	0.0600993	8.62815e-40
cg14249520	chr11	68762709	3.97973	0.0805123	8.6314e-40
cg14447710	chr9	134566376	-3.73442	0.0755494	8.63159e-40
cg00672802	chr1	226109170	-3.72402	0.0753398	8.63555e-40
cg08705973	chr7	20217400	3.60347	0.0729017	8.63887e-40
cg04074307	chr8	29086585	2.87372	0.0581381	8.63911e-40
cg20820259	chr11	96000437	-4.44033	0.0898372	8.65948e-40
cg14249155	chr9	122213761	2.63586	0.0533299	8.66644e-40
cg27046536	chr18	49401671	3.39573	0.0687052	8.67288e-40
cg11977691	chr2	150624097	2.99444	0.0605865	8.67532e-40
cg06979604	chr19	19464390	-2.89538	0.0585825	8.67755e-40
cg14702960	chr12	68240260	-2.69631	0.0545567	8.69046e-40
cg27626334	chr11	2182456	-3.5081	0.0709832	8.69563e-40
cg14363607	chr12	10642029	-3.46408	0.0700963	8.71539e-40
cg00202345	chr10	75743755	4.24893	0.0859779	8.71597e-40
cg16704530	chr6	111568736	-2.72238	0.0550883	8.71934e-40
cg21804327	chr12	53102945	4.22167	0.0854274	8.72113e-40
cg23842941	chr20	35174828	-2.32645	0.0470773	8.72498e-40
cg23448720	chr1	27943626	4.74533	0.096029	8.74024e-40
cg17647667	chr20	35174354	-2.52169	0.0510305	8.74234e-40
cg14897563	chr17	7903323	-2.58628	0.0523383	8.74773e-40
cg12608746	chr3	122316040	-2.65501	0.0537305	8.7566e-40
cg27216273	chr7	43568810	-3.01903	0.0610974	8.75675e-40
cg01255894	chr10	8057255	3.91602	0.0792502	8.75723e-40
cg17554021	chr19	42202648	4.93762	0.0999255	8.76026e-40
cg17050616	chr22	50146800	-4.28649	0.086749	8.76337e-40
cg21353317	chr16	4346170	3.20765	0.0649164	8.76753e-40
cg03347632	chr1	230322233	-4.17866	0.0845689	8.77265e-40
cg21334129	chr2	37646758	4.54954	0.0920757	8.77615e-40
cg03171472	chr6	158019225	-4.16296	0.0842522	8.77817e-40
cg03563808	chr2	12451832	3.45325	0.0698897	8.78225e-40
cg26916162	chr5	143606543	5.44212	0.110152	8.81709e-40
cg14917846	chr19	4391457	-3.08898	0.0625239	8.82228e-40
cg10639428	chr2	24916010	-2.59747	0.0525753	8.82251e-40
cg02905426	chr1	27725260	-3.43897	0.0696083	8.82383e-40
cg04049033	chr17	1650367	-3.57603	0.0723827	8.82451e-40
cg05200653	chr6	89562168	-3.6994	0.07488	8.82567e-40
cg03623111	chr16	67396196	-2.85032	0.0576947	8.83174e-40
cg24780236	chr7	143221472	-3.08151	0.0623757	8.84116e-40
cg08382977	chr1	229028890	2.66872	0.05402	8.84123e-40
cg02351655	chr16	4392917	-3.6719	0.0743278	8.84767e-40
cg08394248	chr16	83814504	-4.77618	0.0966812	8.84903e-40
cg05251342	chr4	26077149	-3.48674	0.07058	8.8493e-40
cg24413842	chr7	150514732	3.65185	0.0739234	8.85582e-40
cg02379624	chr5	16726567	3.34927	0.0677989	8.85935e-40
cg15613349	chr11	62536583	-4.7304	0.0957597	8.86942e-40
cg03889617	chr19	10353152	-4.2532	0.0861	8.87153e-40
cg22791053	chr21	35232704	-3.92507	0.0794588	8.87763e-40
cg19432276	chr13	95314643	2.99082	0.0605461	8.87891e-40
cg27598583	chr16	86304056	-5.18676	0.105002	8.88367e-40
cg14297707	chr8	8346336	4.3428	0.0879179	8.88912e-40
cg03604067	chr7	1940637	4.91583	0.0995199	8.89358e-40
cg02923972	chr1	44811682	-2.46773	0.049959	8.89713e-40
cg21830499	chr2	127486629	4.58536	0.0928322	8.90489e-40
cg18801579	chr5	1003782	-3.1177	0.063119	8.90504e-40
cg25117333	chr2	47804785	3.86576	0.0782666	8.9185e-40
cg21074101	chr13	114142680	3.43023	0.0694498	8.92379e-40
cg05690233	chr14	77589235	3.58656	0.072618	8.94071e-40
cg01739200	chr17	39064635	-2.47814	0.0501759	8.94336e-40
cg05499811	chr9	419673	-2.95193	0.0597696	8.94808e-40
cg25853005	chr11	67283242	3.5628	0.072139	8.95107e-40
cg03348792	chr12	52681698	2.44234	0.0494528	8.95758e-40
cg21858607	chr3	71444499	4.22777	0.0856085	8.97508e-40
cg15438781	chr1	204191678	-3.38916	0.0686301	8.98946e-40
cg21217846	chr1	153543063	-3.19915	0.0647834	8.99606e-40
cg13971986	chr17	2084724	-3.19853	0.0647753	9.02245e-40
cg00509766	chr11	121715582	-3.06184	0.0620073	9.02369e-40
cg20759281	chr12	21643980	3.94247	0.0798422	9.02681e-40
cg10131319	chr8	8645462	-3.53222	0.0715344	9.02963e-40
cg16459281	chr3	72571849	-2.84743	0.0576666	9.03258e-40
cg01158456	chr1	169708780	5.2815	0.106962	9.03265e-40
cg23787873	chr22	19723386	4.79435	0.0971015	9.05522e-40
cg02197978	chr16	15703030	2.61934	0.0530506	9.05649e-40
cg25650256	chr5	172111553	3.82287	0.0774263	9.05809e-40
cg21146761	chr3	16842832	3.16544	0.0641119	9.06284e-40
cg21005412	chr2	28927036	2.96497	0.0600527	9.06949e-40
cg11938398	chr20	17675333	-3.54331	0.0717674	9.07525e-40
cg05163012	chr3	64691333	3.93121	0.079625	9.07981e-40
cg23120601	chr15	40291026	-5.66371	0.114716	9.08088e-40
cg07800034	chr16	4376959	-3.25046	0.0658406	9.1028e-40
cg01791062	chr10	75034959	-2.36774	0.0479611	9.1086e-40
cg23589035	chr1	155514809	4.63172	0.093821	9.11039e-40
cg00010312	chr8	18847359	-3.79332	0.0768389	9.11362e-40
cg09066963	chr1	32604468	2.51278	0.0509038	9.14389e-40
cg02614288	chr2	149732161	-3.01654	0.06111	9.15164e-40
cg22792161	chr9	5841794	4.16272	0.0843307	9.15584e-40
cg08517093	chr8	117969879	4.93744	0.100027	9.16314e-40
cg12733372	chr7	30423036	-4.32228	0.087566	9.16878e-40
cg14976447	chr8	24294361	4.14034	0.0838816	9.17635e-40
cg13524267	chr22	38034789	-2.65842	0.053862	9.20183e-40
cg21399057	chr17	48554548	-3.92357	0.0794957	9.20472e-40
cg01834614	chr1	147670890	3.01439	0.0610762	9.21335e-40
cg20511815	chr7	5497405	3.16151	0.0640575	9.21555e-40
cg10783797	chr7	151233450	3.2802	0.0664623	9.21581e-40
cg16613975	chr8	89061454	4.53217	0.0918299	9.2186e-40
cg24519156	chr2	68994998	-3.82481	0.0774996	9.22875e-40
cg03273872	chr9	36855134	-2.97017	0.0601834	9.23484e-40
cg02371766	chr12	92445514	-3.31062	0.0670819	9.23548e-40
cg26350754	chr6	33076091	3.21463	0.0651373	9.23787e-40
cg21223535	chr6	1973132	3.57391	0.0724175	9.23798e-40
cg16298547	chr5	60842934	-4.01314	0.0813183	9.24236e-40
cg19856520	chr1	39231004	3.24539	0.0657621	9.24624e-40
cg04951104	chr17	43661827	-2.87906	0.0583395	9.2494e-40
cg03254865	chr5	71494301	3.46113	0.0701362	9.26099e-40
cg07640412	chr3	43285870	-2.44726	0.0495914	9.26184e-40
cg12166819	chr8	101950001	-3.67818	0.0745351	9.26323e-40
cg26922585	chr7	30921341	-4.36932	0.0885425	9.27327e-40
cg06951565	chr5	178993526	4.56911	0.092596	9.29374e-40
cg03752885	chr19	3969738	-3.52271	0.0713926	9.30785e-40
cg26392354	chr20	1166154	2.48486	0.0503593	9.30939e-40
cg03103944	chr7	1562349	-2.05088	0.0415641	9.30998e-40
cg06314189	chr10	35291997	3.90652	0.079175	9.32795e-40
cg26065596	chr15	61156528	-4.10523	0.0832025	9.32871e-40
cg23708211	chr18	50987529	-2.71041	0.0549344	9.33776e-40
cg13249833	chr12	106246141	-2.85789	0.0579244	9.34512e-40
cg16808301	chr20	57393090	4.43334	0.0898584	9.35475e-40
cg25204319	chr2	12844689	-3.65516	0.0740895	9.3763e-40
cg07858973	chr3	133536157	-4.03256	0.0817394	9.37632e-40
cg06993952	chr14	80942597	3.73043	0.0756169	9.38498e-40
cg03145360	chr5	143143286	-3.15681	0.0639897	9.38613e-40
cg11534208	chr22	23755540	-3.52054	0.0713639	9.39387e-40
cg05159623	chr16	22218708	-4.0255	0.0816002	9.39499e-40
cg16114164	chr2	144703712	3.80115	0.0770525	9.39602e-40
cg05960938	chr12	57878524	3.59047	0.0727881	9.42953e-40
cg14097786	chr1	8077422	-4.01572	0.0814103	9.43632e-40
cg26536713	chr10	88028705	3.99987	0.0810915	9.44905e-40
cg13211731	chr5	66894283	-3.39019	0.0687321	9.45478e-40
cg22488797	chr5	135027634	4.39093	0.0890219	9.45899e-40
cg25791549	chr11	12138403	-2.83357	0.0574489	9.46627e-40
cg19308989	chr17	7916930	-3.34422	0.0678021	9.46658e-40
cg24591770	chr1	44617032	-5.08945	0.103186	9.46952e-40
cg11578064	chr12	111636240	-4.08719	0.0828691	9.48428e-40
cg16077125	chr6	166545956	-2.15569	0.0437079	9.48994e-40
cg09018718	chr6	16352090	-3.82709	0.0775976	9.49597e-40
cg24994863	chr9	93207782	-3.99998	0.0811054	9.50723e-40
cg12433268	chr22	24432674	-3.59891	0.0729756	9.52109e-40
cg07985116	chr11	68437029	-3.66745	0.0743661	9.5246e-40
cg16164619	chr12	57478072	3.99889	0.08109	9.54044e-40
cg15869982	chr11	94598102	3.34207	0.0677722	9.54855e-40
cg08247911	chr8	23172223	2.7915	0.0566095	9.56335e-40
cg27185997	chr15	92324435	-3.20537	0.0650028	9.56519e-40
cg08462360	chr1	43653438	-2.70119	0.0547789	9.56893e-40
cg10592734	chr7	139870797	-4.15384	0.0842395	9.57666e-40
cg01551441	chr5	159050699	-3.67542	0.0745375	9.57856e-40
cg19784892	chr2	102967655	-2.91201	0.0590571	9.58829e-40
cg10877667	chr1	247416137	3.66098	0.0742469	9.59133e-40
cg02457461	chr8	10056170	3.88306	0.0787531	9.60304e-40
cg00330253	chr13	95180901	-4.37	0.0886297	9.60618e-40
cg17875429	chr12	52038781	-2.50105	0.0507249	9.60739e-40
cg10062493	chr13	99065550	2.20813	0.044784	9.60743e-40
cg12656085	chr2	84946237	5.0875	0.103182	9.60833e-40
cg25593954	chr17	49676602	3.07278	0.0623218	9.6169e-40
cg12312348	chr2	241372430	-3.16813	0.0642595	9.64126e-40
cg26267430	chr15	96351280	4.90441	0.0994771	9.64249e-40
cg03129404	chr2	32772987	-3.62529	0.0735343	9.65283e-40
cg26480453	chr11	65945728	-2.30362	0.0467267	9.66054e-40
cg17320707	chr10	117548420	4.4654	0.0905773	9.66459e-40
cg08461425	chr12	121533885	-2.98618	0.0605736	9.67304e-40
cg02126477	chr8	13116393	-4.00378	0.081217	9.68164e-40
cg18637383	chr2	37080883	3.93562	0.0798347	9.68295e-40
cg12059351	chr15	39629003	-3.56659	0.0723496	9.68794e-40
cg12900807	chr12	52010892	-2.92751	0.0593861	9.69115e-40
cg13974683	chr15	51576740	2.8273	0.0573534	9.69154e-40
cg27458033	chr14	71554520	3.69914	0.0750393	9.69223e-40
cg14850831	chr22	24542743	3.34043	0.0677642	9.70101e-40
cg03129688	chr4	184311600	2.53782	0.0514828	9.7037e-40
cg03308839	chr16	15703440	3.68233	0.0747005	9.70371e-40
cg04525249	chr8	123179628	-2.14945	0.0436046	9.70773e-40
cg03706305	chr20	43451407	3.72132	0.0754932	9.71303e-40
cg18853490	chr1	239719540	3.98216	0.0807868	9.72479e-40
cg18740665	chr1	225414906	2.94399	0.0597255	9.72519e-40
cg22628512	chr1	200379530	-3.63795	0.0738044	9.72783e-40
cg26955395	chr6	39294295	-2.30454	0.046756	9.75518e-40
cg23443197	chr5	160799424	4.53057	0.0919195	9.75622e-40
cg00238510	chr2	38734448	-4.50269	0.091357	9.77053e-40
cg19116142	chr5	39475346	-3.43995	0.0697988	9.79593e-40
cg06685777	chr2	120771406	-3.53376	0.0717031	9.79953e-40
cg07369741	chr12	10101336	-4.13864	0.0839792	9.8127e-40
cg27625552	chr1	160712107	3.93544	0.0798582	9.82446e-40
cg09668344	chr11	77411461	3.34917	0.0679634	9.83606e-40
cg03850213	chr5	169904878	-2.02819	0.0411593	9.85739e-40
cg05897307	chr5	111680821	-4.52529	0.091837	9.86785e-40
cg06449094	chr11	822397	3.04617	0.0618213	9.88069e-40
cg22253251	chr17	49403756	4.63297	0.0940277	9.89254e-40
cg05786140	chr4	128371430	-3.71367	0.0753706	9.89488e-40
cg26306869	chr1	153550497	-2.21872	0.0450312	9.90603e-40
cg19590298	chr8	27989598	-3.08923	0.0626991	9.9066e-40
cg27016993	chr6	144061457	-2.5012	0.0507647	9.909e-40
cg18422464	chr17	72374403	-4.30127	0.0873014	9.91968e-40
cg19375403	chr1	3891145	4.35236	0.0883401	9.92834e-40
cg25656762	chr5	61631901	-3.59816	0.0730327	9.93187e-40
cg00002646	chr1	153543026	-2.4078	0.0488717	9.9329e-40
cg06195594	chr2	164739991	-3.06701	0.0622525	9.93684e-40
cg08489874	chr16	88240215	-3.77809	0.0766857	9.93704e-40
cg26248586	chr14	95227644	-2.71587	0.0551253	9.93723e-40
cg17155016	chr19	11085791	-4.8274	0.0979846	9.93936e-40
cg22363909	chr15	74789530	3.64319	0.0739483	9.9408e-40
cg22125176	chr22	38039196	-2.51243	0.050997	9.94532e-40
cg11064454	chr8	73451234	-3.43635	0.0697539	9.96508e-40
cg07084380	chr12	26630784	-3.76241	0.0763731	9.96859e-40
cg14691971	chr8	101288122	-3.5007	0.0710617	9.97535e-40
cg19642764	chr10	14809402	2.84555	0.0577631	9.97728e-40
cg02702693	chr12	116371040	-2.984	0.060575	9.98747e-40
cg00545229	chr4	15427907	-3.6075	0.073232	9.98819e-40
cg16592223	chr16	29133641	-3.41392	0.0693027	9.99043e-40
cg01531008	chr10	11913364	-3.51394	0.0713365	1.00103e-39
cg18877567	chr1	169934620	-4.7118	0.0956555	1.00158e-39
cg06703104	chr1	207145663	4.16828	0.0846223	1.00212e-39
cg05816365	chr1	111216347	3.02592	0.0614316	1.00278e-39
cg15796496	chr10	91052025	-4.3549	0.0884126	1.00294e-39
cg02373878	chr15	69479255	2.68769	0.0545659	1.00354e-39
cg10653339	chr6	43495752	-2.60101	0.0528068	1.00408e-39
cg04787166	chr8	67826203	3.80265	0.0772031	1.00411e-39
cg13057030	chr12	111271016	-2.96954	0.0602903	1.00516e-39
cg24191426	chr17	18004784	-2.77664	0.056375	1.00599e-39
cg25962657	chr7	76307316	-2.58543	0.0524945	1.00743e-39
cg08088566	chr11	430123	-3.57201	0.0725267	1.00774e-39
cg17942618	chr1	31944266	3.18384	0.0646465	1.00862e-39
cg01329761	chr6	21634661	-3.58141	0.0727194	1.00881e-39
cg21879102	chr12	119803605	-3.58685	0.0728299	1.00883e-39
cg24132129	chr17	82225610	-2.88494	0.0585779	1.00899e-39
cg26751371	chr3	112499673	4.24124	0.0861214	1.01103e-39
cg01312394	chr2	46882241	-4.28367	0.0869831	1.01112e-39
cg26227523	chr15	76994902	3.43369	0.0697269	1.01314e-39
cg02044855	chr7	148589903	-3.11573	0.0632711	1.01371e-39
cg11002075	chr21	34737194	-2.67952	0.0544139	1.01443e-39
cg25915539	chr4	113292924	-4.10113	0.0832838	1.01491e-39
cg15881238	chr4	86849591	-4.97964	0.101126	1.01567e-39
cg19778822	chr18	11269051	-4.8309	0.0981069	1.01632e-39
cg18695564	chr1	225834432	-5.13053	0.104198	1.01878e-39
cg07237651	chr8	643004	-2.71233	0.0550861	1.01923e-39
cg16331482	chr2	239506641	-3.70307	0.075208	1.01938e-39
cg05150664	chr5	172370368	-2.67813	0.0543926	1.02006e-39
cg22626675	chr11	43988225	-4.16191	0.084529	1.02047e-39
cg02101451	chr1	30089279	-4.15616	0.084413	1.02084e-39
cg27638115	chr2	110116783	-2.16851	0.0440439	1.0217e-39
cg16814392	chr13	109387654	3.55438	0.0721945	1.02322e-39
cg21844961	chr16	28212815	-3.42334	0.0695332	1.02335e-39
cg02648474	chr2	224984210	-4.11328	0.0835469	1.02336e-39
cg09478995	chr11	57496572	-3.07934	0.0625467	1.02382e-39
cg11637695	chr17	80834260	-3.7518	0.076209	1.02579e-39
cg03475556	chr5	173778907	4.18488	0.085008	1.02687e-39
cg07998983	chr7	132930775	2.72052	0.0552645	1.02869e-39
cg26734335	chr16	87132795	-3.56168	0.0723529	1.02932e-39
cg14114835	chr1	230825864	-4.0382	0.0820331	1.02934e-39
cg12433790	chr1	18948464	6.29999	0.127986	1.03167e-39
cg16048100	chr5	133273733	-3.01463	0.0612476	1.0348e-39
cg24004007	chr15	63597051	-2.84888	0.0578824	1.03659e-39
cg16950549	chr7	47326923	-2.60083	0.0528431	1.037e-39
cg05902191	chr7	77455554	-2.67065	0.0542617	1.03701e-39
cg03447908	chr3	45035107	3.72599	0.0757061	1.03833e-39
cg22699589	chr16	81645100	-3.16085	0.0642252	1.03954e-39
cg22076400	chr16	11534353	-2.51344	0.0510719	1.04079e-39
cg00098559	chr20	31537631	2.70896	0.0550453	1.04124e-39
cg16045459	chr17	4969193	-3.39781	0.0690436	1.04195e-39
cg06590074	chr20	710567	-2.76952	0.0562792	1.04384e-39
cg17588371	chr5	93587093	3.60514	0.0732601	1.04405e-39
cg16427420	chr17	76530079	-4.58259	0.0931272	1.04614e-39
cg09292244	chr8	8325102	-3.59963	0.0731558	1.04872e-39
cg06972695	chr22	44701716	2.48462	0.0504962	1.04962e-39
cg10128455	chr4	155907196	-3.37743	0.0686414	1.0497e-39
cg01386678	chr17	2420332	-3.60244	0.0732151	1.05003e-39
cg21061175	chr8	102824568	3.91523	0.0795726	1.05029e-39
cg23267277	chr11	78292250	4.67457	0.0950064	1.05087e-39
cg12580781	chr22	46613010	4.34494	0.0883075	1.05109e-39
cg22312354	chr19	55647348	-3.28453	0.0667561	1.05143e-39
cg09495207	chr16	67944542	-2.4774	0.0503517	1.05156e-39
cg26043002	chr7	50308330	4.0184	0.0816719	1.0517e-39
cg02481000	chr1	2150910	2.56262	0.0520845	1.05214e-39
cg11443730	chr7	22602089	-3.23911	0.0658357	1.05335e-39
cg12805220	chr5	96741998	-3.19068	0.0648516	1.05355e-39
cg19344315	chr6	16669418	3.76682	0.076563	1.05423e-39
cg26245879	chr3	10333542	2.24148	0.0455608	1.05546e-39
cg15807046	chr6	52573892	-2.876	0.0584588	1.05605e-39
cg01072726	chr8	38082113	3.50225	0.0711908	1.05756e-39
cg16071713	chr21	35040159	4.0644	0.0826219	1.05984e-39
cg15794584	chr2	190467274	-3.00214	0.0610304	1.06156e-39
cg26786017	chr16	78925498	-3.31317	0.0673562	1.06353e-39
cg23022809	chr1	2299484	-2.70552	0.0550035	1.06413e-39
cg00645405	chr4	16573726	-3.2863	0.0668142	1.06649e-39
cg26418349	chr22	37197761	-3.28607	0.0668104	1.067e-39
cg06729997	chr2	105431827	-3.35923	0.0682994	1.06801e-39
cg12192691	chr7	27252076	2.58552	0.0525684	1.06809e-39
cg00637104	chr20	1804657	4.11851	0.0837374	1.06831e-39
cg19581258	chr16	67451645	-2.80591	0.0570504	1.06893e-39
cg17652048	chr6	11607749	-4.61913	0.0939187	1.06957e-39
cg08011218	chr3	124116066	-2.50389	0.050911	1.07001e-39
cg18912530	chr7	17696626	-3.25153	0.0661128	1.07024e-39
cg11363168	chr8	38613144	-3.18332	0.0647264	1.07054e-39
cg21226933	chr9	129489952	-2.08817	0.0424588	1.07064e-39
cg15738800	chr17	47957906	-2.52827	0.0514077	1.07103e-39
cg24339704	chr19	2529024	3.09923	0.0630183	1.07182e-39
cg18504038	chr11	76781631	-3.28704	0.0668379	1.07234e-39
cg13430898	chr9	134566407	-2.93137	0.0596102	1.07565e-39
cg19389001	chr3	122921931	4.70626	0.0957045	1.07641e-39
cg14300943	chr9	27534291	-3.90839	0.0794794	1.07645e-39
cg18224395	chr19	49534623	4.66889	0.0949464	1.07729e-39
cg01662816	chr12	15728523	-3.53332	0.0718538	1.0775e-39
cg13844341	chr7	2076733	3.25826	0.0662617	1.07861e-39
cg19655675	chr3	114625172	-4.63254	0.0942108	1.07905e-39
cg10140932	chr7	105776224	-3.56122	0.0724239	1.07929e-39
cg27266319	chr6	2498442	-2.6535	0.053967	1.08195e-39
cg14714629	chr7	99897829	3.98489	0.081045	1.08202e-39
cg15667273	chr19	336529	-3.33132	0.0677529	1.08218e-39
cg14602234	chr9	134993026	-3.44041	0.0699731	1.0833e-39
cg26658747	chr8	23532717	-2.72415	0.0554062	1.084e-39
cg11475555	chr17	3558156	-3.64713	0.0741801	1.08492e-39
cg07497659	chr6	159062745	5.57097	0.113311	1.08532e-39
cg08572767	chr1	26317743	3.14739	0.0640164	1.08542e-39
cg17924899	chr1	19979613	-2.53014	0.0514634	1.08672e-39
cg12850430	chr1	224737438	-3.99294	0.081217	1.08685e-39
cg04847275	chr14	95227491	-3.77886	0.0768645	1.08799e-39
cg04281069	chr6	144186981	-3.91599	0.0796539	1.08799e-39
cg25651118	chr5	127076740	-2.93497	0.0596999	1.0884e-39
cg12172984	chr15	76993229	3.60076	0.0732452	1.09002e-39
cg21456693	chr5	172758214	-4.37908	0.0890784	1.09065e-39
cg18427308	chr19	13031649	-3.02236	0.0614812	1.0913e-39
cg21518683	chr9	35906983	-4.74648	0.0965543	1.0917e-39
cg19632836	chr13	111679866	-4.28346	0.0871372	1.0926e-39
cg21138946	chr17	79984961	2.76027	0.0561516	1.09291e-39
cg08751348	chr10	119091174	3.47383	0.0706677	1.09296e-39
cg13962718	chr1	226702586	-4.52628	0.0920774	1.09298e-39
cg25134556	chr2	136248367	-5.18589	0.105497	1.09338e-39
cg03125975	chr11	104258071	-2.66548	0.054225	1.09432e-39
cg17681808	chr3	138112582	-3.99953	0.0813651	1.09481e-39
cg09408853	chr2	18792509	-3.16863	0.0644616	1.09481e-39
cg03939739	chr7	2645682	3.6796	0.0748581	1.09585e-39
cg20373544	chr2	201949503	-3.07171	0.062494	1.09796e-39
cg02915381	chr6	33195556	-2.41507	0.049139	1.10209e-39
cg04998805	chr12	14962455	3.98837	0.0811511	1.10235e-39
cg19274703	chr22	41410447	-2.33147	0.0474389	1.10307e-39
cg01653532	chr17	59366717	-3.95398	0.0804539	1.1038e-39
cg05249959	chr4	149409397	-4.23619	0.0861977	1.10461e-39
cg19244380	chr11	46591194	-4.31735	0.0878513	1.10579e-39
cg09963530	chr2	7119604	-3.236	0.0658479	1.10612e-39
cg25129523	chr19	18650699	-4.68072	0.0952489	1.1076e-39
cg08972009	chr12	3153042	4.36097	0.0887427	1.10783e-39
cg20168901	chr1	2305004	-3.00325	0.0611152	1.10867e-39
cg12167039	chr14	33682966	-3.18652	0.0648455	1.10933e-39
cg02147231	chr10	33704157	-2.79515	0.0568816	1.10966e-39
cg09277541	chr21	33304697	4.33358	0.0881891	1.10988e-39
cg19577548	chr20	49562391	-3.19815	0.0650834	1.11019e-39
cg01802136	chr15	40898953	2.83197	0.0576339	1.11223e-39
cg00014380	chr16	4374289	-2.95754	0.060192	1.11425e-39
cg00373796	chr5	37308990	4.27933	0.0870972	1.11647e-39
cg09844470	chr7	151352212	4.9417	0.100579	1.11679e-39
cg15308786	chr6	16982996	-2.44291	0.0497231	1.11891e-39
cg13004084	chr7	74079348	-3.59053	0.0730833	1.11988e-39
cg01274809	chr10	34237080	4.00309	0.0814819	1.12052e-39
cg04849386	chr10	62582624	-3.5804	0.07288	1.1217e-39
cg09275704	chr16	54283130	4.24226	0.0863541	1.1227e-39
cg15612257	chr2	64858464	-2.9563	0.0601779	1.12304e-39
cg18864926	chr14	99523552	-3.87406	0.0788597	1.12305e-39
cg15704408	chr18	79485548	-2.54657	0.0518375	1.12311e-39
cg10719447	chr5	60263409	3.27971	0.0667615	1.12328e-39
cg10002185	chr19	49182997	-3.55913	0.0724502	1.12381e-39
cg11516502	chr17	42919016	-3.10846	0.0632772	1.12459e-39
cg05400732	chr3	56998113	-3.73701	0.0760737	1.12546e-39
cg18493244	chr9	131423519	-4.80332	0.0977834	1.12694e-39
cg02116942	chr2	69292011	-3.14775	0.0640804	1.12716e-39
cg10185917	chr19	6358256	-2.26797	0.0461705	1.12729e-39
cg01771462	chr15	32953080	-2.79614	0.0569244	1.12876e-39
cg02441103	chr5	134255518	-3.86211	0.078626	1.12901e-39
cg21156320	chr12	55719036	-3.93255	0.0800622	1.13023e-39
cg14687145	chr2	29011671	3.51001	0.0714605	1.13077e-39
cg05292318	chr12	51972566	4.84995	0.0987415	1.13128e-39
cg10941356	chr19	5282035	-3.24703	0.0661084	1.13212e-39
cg20945520	chr3	195209471	-4.01619	0.0817683	1.13214e-39
cg03417430	chr5	141866401	-3.00698	0.0612239	1.1343e-39
cg16383535	chr12	108833357	-3.66217	0.0745649	1.13502e-39
cg09741608	chr14	103245881	-3.25404	0.0662552	1.13512e-39
cg23870749	chr1	226884425	4.09874	0.0834544	1.13525e-39
cg25686812	chr3	42556165	2.8409	0.0578444	1.13605e-39
cg19589131	chr1	39410387	-3.53709	0.0720221	1.13761e-39
cg13965924	chr1	51583747	-3.49108	0.0710859	1.13802e-39
cg16732780	chr5	176542438	5.2206	0.106304	1.13857e-39
cg06187301	chr16	89136479	-3.17134	0.064577	1.13932e-39
cg03526468	chr16	31473250	-2.62351	0.0534226	1.14021e-39
cg05666549	chr8	126477051	-3.22459	0.065668	1.14429e-39
cg05459231	chr17	3749656	-2.80029	0.0570274	1.14447e-39
cg10763878	chr10	26438020	3.61699	0.0736595	1.14448e-39
cg10719637	chr2	120339105	2.14366	0.0436554	1.14457e-39
cg14073946	chr9	70488840	-4.36124	0.0888211	1.14731e-39
cg08970682	chr4	105551833	-3.31155	0.0674446	1.14843e-39
cg20848130	chr1	228150075	-2.90018	0.0590664	1.14849e-39
cg21683069	chr1	148309492	-4.41859	0.0899915	1.14861e-39
cg24720342	chr12	82650915	-3.36377	0.0685102	1.14986e-39
cg24038545	chr3	189509323	-3.24111	0.0660123	1.1502e-39
cg02432295	chr10	103652931	-3.24257	0.0660431	1.151e-39
cg26736436	chr2	236972795	-4.00128	0.0814971	1.15153e-39
cg06223904	chr6	4889673	2.66673	0.0543161	1.15229e-39
cg24691453	chr1	153545908	2.38269	0.0485325	1.154e-39
cg17174764	chr11	62689873	-4.16406	0.0848186	1.15499e-39
cg15459419	chr21	39023377	-3.73761	0.0761327	1.15538e-39
cg14026876	chr22	27124827	3.25816	0.0663672	1.15576e-39
cg10187692	chr8	99859903	-3.79205	0.0772452	1.1577e-39
cg12670405	chr4	108224793	-3.37976	0.0688474	1.15809e-39
cg10894440	chr22	30420839	-3.54021	0.0721179	1.15954e-39
cg06915193	chr4	184284176	-4.06054	0.0827214	1.16181e-39
cg22873932	chr5	65062850	-3.42546	0.0697845	1.16247e-39
cg01007169	chr5	136425694	-2.57587	0.0524763	1.16251e-39
cg26169991	chr7	155257910	-4.98655	0.101588	1.16278e-39
cg07541643	chr16	24046205	-2.79079	0.0568555	1.16306e-39
cg19708124	chr20	32525272	-2.46661	0.0502523	1.16417e-39
cg15350643	chr14	22334154	-4.1529	0.0846098	1.16586e-39
cg01276497	chr11	33702177	-3.54448	0.0722164	1.1675e-39
cg14455925	chr2	30026374	-2.6994	0.0549989	1.16778e-39
cg13652377	chr2	224802477	-4.03302	0.082172	1.16859e-39
cg13727473	chr9	134205434	-5.11981	0.104316	1.16906e-39
cg22731081	chr4	53734865	-4.23001	0.0861876	1.16978e-39
cg12503797	chr9	130873132	-3.47488	0.0708031	1.17081e-39
cg00979704	chr6	32106620	-2.78345	0.0567156	1.1715e-39
cg22834542	chr11	88555362	-4.08406	0.0832171	1.17169e-39
cg10480300	chr10	3780691	-5.29827	0.107958	1.17171e-39
cg25638443	chr12	22282541	-3.50569	0.0714326	1.17201e-39
cg01361579	chr9	38039372	3.37218	0.0687127	1.17236e-39
cg09321817	chr6	33073566	3.89123	0.0792901	1.17308e-39
cg09169117	chr2	152445839	-4.02559	0.0820286	1.17354e-39
cg14327564	chr10	34628594	-3.49219	0.0711615	1.1748e-39
cg24774517	chr6	42774826	4.27857	0.08719	1.17726e-39
cg25157810	chr12	4997916	-2.25737	0.0460026	1.17856e-39
cg00710180	chr2	95057708	-3.4364	0.0700306	1.17912e-39
cg13412659	chr11	117218535	-3.80493	0.0775423	1.17999e-39
cg15123730	chr19	13104573	4.38056	0.0892769	1.18202e-39
cg09859208	chr8	67317265	4.44916	0.0906768	1.18304e-39
cg13600201	chr9	137299482	-3.86242	0.078721	1.18453e-39
cg24001611	chr19	3804565	-2.73365	0.0557154	1.1847e-39
cg18461866	chr3	60011138	4.95496	0.100989	1.18497e-39
cg04682020	chr20	3107485	3.38142	0.0689189	1.18556e-39
cg23141934	chr19	11374076	4.82936	0.0984316	1.18617e-39
cg04536658	chr13	97295428	-4.70279	0.0958536	1.18705e-39
cg05861567	chr22	50085257	4.28919	0.0874251	1.18793e-39
cg19727499	chr19	49125483	-3.22744	0.0657838	1.18797e-39
cg21124952	chr12	56150602	2.87226	0.0585448	1.18833e-39
cg00741954	chr6	1765812	-3.51982	0.071745	1.18917e-39
cg06643167	chr11	113341530	-2.5913	0.0528198	1.19004e-39
cg07486119	chr7	2557089	2.86462	0.0583914	1.19049e-39
cg14375079	chr5	150428306	-2.4961	0.0508803	1.19112e-39
cg15715903	chr1	68461140	3.78949	0.0772498	1.19451e-39
cg14874563	chr3	42846614	-3.30335	0.0673399	1.19464e-39
cg04673086	chr9	94140305	-4.6826	0.0954567	1.19489e-39
cg09705459	chr13	43830366	-3.54951	0.0723592	1.19553e-39
cg00423068	chr8	144047097	-2.81444	0.0573758	1.19697e-39
cg18316328	chr15	70702077	-4.50497	0.091842	1.19839e-39
cg06757793	chr3	194313729	-3.13933	0.0640014	1.19869e-39
cg03264995	chr17	75700792	-2.79474	0.0569776	1.1999e-39
cg15437862	chr8	30442500	-3.71554	0.0757503	1.19993e-39
cg10066186	chr14	22614254	-4.38386	0.089379	1.2018e-39
cg21057494	chr3	45025479	-3.19864	0.0652158	1.20277e-39
cg02356288	chr18	9809077	-3.35911	0.0684875	1.2029e-39
cg21920221	chr5	172185885	3.26304	0.0665294	1.20331e-39
cg17075323	chr16	57782332	-2.14316	0.0436976	1.20464e-39
cg16434732	chr6	63671413	-2.53135	0.0516132	1.20539e-39
cg03377962	chr8	60876063	-3.75906	0.076648	1.2069e-39
cg11383736	chr9	16214028	-4.2844	0.087361	1.20753e-39
cg14097859	chr4	139891852	4.48366	0.0914239	1.20756e-39
cg18914967	chr12	122062791	-2.51899	0.0513647	1.20878e-39
cg22259285	chr12	26630661	-3.60601	0.0735311	1.20958e-39
cg01330316	chr6	45946545	-3.22202	0.0657033	1.21137e-39
cg06848073	chr1	11653483	-2.16899	0.0442304	1.21176e-39
cg12422716	chr6	111647304	-3.41894	0.0697203	1.21232e-39
cg19399866	chr3	175495656	5.24403	0.106941	1.21391e-39
cg07725840	chr7	30863728	-3.28187	0.0669278	1.21438e-39
cg11829253	chr15	77028446	-3.4829	0.0710297	1.21603e-39
cg23260105	chr5	1218538	-3.7899	0.0772907	1.21616e-39
cg05729450	chr1	27970696	-3.5907	0.0732311	1.21822e-39
cg02067251	chr22	30302525	3.47143	0.0708004	1.21941e-39
cg00360027	chr2	160209575	-3.54751	0.0723523	1.2197e-39
cg01433654	chr5	54309362	-3.71651	0.0758001	1.2204e-39
cg14312557	chr2	196242385	5.5326	0.112852	1.22575e-39
cg17945976	chr2	66440301	4.36082	0.0889508	1.226e-39
cg21782813	chr7	1990666	-2.60756	0.0531885	1.22621e-39
cg21165673	chr17	68343806	3.30591	0.0674334	1.22632e-39
cg01329977	chr6	16205264	-3.40714	0.0694988	1.22676e-39
cg09181641	chr3	169624877	-3.73274	0.0761412	1.2272e-39
cg18856478	chr1	43348687	-6.12818	0.125004	1.22726e-39
cg27023597	chr17	59840901	-3.39851	0.0693238	1.22751e-39
cg04675844	chr8	42519956	4.22449	0.0861725	1.22757e-39
cg08529269	chr1	43049084	-3.26343	0.0665715	1.22982e-39
cg01817009	chr16	67944279	-3.02212	0.0616523	1.23267e-39
cg16304387	chr14	104972344	-3.53422	0.0721003	1.23354e-39
cg15695194	chr11	35158255	-3.20647	0.065414	1.23356e-39
cg25407528	chr2	54633466	-3.69791	0.0754405	1.23397e-39
cg12057610	chr16	3652820	-2.57536	0.0525403	1.23482e-39
cg06496300	chr16	88620020	4.62305	0.0943161	1.23514e-39
cg05545167	chr14	99262944	2.87909	0.0587375	1.23537e-39
cg05046814	chr15	77028329	-4.76837	0.0972826	1.23607e-39
cg07957884	chr20	63206969	-2.18943	0.0446682	1.23638e-39
cg25760666	chr18	45617539	-3.15838	0.0644365	1.23647e-39
cg00753835	chr5	10289504	-3.21013	0.0654932	1.23713e-39
cg16654432	chr3	105448777	-2.88746	0.0589111	1.23813e-39
cg22324029	chr6	32940689	3.43781	0.0701444	1.24178e-39
cg01051098	chr14	55137736	-4.95108	0.101022	1.24234e-39
cg21532801	chr20	58306893	3.41559	0.0696939	1.24377e-39
cg06529643	chr10	71892530	-3.04488	0.06213	1.24414e-39
cg08861815	chr13	36132252	-3.11386	0.0635384	1.24486e-39
cg25194194	chr12	68749651	2.61598	0.0533808	1.24645e-39
cg09538633	chr3	13793397	-2.62798	0.0536263	1.24709e-39
cg06295974	chr14	95467939	-2.65651	0.0542085	1.2472e-39
cg09505233	chr10	131996583	-3.99498	0.0815215	1.24736e-39
cg16633707	chr2	186884907	3.33026	0.0679579	1.24784e-39
cg17320804	chr2	54772840	-2.22603	0.0454249	1.24812e-39
cg06011205	chr2	16656851	-2.54723	0.0519801	1.24882e-39
cg26782946	chr17	81695500	-2.56423	0.0523293	1.25113e-39
cg26363542	chr17	7839631	3.60372	0.0735448	1.25271e-39
cg26234183	chr3	188266354	-3.55642	0.0725798	1.25289e-39
cg24850585	chr12	49956571	5.6623	0.115562	1.25513e-39
cg16273683	chr15	64455946	4.38782	0.0895543	1.25725e-39
cg06137502	chr1	27519469	-2.90745	0.059341	1.25785e-39
cg06972903	chr1	6520465	-3.30693	0.0674946	1.25792e-39
cg21892720	chr19	54366220	3.45528	0.0705225	1.25806e-39
cg03034198	chr11	58024092	-2.22519	0.0454162	1.25811e-39
cg20061654	chr22	45212611	-5.37393	0.109683	1.25821e-39
cg08052292	chr3	56755150	4.64842	0.0948755	1.2586e-39
cg15948836	chr11	36092576	2.78593	0.0568618	1.25877e-39
cg08964474	chr10	43061949	-2.7645	0.0564268	1.26107e-39
cg14282004	chr19	45767442	-4.34817	0.0887517	1.2612e-39
cg24703167	chr4	48025008	-3.9609	0.0808479	1.26177e-39
cg27069566	chr7	100602380	-2.91067	0.0594117	1.26243e-39
cg17157894	chr22	46791446	4.55917	0.0930631	1.26385e-39
cg14151197	chr5	132225789	-2.75285	0.0561931	1.26491e-39
cg12682228	chr1	116848002	-4.3195	0.0881731	1.26519e-39
cg14109456	chr9	124278283	3.70623	0.0756564	1.26651e-39
cg04596539	chr20	57387949	-3.41249	0.0696642	1.26963e-39
cg15358549	chr5	128536381	-2.80851	0.0573355	1.27086e-39
cg11475325	chr14	71141942	3.67957	0.0751213	1.27322e-39
cg27648951	chr1	206728734	3.81056	0.0777969	1.27408e-39
cg25145615	chr19	40342005	-2.51756	0.0513988	1.2742e-39
cg27317179	chr9	98108711	3.84903	0.0785835	1.27493e-39
cg09353563	chr15	70702096	-3.76642	0.076897	1.27505e-39
cg04713108	chr5	44807439	-3.43407	0.0701124	1.27556e-39
cg18638180	chr21	44959174	-4.61843	0.0942932	1.27571e-39
cg14666564	chr2	176165500	3.62935	0.0741005	1.27643e-39
cg07542476	chr19	49339903	-3.55587	0.0726005	1.27659e-39
cg08372139	chr9	83332804	3.35449	0.0684906	1.27797e-39
cg26228014	chr1	46607466	-3.15033	0.0643231	1.27873e-39
cg09052690	chr1	60388504	-3.26607	0.066687	1.27935e-39
cg05359652	chr1	200143510	3.92434	0.0801287	1.28009e-39
cg04760771	chr1	154178124	3.31527	0.0676928	1.28033e-39
cg24040932	chr10	129953151	-4.11754	0.0840742	1.28054e-39
cg10762589	chr15	85331031	3.3385	0.0681698	1.28253e-39
cg19938436	chr1	170309557	-3.23336	0.0660233	1.28282e-39
cg22236066	chr8	102729895	-5.6975	0.11634	1.28283e-39
cg16811988	chr3	42061646	-5.98155	0.12214	1.28316e-39
cg12271457	chr8	30442510	-3.40619	0.0695529	1.28323e-39
cg18002862	chr17	2814936	3.20709	0.0654878	1.28358e-39
cg13900763	chr9	134268627	6.21658	0.126941	1.28376e-39
cg14557900	chr8	29688095	-4.25852	0.086959	1.28446e-39
cg27624162	chr2	111118431	4.06854	0.0830796	1.28448e-39
cg03096763	chr1	155006735	2.12643	0.0434224	1.28534e-39
cg18486698	chr11	44311341	3.69181	0.075389	1.2861e-39
cg08115732	chr17	78175713	-4.14843	0.0847139	1.28628e-39
cg01943641	chr12	57007126	3.53449	0.0721779	1.2872e-39
cg06021611	chr8	38109683	3.84873	0.0785958	1.28776e-39
cg14279151	chr6	52504704	-3.13599	0.0640422	1.28896e-39
cg06037745	chr6	36697493	2.97062	0.060666	1.28981e-39
cg07863159	chr22	50085981	3.54486	0.0723941	1.29057e-39
cg05778820	chr1	27145291	-2.64966	0.0541139	1.29234e-39
cg05791850	chr12	98371525	3.24771	0.0663287	1.29305e-39
cg16697620	chr1	31626595	-2.65917	0.0543103	1.29461e-39
cg17127702	chr1	226406622	3.85118	0.0786564	1.29515e-39
cg18114313	chr7	104973988	-3.39602	0.0693605	1.29531e-39
cg24134392	chr3	149524154	2.86946	0.0586062	1.29546e-39
cg04148387	chr8	102798022	3.33912	0.0682004	1.29698e-39
cg01979620	chr7	6255537	-2.21056	0.04515	1.29704e-39
cg09828265	chr3	37457459	2.62862	0.0536938	1.30233e-39
cg04175872	chr5	177357549	3.33995	0.0682247	1.30305e-39
cg08738280	chr1	168227960	-2.29678	0.0469163	1.30338e-39
cg01121275	chr5	116360585	-2.98838	0.0610461	1.30562e-39
cg07795766	chr22	45212635	-5.76274	0.117721	1.30579e-39
cg18138151	chr3	13303624	-2.20162	0.0449746	1.30607e-39
cg14449863	chr5	150673638	-3.23652	0.0661161	1.30647e-39
cg25155321	chr9	273038	5.07082	0.103591	1.3085e-39
cg01481699	chr21	44196355	4.52137	0.0923682	1.30948e-39
cg10617739	chr6	159203579	-4.29588	0.0877621	1.30971e-39
cg21785832	chr2	9393551	-4.20285	0.0858618	1.3099e-39
cg04105895	chr17	21397423	-2.79812	0.0571641	1.3101e-39
cg24331878	chr15	67142995	-4.3206	0.08827	1.31159e-39
cg00244517	chr4	56505301	-2.9313	0.0598869	1.312e-39
cg17509612	chr9	129836495	2.40414	0.0491182	1.31326e-39
cg01242872	chr1	2855562	-2.06442	0.0421774	1.31332e-39
cg26173492	chr11	71504547	-2.53725	0.0518386	1.31437e-39
cg14960138	chr5	58077637	-3.6639	0.0748579	1.31483e-39
cg19757503	chr9	27118053	-4.70702	0.096174	1.31703e-39
cg19633908	chr10	75404962	3.18503	0.0650767	1.31712e-39
cg22477023	chr2	212173943	2.74679	0.0561231	1.31768e-39
cg16375968	chr1	118118677	-3.78889	0.0774157	1.31779e-39
cg01821022	chr12	42382106	4.05557	0.0828663	1.31902e-39
cg21746472	chr8	42325979	-2.89741	0.0592026	1.31968e-39
cg04613440	chr11	118618446	-3.97775	0.0812791	1.32096e-39
cg03716731	chr2	37011345	4.83848	0.0988682	1.32178e-39
cg25553170	chr10	22805603	-3.23982	0.0662017	1.3218e-39
cg03344187	chr4	77194197	4.70807	0.0962038	1.32203e-39
cg14191459	chr1	25045772	-2.79317	0.0570753	1.32225e-39
cg25209112	chr11	68943368	-3.01137	0.0615345	1.32268e-39
cg10834878	chr22	24996482	-2.83094	0.0578476	1.32277e-39
cg19919209	chr11	65037004	-2.6688	0.0545352	1.32352e-39
cg02254461	chr3	39154413	-4.0675	0.0831183	1.3246e-39
cg15923669	chr1	203798326	-3.8733	0.0791501	1.32471e-39
cg06405186	chr11	61516496	3.58203	0.0731991	1.32547e-39
cg05663064	chr21	45984302	-2.9247	0.0597669	1.32597e-39
cg21026358	chr17	64599366	3.71853	0.0759896	1.32635e-39
cg25445465	chr12	88944435	4.32869	0.0884589	1.32669e-39
cg26259131	chr18	32531407	3.74369	0.0765042	1.3267e-39
cg02140269	chr18	45998148	5.28025	0.107909	1.32892e-39
cg23834244	chr17	50102095	-2.0372	0.041635	1.3318e-39
cg23531697	chr11	117502534	-3.37788	0.0690379	1.33428e-39
cg23259119	chr2	74010501	-3.93471	0.0804217	1.33653e-39
cg11080651	chr5	10445411	3.80088	0.0776876	1.33743e-39
cg16435055	chr16	57471197	-3.19086	0.0652196	1.33785e-39
cg16705395	chr2	158686299	-4.38138	0.0895556	1.33927e-39
cg17944737	chr1	10934957	-2.3416	0.0478626	1.33948e-39
cg01046507	chr2	238155651	-2.9527	0.0603536	1.3395e-39
cg05624422	chr2	168798682	-3.82526	0.078191	1.34112e-39
cg03008387	chr20	63457799	3.5007	0.0715587	1.34269e-39
cg05117638	chr6	113631459	4.99469	0.102099	1.34311e-39
cg00613198	chr14	61543310	-3.35674	0.0686168	1.34338e-39
cg01189598	chr19	4302444	4.53388	0.0926795	1.3435e-39
cg03414235	chr11	117000794	-4.19421	0.0857363	1.34367e-39
cg01675134	chr5	139775597	3.67392	0.0751013	1.34408e-39
cg18102767	chr12	52301633	-3.26003	0.066643	1.34606e-39
cg27316517	chr4	150510723	-3.67421	0.0751113	1.34717e-39
cg01305200	chr9	113361596	-2.16896	0.0443401	1.34762e-39
cg15898334	chr8	95801138	-3.07629	0.0628898	1.34873e-39
cg13088432	chr8	9665154	3.9889	0.0815476	1.34942e-39
cg16163382	chr2	37711497	3.47357	0.0710152	1.35167e-39
cg21937377	chr3	195148021	4.38235	0.0895972	1.35333e-39
cg18615806	chr4	102324873	-4.03265	0.0824478	1.35341e-39
cg05931497	chr10	821281	5.49404	0.112335	1.35812e-39
cg19980151	chr5	93578584	4.24505	0.0868	1.3598e-39
cg10970712	chr8	24322525	-3.22684	0.0659824	1.3617e-39
cg17039883	chr17	3835129	4.20532	0.0859907	1.36196e-39
cg24804117	chr16	31696015	4.2657	0.087226	1.36238e-39
cg15440688	chr14	94771300	3.94994	0.0807696	1.36255e-39
cg17732347	chr6	142858179	2.74337	0.0560975	1.36276e-39
cg01556275	chr1	58779925	-4.88629	0.0999166	1.36277e-39
cg00294534	chr7	1567611	-2.40942	0.0492689	1.36291e-39
cg12019801	chr18	76402752	4.55874	0.0932201	1.36357e-39
cg03598112	chr17	30364003	3.87232	0.0791842	1.36384e-39
cg07399520	chr9	88198446	-3.76241	0.0769365	1.36384e-39
cg15382825	chr11	75264027	2.97876	0.060912	1.36398e-39
cg06839158	chr8	41987414	5.25097	0.107376	1.36415e-39
cg12881520	chr10	129046135	-4.45865	0.0911806	1.36811e-39
cg08135617	chr1	91851531	-5.279	0.107961	1.3706e-39
cg13056926	chr13	30342427	-4.57318	0.0935281	1.3715e-39
cg14599655	chr6	15026875	-3.54625	0.0725283	1.37347e-39
cg26522319	chr1	110963889	3.61019	0.0738405	1.37696e-39
cg01820751	chr7	27122432	-2.81172	0.0575102	1.37814e-39
cg26473818	chr11	13924168	3.91375	0.0800531	1.37983e-39
cg04250118	chr13	41355975	4.80674	0.0983269	1.38472e-39
cg18071263	chr14	74939885	-5.59846	0.114529	1.38791e-39
cg10588310	chr1	3415436	-3.09706	0.0633577	1.38863e-39
cg14835461	chr22	22811288	3.35924	0.0687232	1.39024e-39
cg21776577	chr1	180842638	-3.80529	0.0778514	1.39251e-39
cg19469254	chr7	22598684	3.53375	0.0722966	1.39296e-39
cg00546915	chr6	89222548	-4.17052	0.0853269	1.39481e-39
cg08419350	chr18	10291900	-4.15553	0.0850222	1.39626e-39
cg04312927	chr12	57480097	3.80312	0.0778126	1.39678e-39
cg08786822	chr4	3107541	-3.20325	0.0655391	1.3968e-39
cg06423716	chr10	23081530	-4.05637	0.0829973	1.39896e-39
cg06590856	chr14	103576599	-5.34081	0.109281	1.40036e-39
cg23602251	chr2	134588126	-2.53662	0.0519033	1.40091e-39
cg15619439	chr11	102830213	4.85486	0.099339	1.4013e-39
cg19080638	chr14	22513257	-4.45606	0.0911823	1.40363e-39
cg05552490	chr6	43984774	-2.69067	0.0550584	1.40422e-39
cg14996652	chr8	13159307	-3.02654	0.0619319	1.40471e-39
cg01196336	chr4	1192681	-3.10893	0.063618	1.40499e-39
cg18265046	chr3	45487700	3.33806	0.068307	1.40525e-39
cg13386505	chr17	73552615	-3.75281	0.0767941	1.40528e-39
cg22908136	chr15	68731173	-2.07264	0.0424129	1.40549e-39
cg19717347	chr12	128820411	4.38245	0.0896805	1.40658e-39
cg07438888	chr14	34060684	2.22841	0.0456016	1.40702e-39
cg25867228	chr6	149271956	4.25953	0.0871663	1.40742e-39
cg09046664	chr1	21174856	-3.88727	0.0795491	1.40781e-39
cg03202506	chr2	12318643	-3.19537	0.0653905	1.40835e-39
cg15049460	chr3	24678823	4.94349	0.101165	1.40853e-39
cg21821315	chr12	54565827	-3.7058	0.0758387	1.41041e-39
cg13052024	chr8	23881476	4.65874	0.0953413	1.41087e-39
cg05737153	chr4	5839903	-3.84858	0.0787642	1.41319e-39
cg00640719	chr16	70392365	-3.13315	0.0641237	1.41436e-39
cg00394313	chr5	14186389	-4.30568	0.0881222	1.41527e-39
cg10344565	chr3	129507715	-3.67944	0.0753063	1.41604e-39
cg20948699	chr8	101393288	-4.1745	0.0854395	1.41677e-39
cg18677212	chr9	3264870	3.72635	0.0762677	1.41701e-39
cg27635271	chr15	75649235	-2.60624	0.0533425	1.41733e-39
cg00035934	chr1	246106629	5.54631	0.113521	1.41941e-39
cg25449701	chr8	36576265	-3.10265	0.0635073	1.42174e-39
cg00771778	chr1	235835414	-4.79026	0.0980506	1.42186e-39
cg11750962	chr1	11134621	-3.39096	0.0694137	1.42627e-39
cg02422171	chr16	69410195	-2.81528	0.0576303	1.42723e-39
cg13292374	chr3	143082266	3.71213	0.07599	1.42766e-39
cg15665203	chr13	111630134	-2.99774	0.0613659	1.42785e-39
cg25351353	chr12	52079667	-4.68276	0.0958599	1.42797e-39
cg23244859	chr10	36539287	3.40209	0.0696435	1.42801e-39
cg20616856	chr1	221778014	5.95806	0.121968	1.42885e-39
cg16186036	chr1	208030415	-3.8532	0.0788812	1.43042e-39
cg02817291	chr15	73871193	3.48826	0.0714104	1.4306e-39
cg02987555	chr10	99997295	-3.76367	0.0770499	1.43158e-39
cg10658307	chr11	95337944	-3.0426	0.0622891	1.43243e-39
cg16593628	chr4	26086604	-3.24697	0.0664737	1.43306e-39
cg26909981	chr19	48874037	-5.03978	0.10318	1.43458e-39
cg18102633	chr19	17376967	-4.26519	0.0873217	1.43487e-39
cg03688854	chr20	61192553	-2.84006	0.0581454	1.43539e-39
cg06697540	chr10	123773409	3.96785	0.0812368	1.43684e-39
cg10008950	chr1	153386448	4.99673	0.102306	1.4393e-39
cg13151010	chr20	19806978	-2.96712	0.0607551	1.44391e-39
cg22695386	chr16	69496099	-2.76612	0.0566402	1.44479e-39
cg03353677	chr7	74217985	2.66569	0.0545847	1.44569e-39
cg10658358	chr10	104435991	-2.95144	0.0604364	1.44638e-39
cg03633435	chr22	30044447	-4.12363	0.084441	1.44753e-39
cg19178201	chr21	43660782	2.48769	0.0509415	1.4478e-39
cg17190992	chr4	6747216	-2.20143	0.0450799	1.44805e-39
cg05185749	chr9	114930479	4.75418	0.0973541	1.44835e-39
cg00624418	chr5	1282242	-3.99735	0.0818572	1.44906e-39
cg08296191	chr22	50721127	-3.12926	0.0640819	1.45047e-39
cg17587500	chr1	160407953	-2.76556	0.056638	1.45482e-39
cg21822335	chr8	101393687	-3.652	0.0747922	1.45496e-39
cg24343430	chr8	116444873	-3.6899	0.0755689	1.45538e-39
cg10879927	chr3	23668532	-3.39116	0.0694511	1.45568e-39
cg17055993	chr8	133103187	-2.55245	0.0522744	1.45575e-39
cg06782350	chr15	40768196	-2.39874	0.0491278	1.45766e-39
cg02517853	chr11	64283580	-2.07638	0.0425264	1.45883e-39
cg27019645	chr18	79458378	-4.80057	0.0983209	1.45884e-39
cg13859159	chr11	44606106	3.38505	0.0693298	1.45919e-39
cg07486252	chr4	113292758	-3.60028	0.0737387	1.45978e-39
cg06068897	chr21	44157784	5.09407	0.104334	1.46025e-39
cg27039898	chr17	81841535	4.75024	0.0972928	1.46061e-39
cg09839152	chr9	125461021	-3.03989	0.0622621	1.46071e-39
cg00006040	chr11	63832580	3.4935	0.071556	1.46361e-39
cg10740324	chr5	171874560	3.65871	0.0749404	1.46394e-39
cg24866638	chr1	80054352	-3.41613	0.0699748	1.46674e-39
cg22754660	chr3	47421385	3.33543	0.068323	1.46775e-39
cg10672754	chr18	58819095	5.4818	0.112289	1.46796e-39
cg03211193	chr9	68683731	2.77341	0.0568109	1.46811e-39
cg00297812	chr4	14254332	-2.94414	0.0603083	1.46833e-39
cg06784420	chr2	235390574	6.64473	0.136113	1.46861e-39
cg00492094	chr11	10351936	-4.38952	0.0899197	1.47102e-39
cg26925644	chr11	118605802	-2.84374	0.058255	1.47177e-39
cg11455582	chr3	155555201	3.64117	0.0745905	1.47179e-39
cg04261630	chr17	49403880	4.70739	0.0964335	1.47253e-39
cg12142657	chr10	126171588	-3.27793	0.067153	1.4751e-39
cg11692403	chr10	70431331	-3.68963	0.0755875	1.47523e-39
cg19498093	chr11	30586728	4.15546	0.0851321	1.47628e-39
cg03114427	chr14	24635009	-2.13006	0.0436388	1.4773e-39
cg27638032	chr8	103354318	3.46696	0.0710304	1.47938e-39
cg23221603	chr2	26741015	3.66379	0.0750671	1.48277e-39
cg14577406	chr9	14317155	-3.99271	0.0818093	1.48517e-39
cg01012943	chr3	47884828	3.94776	0.0808903	1.48684e-39
cg25391820	chr5	139272830	3.62517	0.074281	1.4872e-39
cg13558774	chr4	1202237	5.19345	0.10642	1.4896e-39
cg03899412	chr5	3325205	-3.47331	0.071174	1.49142e-39
cg04982372	chr14	61583077	-3.71515	0.0761301	1.49184e-39
cg05688618	chr4	85778809	-4.96525	0.101753	1.49543e-39
cg01510051	chr19	56367893	-2.03442	0.0416919	1.49619e-39
cg20251878	chr2	74381765	2.51515	0.0515453	1.49831e-39
cg15628377	chr6	151616518	-3.19827	0.0655452	1.4985e-39
cg04394450	chr9	7935705	3.44732	0.0706506	1.49966e-39
cg07333030	chr9	137479454	-2.8108	0.0576057	1.49984e-39
cg08737189	chr7	131538658	-3.28115	0.0672453	1.49998e-39
cg08029150	chr6	10579920	-3.28857	0.0673978	1.50042e-39
cg18670236	chr3	126911635	3.92127	0.0803663	1.5017e-39
cg26760589	chr20	57264232	4.29244	0.0879755	1.5032e-39
cg00232480	chr12	9238557	-2.2101	0.045299	1.50592e-39
cg08616951	chr11	394545	-4.28232	0.0877727	1.5065e-39
cg15675647	chr12	91179549	-2.78011	0.0569828	1.50674e-39
cg23375483	chr14	87996960	-3.53452	0.0724472	1.50819e-39
cg02317358	chr16	78129247	-3.49496	0.0716389	1.51046e-39
cg25252197	chr10	110820351	-5.03154	0.103136	1.51103e-39
cg27583581	chr8	81149891	3.39161	0.0695222	1.51212e-39
cg08474521	chr7	1276230	-4.23334	0.0867785	1.51366e-39
cg01981417	chr20	31473241	-3.52229	0.0722043	1.51515e-39
cg13695726	chr21	42062041	3.6232	0.0742732	1.51531e-39
cg20043943	chr15	101151518	3.82677	0.0784476	1.51638e-39
cg15546356	chr2	10655639	3.66943	0.0752223	1.51656e-39
cg00551341	chr20	35299202	2.16186	0.0443177	1.51683e-39
cg25836196	chr3	153039000	-4.12982	0.0846622	1.51816e-39
cg15380772	chr5	132439792	-4.94533	0.101383	1.51959e-39
cg14746537	chr2	16319608	-2.739	0.0561522	1.52066e-39
cg13381252	chr1	220702176	4.7994	0.0983942	1.52177e-39
cg08954779	chr7	16634447	-3.00835	0.0616774	1.52397e-39
cg25376491	chr5	179765523	-4.42372	0.0906974	1.52542e-39
cg05232865	chr4	79964448	-2.79379	0.05728	1.52567e-39
cg02869219	chr12	52358827	3.60878	0.0739895	1.52573e-39
cg13779854	chr3	127778076	4.05047	0.0830454	1.52583e-39
cg20367589	chr2	41938017	-3.5604	0.0729988	1.5269e-39
cg05474653	chr17	73798418	-3.8816	0.0795853	1.52756e-39
cg02622874	chr4	70971039	4.84294	0.0992962	1.52782e-39
cg10725344	chr7	135748891	-2.89445	0.0593464	1.52863e-39
cg12083852	chr1	151310210	-2.45768	0.0503912	1.52873e-39
cg22663389	chr17	59851913	-4.10445	0.0841581	1.53041e-39
cg19002131	chr11	119339051	-3.77991	0.0775066	1.53286e-39
cg26778733	chr1	205677307	3.52015	0.0721806	1.53316e-39
cg08160496	chr5	33631915	4.57579	0.0938291	1.53508e-39
cg21407117	chr1	228361007	-2.45213	0.0502826	1.53543e-39
cg00041666	chr6	152381195	-4.15093	0.0851193	1.53671e-39
cg00071391	chr4	125639359	-3.25947	0.0668417	1.53934e-39
cg11235799	chr17	76375679	-4.45155	0.0912878	1.53965e-39
cg21767952	chr2	219514538	2.84027	0.0582458	1.54004e-39
cg09412538	chr2	141557558	4.93712	0.101247	1.54039e-39
cg23791011	chr10	122460048	4.8264	0.0989793	1.54256e-39
cg25679269	chr11	118876841	3.09038	0.0633795	1.54491e-39
cg25359597	chr5	141557764	-2.66353	0.0546254	1.54511e-39
cg00323286	chr11	32344906	-3.2134	0.0659028	1.54515e-39
cg22233890	chr11	36455679	-2.75915	0.0565866	1.54516e-39
cg13640737	chr4	145808490	-4.84528	0.0993713	1.54572e-39
cg11197281	chr15	89781224	4.39416	0.0901232	1.54864e-39
cg03724752	chr19	57720065	-3.22022	0.0660467	1.54929e-39
cg00367632	chr11	105181872	4.90539	0.10061	1.54983e-39
cg23214755	chr2	11466916	4.74045	0.0972282	1.55036e-39
cg06446599	chr2	219274731	-3.33399	0.0683829	1.55199e-39
cg04974097	chr5	169904326	-2.22326	0.0456014	1.55268e-39
cg04782505	chr4	6901057	-2.0177	0.0413855	1.55329e-39
cg16178494	chr11	3043538	-3.08982	0.0633772	1.55445e-39
cg17331569	chr1	160818345	-2.48792	0.0510317	1.55499e-39
cg01549377	chr9	137320952	3.7581	0.0770858	1.55541e-39
cg13019306	chr5	145776310	-3.5369	0.0725491	1.55601e-39
cg17716947	chr3	43638696	4.60728	0.0945066	1.55718e-39
cg12697796	chr10	48745971	-3.06009	0.0627703	1.55765e-39
cg16318112	chr1	1033874	4.37999	0.0898452	1.55789e-39
cg06171022	chr12	111055294	-2.32494	0.047691	1.55834e-39
cg01435586	chr1	12464854	-3.73941	0.0767076	1.56001e-39
cg07569925	chr22	19709180	-3.44119	0.070593	1.56257e-39
cg03839542	chr14	99524209	-3.21777	0.0660099	1.56281e-39
cg01046511	chr17	7839653	2.28288	0.0468316	1.56319e-39
cg16393012	chr12	14961453	4.20523	0.0862678	1.56361e-39
cg06365270	chr6	32058573	-3.54819	0.0727895	1.5641e-39
cg09126279	chr4	40673154	3.87075	0.0794079	1.56509e-39
cg12125187	chr2	68595050	-2.87456	0.0589713	1.56529e-39
cg03125206	chr7	116028442	4.0855	0.0838178	1.56844e-39
cg26427498	chr7	106346812	4.97023	0.10197	1.56902e-39
cg04964031	chr5	141491589	4.07008	0.0835036	1.57023e-39
cg06864779	chr9	133506669	-3.0367	0.0623029	1.57094e-39
cg16178603	chr2	66439969	4.20457	0.086266	1.57269e-39
cg11584380	chr10	6052873	4.23869	0.0869662	1.57277e-39
cg01926034	chr8	40081242	3.89884	0.0799943	1.57353e-39
cg11861507	chr16	56935410	-4.11339	0.0843966	1.57384e-39
cg01948724	chr16	2988034	-2.03623	0.0417785	1.57399e-39
cg05422475	chr1	53963655	2.73107	0.0560371	1.57668e-39
cg01759672	chr5	138257729	-3.69143	0.0757428	1.57713e-39
cg19634324	chr8	19312730	-3.36614	0.0690685	1.57728e-39
cg19461408	chr2	121094310	-2.67985	0.0549876	1.57826e-39
cg01893695	chr14	76904100	-3.51939	0.0722156	1.57974e-39
cg18349130	chr10	44438596	-3.35397	0.0688235	1.58183e-39
cg00086800	chr22	37752830	-4.51179	0.0925862	1.58499e-39
cg14261652	chr9	16069564	-2.27701	0.0467266	1.58542e-39
cg05257275	chr11	65779578	2.17719	0.0446801	1.58825e-39
cg07679285	chr13	36447638	-3.62006	0.0742908	1.58846e-39
cg03161621	chr1	78841126	-3.27926	0.0672997	1.59127e-39
cg05158024	chr16	85158340	3.64132	0.074731	1.59197e-39
cg03247748	chr2	156398383	2.97821	0.0611221	1.59211e-39
cg10016278	chr6	17060083	-3.17551	0.0651722	1.59294e-39
cg20981606	chr19	42032664	-2.8155	0.0577852	1.59502e-39
cg01136169	chr2	55112684	-4.07122	0.0835586	1.59572e-39
cg10059687	chr1	6466069	3.69235	0.0757825	1.59579e-39
cg02268535	chr1	183877563	-5.75454	0.118109	1.59689e-39
cg27357802	chr17	37773796	-2.99689	0.0615109	1.59815e-39
cg00921160	chr14	96663115	-3.18786	0.0654352	1.60294e-39
cg05037622	chr20	44188962	3.80967	0.0781994	1.60349e-39
cg06958537	chr21	38805026	3.62987	0.0745106	1.60526e-39
cg08304158	chr9	7844790	4.0595	0.0833303	1.6059e-39
cg18648643	chr18	24987456	-3.67341	0.0754056	1.60646e-39
cg12054114	chr19	8619583	-3.41705	0.0701433	1.60652e-39
cg21724240	chr1	198676750	4.89161	0.100415	1.60855e-39
cg23085846	chr20	63891165	3.37641	0.0693122	1.6095e-39
cg20302497	chr2	241775626	-3.78994	0.0778013	1.60956e-39
cg09436262	chr2	48146113	3.81396	0.0782963	1.61129e-39
cg25938039	chr2	206799333	3.89006	0.079859	1.61171e-39
cg12802812	chr12	120554340	-2.93347	0.0602225	1.61307e-39
cg03862787	chr4	123600236	3.87324	0.0795156	1.61334e-39
cg01412400	chr17	80902926	-2.51192	0.0515685	1.6135e-39
cg04051649	chr7	105448375	4.90638	0.100726	1.61362e-39
cg21792134	chr3	121772535	3.79213	0.077852	1.61471e-39
cg04391678	chr10	86227035	3.77083	0.0774175	1.61706e-39
cg10510259	chr12	104181463	-3.45615	0.0709586	1.61876e-39
cg14518185	chr14	68181846	-5.05072	0.103698	1.61922e-39
cg20884887	chr7	27168666	3.61137	0.0741467	1.62005e-39
cg01839934	chr11	10604688	4.73869	0.0972926	1.6202e-39
cg17680713	chr12	7068690	3.49398	0.0717405	1.6238e-39
cg03669367	chr7	991952	-2.86784	0.0588855	1.62545e-39
cg08241011	chr13	29902716	4.26518	0.0875777	1.62583e-39
cg23629707	chr2	46134822	-3.64255	0.074794	1.62648e-39
cg25222272	chr13	77184787	3.89703	0.0800205	1.62761e-39
cg04892643	chr7	18866810	-5.0588	0.103879	1.62938e-39
cg23378722	chr13	49308364	-3.33882	0.0685614	1.63075e-39
cg21332304	chr17	47621894	-3.45292	0.070905	1.6312e-39
cg27654945	chr11	108890656	-3.61512	0.0742371	1.63252e-39
cg01422249	chr5	132775276	-3.37681	0.0693439	1.63291e-39
cg04191452	chr10	29239746	3.63993	0.074748	1.63389e-39
cg02175269	chr12	47772330	-2.46949	0.0507135	1.63531e-39
cg15413738	chr10	5958931	3.27561	0.067269	1.63631e-39
cg08684980	chr22	35638165	-4.00162	0.0821793	1.63698e-39
cg16123062	chr4	169229773	-3.59028	0.0737331	1.6383e-39
cg05501357	chr11	33286723	3.7196	0.0763901	1.63939e-39
cg11558005	chr17	77424122	-3.78424	0.0777184	1.64007e-39
cg21516724	chr19	2295457	-2.87288	0.0590022	1.64101e-39
cg15905656	chr17	8681218	-4.02569	0.0826792	1.64173e-39
cg17635294	chr8	142305511	-2.52266	0.0518103	1.64191e-39
cg25984050	chr4	13528733	3.1145	0.0639669	1.64346e-39
cg03718241	chr6	3623754	5.5652	0.114302	1.64451e-39
cg27119715	chr20	32577837	-2.21767	0.0455481	1.64459e-39
cg00675737	chr16	89395951	-2.27582	0.0467425	1.6447e-39
cg07270865	chr22	24474373	-3.52014	0.0723002	1.64547e-39
cg10660844	chr5	180644756	-2.85863	0.0587133	1.64557e-39
cg17092523	chr12	6462434	3.87412	0.0795715	1.64637e-39
cg14903780	chr2	25325067	-3.13	0.0642882	1.6468e-39
cg12704227	chr15	48866431	-3.54722	0.072859	1.64802e-39
cg21519900	chr20	33082806	-3.53648	0.0726388	1.6484e-39
cg13910020	chr1	235048375	-5.21953	0.10721	1.64949e-39
cg14395444	chr12	2691016	4.22926	0.0868735	1.65251e-39
cg26821362	chr6	52595466	-2.27447	0.0467206	1.65354e-39
cg25545323	chr13	113044690	-3.58258	0.0735913	1.65374e-39
cg13587756	chr19	13778620	-2.40134	0.0493278	1.65497e-39
cg00894715	chr11	34468333	4.44014	0.0912118	1.65775e-39
cg02735733	chr11	120124979	-2.91533	0.0598884	1.6578e-39
cg04666728	chr17	76375628	-3.42177	0.070295	1.6608e-39
cg01046604	chr1	36472332	-2.41507	0.0496151	1.66244e-39
cg16454495	chr16	1149966	-4.09291	0.0840862	1.66394e-39
cg03584742	chr1	94319567	-2.50642	0.0514932	1.66464e-39
cg01558390	chr10	22686043	-4.57982	0.0940915	1.66555e-39
cg15100501	chr3	108152281	-2.88506	0.0592734	1.66607e-39
cg06291003	chr8	124563549	-2.91062	0.059802	1.67006e-39
cg19508233	chr6	7912113	-3.23179	0.0664013	1.67057e-39
cg00053617	chr1	43953103	-2.71595	0.0558032	1.67138e-39
cg15198736	chr5	32709290	4.93644	0.101427	1.67154e-39
cg10166516	chr1	154661335	-3.20366	0.0658247	1.672e-39
cg25657413	chr22	42695617	-2.61653	0.0537617	1.67277e-39
cg24126698	chr13	114074187	2.79899	0.057511	1.67322e-39
cg19406481	chr1	43294512	-3.34096	0.0686477	1.6742e-39
cg08981421	chr7	27160337	4.54458	0.0933794	1.67454e-39
cg06129423	chr16	29663143	4.65351	0.0956194	1.67589e-39
cg20149270	chr6	31688502	-3.04061	0.0624792	1.67738e-39
cg04486648	chr1	62724465	-2.928	0.0601657	1.67789e-39
cg25775493	chr12	50986842	-2.5531	0.052463	1.67912e-39
cg11910375	chr7	27155279	3.4203	0.070283	1.67917e-39
cg12498859	chr10	79382064	-2.7902	0.0573352	1.67931e-39
cg14808739	chr17	17837784	-3.57415	0.0734459	1.68079e-39
ch.8.128185533F	chr8	127104106	3.46004	0.0711018	1.68138e-39
cg26693584	chr16	79093999	5.89635	0.121168	1.68224e-39
cg24037821	chr19	4901779	3.10134	0.0637321	1.68302e-39
cg17638418	chr3	30518815	-4.3036	0.0884423	1.68618e-39
cg10469520	chr17	50264874	-3.04893	0.062659	1.68766e-39
cg08405733	chr9	125878179	2.88976	0.0593888	1.68873e-39
cg12126901	chr1	61157694	3.24008	0.066592	1.69246e-39
cg00344411	chr3	64561432	-3.6187	0.0743757	1.69458e-39
cg20393908	chr1	149986530	-3.6417	0.0748504	1.69637e-39
cg16910401	chr17	4650016	4.31429	0.0886763	1.69784e-39
cg00634264	chr5	174425710	3.30684	0.0679701	1.69905e-39
cg15972314	chr17	8431319	-4.14868	0.0852741	1.69933e-39
cg04410886	chr2	36515341	3.5219	0.072392	1.70036e-39
cg01734772	chr7	66258677	-3.71933	0.0764509	1.70102e-39
cg13917273	chr9	129337664	-3.44042	0.0707186	1.70197e-39
cg08670465	chr5	170298096	3.97175	0.0816405	1.70204e-39
cg24698488	chr14	22846657	-3.08991	0.0635181	1.7069e-39
cg08711075	chr6	44513125	-2.96421	0.0609346	1.70725e-39
cg03635578	chr16	58048311	-3.40621	0.0700225	1.70924e-39
cg22102865	chr7	149146975	3.26217	0.0670616	1.70933e-39
cg15898874	chr15	95972182	2.8168	0.0579069	1.71052e-39
cg22958686	chr11	62413235	-3.55728	0.0731308	1.71191e-39
cg10655144	chr6	132610597	3.56758	0.0733428	1.71212e-39
cg11467506	chr7	38317446	4.57841	0.0941238	1.71233e-39
cg24116317	chr5	172107712	-3.50391	0.0720355	1.71384e-39
cg22408697	chr2	98356019	-2.92272	0.0600882	1.71512e-39
cg18750819	chr2	216478242	-3.02058	0.062101	1.7162e-39
cg27111679	chr10	86969848	-3.94808	0.0811703	1.71685e-39
cg01215108	chr22	29780855	-3.1869	0.065521	1.71701e-39
cg08319659	chr12	4828402	4.17863	0.085913	1.71913e-39
cg15450840	chr5	14438468	4.12917	0.0848982	1.72084e-39
cg22855764	chr2	158998886	-4.26333	0.0876586	1.72249e-39
cg15078271	chr17	75476360	-4.2518	0.0874227	1.72347e-39
cg10338830	chr19	48330153	3.48061	0.07157	1.72769e-39
cg02305203	chr4	56682107	-3.01933	0.0620854	1.72816e-39
cg25018049	chr1	201503698	-4.29995	0.0884194	1.7291e-39
cg05014660	chr22	44180774	3.66891	0.0754439	1.72955e-39
cg22966967	chr10	71218004	3.37579	0.0694184	1.73173e-39
cg01965697	chr12	132663960	2.95474	0.0607608	1.73246e-39
cg09841052	chr6	41052173	4.34952	0.0894445	1.73389e-39
cg03085364	chr9	34088690	-3.14884	0.0647538	1.73436e-39
cg19271615	chr14	99401872	4.03128	0.0829023	1.73583e-39
cg14737312	chr12	62146513	3.56384	0.0732945	1.74102e-39
cg19043791	chr19	19090990	-3.1332	0.0644381	1.74114e-39
cg23889868	chr2	222731198	-3.30523	0.0679761	1.74117e-39
cg25377803	chr13	97269110	-3.21504	0.0661214	1.74133e-39
cg07621645	chr2	143746170	3.14071	0.0645935	1.74233e-39
cg10660498	chr7	102170656	-3.28546	0.067571	1.74268e-39
cg24143645	chr6	149026676	-4.36156	0.08971	1.74867e-39
cg11019430	chr10	28807928	3.93053	0.0808449	1.74917e-39
cg27435485	chr10	3949151	4.3858	0.0902136	1.75301e-39
cg14386604	chr13	108276455	-3.55063	0.0730354	1.75381e-39
cg13166854	chr6	68653278	4.23751	0.0871647	1.75408e-39
cg07354583	chr12	9758693	6.19459	0.127423	1.75476e-39
cg23557928	chr21	45893803	-2.76456	0.05687	1.75872e-39
cg03292792	chr19	30214837	4.27537	0.0879494	1.75904e-39
cg19280751	chr4	134622887	-2.74563	0.0564821	1.7608e-39
cg14542186	chr1	54792241	-3.2334	0.066517	1.76159e-39
cg24180219	chr10	103479433	-2.96895	0.0610769	1.76159e-39
cg00477302	chr7	129771248	3.16832	0.0651787	1.76208e-39
cg24226947	chr11	68377675	-2.65077	0.0545338	1.76499e-39
cg13652798	chr7	102443637	4.37561	0.0900259	1.7711e-39
cg16815882	chr1	35443008	3.20491	0.0659399	1.77187e-39
cg00582320	chr2	231524218	4.41198	0.0907765	1.77314e-39
cg22196750	chr5	96973925	3.13934	0.0645953	1.77701e-39
cg12729253	chr4	55947984	3.21622	0.0661775	1.77744e-39
cg19083777	chr12	48993788	2.50365	0.0515159	1.778e-39
cg19366479	chr19	50380395	-3.53201	0.0726759	1.77801e-39
cg02415779	chr22	18045012	-4.42712	0.0910974	1.78082e-39
cg23879937	chr4	1747295	-3.46219	0.071243	1.78215e-39
cg18249609	chr11	119551918	-3.46496	0.0713002	1.78218e-39
cg05546763	chr14	95517046	-3.22896	0.0664442	1.78274e-39
cg02443306	chr11	268923	4.14357	0.0852659	1.78369e-39
cg26686146	chr2	42567982	-3.15469	0.0649185	1.78553e-39
cg24927687	chr1	6276459	-4.22688	0.086986	1.7887e-39
cg06939404	chr9	137296610	-2.20096	0.0452956	1.79113e-39
cg13991834	chr1	113887658	4.39456	0.09044	1.7915e-39
cg10180848	chr10	119336079	-2.54277	0.0523304	1.79171e-39
cg23742233	chr15	96347651	3.31744	0.0682732	1.79191e-39
cg12209121	chr6	16803581	-4.05726	0.0834997	1.79268e-39
cg00419680	chr19	38036511	-3.62147	0.0745325	1.79431e-39
cg26098401	chr1	44617606	-2.95526	0.0608217	1.79459e-39
cg24103040	chr12	66679208	-3.33449	0.0686276	1.79583e-39
cg12343947	chr22	45583668	4.14549	0.0853195	1.79643e-39
cg12614443	chr22	23696040	2.85133	0.0586854	1.79811e-39
cg12814199	chr1	9875458	-2.47564	0.0509533	1.79845e-39
cg12965020	chr6	135019048	4.38924	0.0903395	1.79904e-39
cg12639730	chr12	124028692	4.3896	0.0903484	1.80042e-39
cg00890916	chr20	31571030	-2.71875	0.0559589	1.80102e-39
cg10346004	chr7	105800586	3.17254	0.0653003	1.80253e-39
cg07644165	chr15	48587137	-3.93956	0.0810885	1.8032e-39
cg16131907	chr11	35933002	4.17222	0.0858775	1.80335e-39
cg02670123	chr2	172465667	-5.02318	0.103394	1.8042e-39
cg19683821	chr10	133013732	5.06727	0.104303	1.80504e-39
cg13926377	chr4	2898227	3.0682	0.0631562	1.80674e-39
cg27409130	chr2	40797302	-3.31281	0.0681915	1.8071e-39
cg21975549	chr2	111634247	2.51772	0.0518288	1.8125e-39
cg08403375	chr5	151234759	-2.60467	0.0536195	1.81369e-39
cg02382320	chr5	1090821	-3.98222	0.081979	1.81493e-39
cg14122403	chr5	122163803	-3.61464	0.0744119	1.81499e-39
cg04252894	chr12	108371807	-3.04769	0.0627416	1.81621e-39
cg11918799	chr6	11975667	4.36437	0.0898478	1.81635e-39
cg21614002	chr5	113092881	-2.49489	0.0513652	1.82191e-39
cg12088663	chr20	33793797	-2.69828	0.0555531	1.82279e-39
cg15366555	chr2	74374799	-2.07289	0.0426786	1.82513e-39
cg16678159	chr11	63762048	-3.3122	0.068198	1.82869e-39
cg10380095	chr7	35605977	-4.99239	0.102793	1.82891e-39
cg23009818	chr2	25276895	4.75961	0.0980057	1.83336e-39
cg07010146	chr10	103479448	-3.24021	0.0667207	1.83457e-39
cg13523307	chr6	36928200	-3.30197	0.0679932	1.83567e-39
cg01922613	chr1	94095295	-4.34472	0.0894656	1.83587e-39
cg05744146	chr4	24557825	3.55163	0.0731346	1.836e-39
cg17736571	chr4	1843202	-2.79517	0.0575579	1.83641e-39
cg04123085	chr15	78671965	-2.45468	0.050547	1.83679e-39
cg00926267	chr22	40634557	-3.32036	0.0683734	1.83731e-39
cg14110969	chr12	27083951	-3.95775	0.0814994	1.83798e-39
cg15463966	chr3	148729211	3.69734	0.0761378	1.8388e-39
cg10795139	chr2	241129726	3.93304	0.0809929	1.84035e-39
cg16021958	chr17	60151593	4.08092	0.0840394	1.84137e-39
cg26311501	chr14	55398905	-5.16274	0.106319	1.84209e-39
cg00541994	chr2	215367940	-3.27288	0.0674019	1.84453e-39
cg23213217	chr1	224182453	4.37879	0.0901779	1.84521e-39
cg05639399	chr18	46222949	4.85492	0.0999851	1.84651e-39
cg21908664	chr1	222814244	-3.46637	0.0713903	1.84837e-39
cg04332927	chr6	44071747	-3.43571	0.0707588	1.84851e-39
cg13670057	chr9	130846558	-5.24219	0.107964	1.84896e-39
cg08828605	chr9	134653359	-3.21492	0.0662129	1.84993e-39
cg02558026	chr16	30893252	3.43197	0.0706835	1.85042e-39
cg14814789	chr4	16573272	-3.52916	0.0726869	1.85223e-39
cg27041980	chr20	25311161	-3.00037	0.0617968	1.85353e-39
cg16329782	chr5	489296	-3.43848	0.0708206	1.85368e-39
cg09786146	chr20	58245685	3.8082	0.0784361	1.8544e-39
cg05065950	chr21	44858989	-2.48595	0.0512025	1.85472e-39
cg14118465	chr14	105492455	-2.49475	0.0513838	1.85481e-39
cg20347477	chr9	136711766	3.19816	0.0658729	1.85622e-39
cg18652683	chr7	36724535	5.54104	0.114131	1.85737e-39
cg18496235	chr16	25237534	3.47984	0.071678	1.85978e-39
cg09778245	chr17	56835108	3.21912	0.0663081	1.86039e-39
cg05709507	chr9	33132486	-2.8763	0.0592475	1.86151e-39
cg11819909	chr15	77161019	3.34144	0.0688323	1.86554e-39
cg15699444	chr1	109619493	2.97042	0.0611919	1.86894e-39
cg09583317	chr2	240561893	4.55336	0.0938043	1.87157e-39
cg07938363	chr20	21179978	-2.76609	0.0569848	1.87191e-39
cg16489379	chr2	223537045	-3.29705	0.0679238	1.87261e-39
cg23675587	chr14	68459185	-4.72015	0.0972454	1.87574e-39
cg22064834	chr4	140103779	4.76622	0.0981945	1.87576e-39
cg22242345	chr17	83053137	-3.09974	0.0638615	1.8758e-39
cg24834590	chr1	22448027	-4.15887	0.085686	1.87956e-39
cg08946854	chr6	87796608	-3.89633	0.0802793	1.88206e-39
cg24732348	chr12	50188575	-2.84544	0.0586281	1.88379e-39
cg20092798	chr19	14551791	4.81466	0.0992032	1.88447e-39
cg16000111	chr19	15844587	3.47575	0.0716168	1.88551e-39
cg04438229	chr22	50180186	3.69244	0.0760816	1.88564e-39
cg17505776	chr21	33873246	-2.99359	0.0616839	1.88801e-39
cg15013171	chr22	49764219	-2.93212	0.0604174	1.88818e-39
cg26130864	chr20	3227454	2.83873	0.0584937	1.88911e-39
cg05747695	chr11	3135662	3.18804	0.0656918	1.88934e-39
cg04621022	chr20	38173668	-3.14758	0.0648582	1.88947e-39
cg21838115	chr6	45677699	3.09946	0.0638669	1.88981e-39
cg18942579	chr17	59838412	-4.03221	0.0830872	1.89004e-39
cg24561213	chr5	96517450	-3.29677	0.0679348	1.89251e-39
cg09121047	chr1	87151645	4.10279	0.0845442	1.89256e-39
cg23402467	chr8	48620925	-4.59883	0.0947679	1.89437e-39
cg26433640	chr10	12720779	-3.70075	0.0762635	1.89679e-39
cg19529756	chr8	69629638	3.7069	0.0763903	1.89688e-39
cg15565809	chr2	181426141	-2.92163	0.0602122	1.90274e-39
cg02518546	chr2	99636506	-3.88446	0.0800558	1.90323e-39
cg04909314	chr15	92924532	-3.24697	0.0669189	1.90498e-39
cg04386751	chr20	46221039	-2.55399	0.0526395	1.90908e-39
cg20533970	chr12	27866808	-4.48993	0.0925432	1.91135e-39
cg23449262	chr8	116077672	-2.56051	0.0527757	1.91182e-39
cg03844696	chr4	165601285	5.61007	0.115636	1.91487e-39
cg23910243	chr16	31473297	-3.75983	0.077499	1.91571e-39
cg21288307	chr21	29181943	-3.9206	0.0808131	1.91588e-39
cg01393447	chr16	14015993	-3.61687	0.0745529	1.91646e-39
cg19769036	chr13	31111060	-2.5249	0.0520451	1.91726e-39
cg06308882	chr18	2986174	3.61597	0.0745434	1.9263e-39
cg15199758	chr14	25953650	-4.36637	0.0900153	1.92846e-39
cg25682171	chr13	110232668	-4.52047	0.0931938	1.92991e-39
cg11285539	chr10	103790044	3.66394	0.0755372	1.93156e-39
cg18862562	chr1	160190522	-2.73923	0.0564733	1.93207e-39
cg07213181	chr2	237886195	-3.0769	0.0634352	1.93253e-39
cg14584535	chr9	123034908	3.75834	0.077485	1.93344e-39
cg06360465	chr3	50303752	-3.8012	0.0783699	1.93463e-39
cg13783795	chr1	231949643	-3.69011	0.0760796	1.93472e-39
cg16827717	chr14	100699272	3.06552	0.0632037	1.93667e-39
cg05937445	chr1	2204150	-2.88846	0.0595532	1.93673e-39
cg17477273	chr6	36230696	-3.29951	0.0680285	1.93706e-39
cg21786808	chr1	83761947	-3.38867	0.069867	1.93746e-39
cg10818657	chr2	74740563	-2.88517	0.0594869	1.93868e-39
cg02999604	chr5	134568542	-2.4621	0.0507643	1.93914e-39
cg09612304	chr6	153267517	4.58784	0.0945992	1.94423e-39
cg25361236	chr7	77481758	3.70483	0.0763922	1.94463e-39
cg16333793	chr21	35395183	4.2818	0.0882904	1.94591e-39
cg13905385	chr17	7959692	3.56076	0.0734241	1.94753e-39
cg09727653	chr16	69150506	-3.51778	0.0725381	1.9479e-39
cg06252837	chr9	121393328	3.73173	0.0769515	1.9496e-39
cg06318478	chr10	132272538	-3.74304	0.0771848	1.94982e-39
cg18164899	chr1	101279124	2.80977	0.0579403	1.95011e-39
cg08811888	chr22	38866895	-3.23609	0.0667315	1.95035e-39
cg24413088	chr12	12803335	-3.24138	0.0668418	1.95167e-39
cg02992617	chr9	124502044	-2.98425	0.0615421	1.9554e-39
cg03170721	chr3	37324998	-3.99563	0.0823991	1.95555e-39
cg10768055	chr18	9506247	-2.75014	0.0567174	1.96002e-39
cg23554365	chr11	75513614	-3.03178	0.0625264	1.96101e-39
cg00241081	chr14	68522670	-3.67811	0.075857	1.96208e-39
cg17442155	chr7	100358052	2.98154	0.0614916	1.96264e-39
cg01217481	chr9	71955428	-3.83369	0.0790673	1.96358e-39
cg25344459	chr6	112031172	-4.68916	0.0967111	1.96381e-39
cg07115139	chr20	35312596	3.96846	0.0818485	1.96531e-39
cg15939448	chr18	23583585	-2.68696	0.0554185	1.96613e-39
cg05939149	chr2	43758967	-5.09366	0.105057	1.96672e-39
cg07081807	chr2	23649984	3.14166	0.0647971	1.96675e-39
cg23588384	chr8	143602464	3.98431	0.0821776	1.9676e-39
cg06158471	chr1	6222994	-6.23689	0.128639	1.96805e-39
cg25709481	chr8	38401742	-3.80476	0.0784781	1.97152e-39
cg00533995	chr8	37625940	-3.133	0.0646221	1.97157e-39
cg06611931	chr14	102911661	-3.21483	0.0663107	1.97256e-39
cg25659827	chr1	204599194	-4.06004	0.0837456	1.97372e-39
cg14028671	chr9	137043106	-3.46066	0.0713829	1.97431e-39
cg03049323	chr15	40768067	-3.26447	0.0673362	1.97448e-39
cg27591668	chr2	45743675	-3.60136	0.0742866	1.97616e-39
cg08448751	chr3	52445585	-2.88304	0.0594697	1.97638e-39
cg01710351	chr1	160647302	3.81783	0.0787525	1.97673e-39
cg24226951	chr1	59062821	-2.94864	0.0608245	1.97861e-39
cg00292947	chr15	78206795	-2.23461	0.0460958	1.97928e-39
cg09248019	chr21	41360514	-2.89313	0.0596846	1.98568e-39
cg07505941	chr13	98483550	-2.27894	0.047014	1.98573e-39
cg24778271	chr6	35018106	-2.94618	0.0607793	1.9863e-39
cg10573203	chr12	117101501	-4.53869	0.093633	1.98658e-39
cg11288260	chr13	99464804	3.14417	0.0648648	1.98754e-39
cg01551539	chr2	143480842	-2.96683	0.0612071	1.98864e-39
cg15243610	chr18	3037631	4.62942	0.0955081	1.98964e-39
cg15033552	chr1	223701439	-3.97806	0.0820718	1.99139e-39
cg04747180	chr4	39114598	2.82023	0.0581855	1.99283e-39
cg05876824	chr6	134117431	4.73576	0.0977075	1.99429e-39
cg05489332	chr7	2763808	-2.63538	0.0543728	1.99453e-39
cg26789411	chr3	169582216	3.53087	0.07285	1.9962e-39
cg09050670	chr16	1471616	6.05984	0.12504	2.00416e-39
cg15731317	chr11	85719027	-4.87754	0.100645	2.00461e-39
cg10718521	chr16	81523664	-3.08463	0.0636505	2.00622e-39
cg05717777	chr7	104862931	-2.55891	0.0528029	2.00706e-39
cg07958098	chr7	101885829	-2.17515	0.0448864	2.01158e-39
cg05826607	chr20	56359926	-3.35735	0.0692828	2.01228e-39
cg15034643	chr5	95669694	-4.26961	0.0881088	2.01256e-39
cg07787527	chr7	69837679	-3.80665	0.0785602	2.01843e-39
cg06642074	chr9	137299448	-3.07109	0.06338	2.01844e-39
cg00611614	chr8	143945462	-2.02387	0.0417701	2.02293e-39
cg21406786	chr15	48632852	-4.23473	0.0873996	2.02309e-39
cg00210271	chr12	53695150	4.79287	0.0989222	2.02588e-39
cg08139011	chr4	184808704	-3.2588	0.0672604	2.02667e-39
cg02832237	chr1	167637995	4.97135	0.102608	2.02757e-39
cg25973282	chr13	106799557	3.80656	0.0785671	2.02786e-39
cg10736208	chr6	32110621	-3.32667	0.0686623	2.02811e-39
cg01720337	chr3	1093027	-3.3761	0.069687	2.03364e-39
cg13255542	chr11	134250891	3.93164	0.0811554	2.03503e-39
cg18956271	chr5	169417187	-3.56278	0.0735425	2.03623e-39
cg10651375	chr16	70026369	2.77701	0.0573228	2.03632e-39
cg25973537	chr2	110805011	4.9948	0.103104	2.03746e-39
cg09938273	chr7	33868167	-3.13117	0.0646345	2.03789e-39
cg17941730	chr4	118823583	-3.51535	0.0725652	2.03815e-39
cg22109290	chr6	41581443	-3.21432	0.0663516	2.03884e-39
cg12961607	chr2	38749108	4.39467	0.0907184	2.04016e-39
cg09456523	chr5	150389825	-2.56887	0.0530294	2.04103e-39
cg14266217	chr7	38187101	-3.4065	0.0703206	2.04115e-39
cg04179361	chr17	2237461	-3.62224	0.0747794	2.04734e-39
cg21531033	chr8	101252704	-3.09955	0.0639889	2.04747e-39
cg06630633	chr6	17096151	-3.52993	0.0728755	2.04957e-39
cg14389122	chr15	74653510	-3.11198	0.0642474	2.05002e-39
cg15862394	chr14	94936796	-4.40585	0.0909596	2.05015e-39
cg23300746	chr3	50256201	-2.15035	0.0443948	2.051e-39
cg08726417	chr20	31819213	-2.39053	0.0493561	2.05574e-39
cg15008149	chr22	25113700	-2.56131	0.0528821	2.05574e-39
cg27331554	chr5	157336282	-3.1529	0.0650969	2.05654e-39
cg04945187	chr10	11172333	2.43266	0.05023	2.06294e-39
cg22545149	chr16	58378187	-3.61541	0.0746528	2.06418e-39
cg27377632	chr19	677895	-3.33456	0.0688551	2.06599e-39
cg22702334	chr5	154946	-3.50568	0.0723896	2.06722e-39
cg01141351	chr16	12295501	-2.41052	0.0497758	2.06792e-39
cg11136341	chr8	141279646	-2.68723	0.0554896	2.06801e-39
cg02201969	chr4	6954122	-3.97248	0.0820314	2.07014e-39
cg21935981	chr22	45212584	-5.76441	0.119036	2.07107e-39
cg08894532	chr19	8517722	3.33784	0.0689283	2.07285e-39
cg08166615	chr2	237648762	3.65576	0.0754941	2.07382e-39
cg24918790	chr22	20430861	3.85795	0.0796695	2.07386e-39
cg06977285	chr7	18087845	-2.12317	0.0438455	2.07455e-39
cg21451309	chr20	50305535	-2.60733	0.0538441	2.0751e-39
cg16738327	chr16	28193303	4.14013	0.0854986	2.07565e-39
cg01314930	chr11	119673808	2.75545	0.0569035	2.07596e-39
cg05071046	chr16	54291671	2.54736	0.0526064	2.07616e-39
cg10918357	chr2	144378799	-2.98245	0.0615933	2.07862e-39
cg12569845	chr1	23951501	-3.23341	0.0667776	2.08076e-39
cg13455448	chr3	25468980	-3.35358	0.0692598	2.08126e-39
cg17719126	chr6	33416042	-3.20071	0.0661028	2.08162e-39
cg24576518	chr2	215786156	-3.11285	0.0642892	2.08285e-39
cg17825211	chr6	53581227	-3.13114	0.0646679	2.08415e-39
cg04008557	chr11	2805098	-2.38265	0.0492107	2.08669e-39
cg17885203	chr7	17374790	-3.17584	0.0655946	2.08863e-39
cg16077929	chr14	50395791	-3.07726	0.0635598	2.09072e-39
cg20847228	chr3	50259655	-3.17439	0.0655665	2.0915e-39
cg11651887	chr9	94698118	-3.44993	0.071261	2.09542e-39
cg09627709	chr7	98126407	2.59913	0.053689	2.09857e-39
cg17008318	chr14	100708786	-2.34799	0.0485028	2.10141e-39
cg05202317	chr5	114783066	-2.40809	0.0497444	2.10158e-39
cg22345419	chr10	80492028	3.38093	0.0698412	2.10229e-39
cg01926777	chr3	23114164	3.21922	0.0665027	2.10499e-39
cg00810583	chr2	168546033	4.27175	0.0882462	2.10536e-39
cg25894234	chr5	100746985	3.82927	0.0791108	2.1115e-39
cg02345285	chr11	34372281	3.83583	0.0792465	2.11164e-39
cg24180910	chr4	26839813	-4.7066	0.0972364	2.11203e-39
cg25076325	chr11	118264692	-2.54293	0.0525361	2.1122e-39
cg17921991	chr11	66743593	-2.90248	0.0599649	2.11312e-39
cg04139396	chr15	82128585	4.15293	0.0858009	2.11501e-39
cg27655706	chr7	96415164	3.71485	0.0767512	2.11647e-39
cg12911122	chr6	41548748	4.55872	0.0941872	2.1176e-39
cg27058021	chr17	19487227	-2.97542	0.0614759	2.11923e-39
cg06866593	chr1	182679794	-2.11556	0.0437119	2.1229e-39
cg01425836	chr10	3782181	-4.94473	0.102169	2.12343e-39
cg05222307	chr12	132457038	-2.16401	0.0447143	2.12529e-39
cg14594621	chr1	36625705	-3.00394	0.0620711	2.12793e-39
cg15251256	chr12	45707664	3.42318	0.070735	2.12916e-39
cg12306624	chr11	128729564	2.19553	0.045368	2.13046e-39
cg20630740	chr13	106702264	-3.20715	0.0662727	2.13157e-39
cg26376245	chr17	74749812	2.22612	0.0460011	2.1322e-39
cg01630046	chr2	42105460	4.89868	0.10123	2.13445e-39
cg26289665	chr21	29174918	-5.11241	0.105649	2.13647e-39
cg15874661	chr16	58426237	5.19996	0.107459	2.1371e-39
cg09897604	chr10	48685504	3.47854	0.0718862	2.13827e-39
cg13533981	chr8	27945264	-2.85424	0.0589846	2.1385e-39
cg12584778	chr16	84751457	4.95608	0.102422	2.13959e-39
cg03611750	chr18	54734222	-3.53477	0.0730521	2.14319e-39
cg08821232	chr8	133062420	3.62044	0.0748238	2.14465e-39
cg20517202	chr16	21150521	3.47761	0.0718736	2.14676e-39
cg12304413	chr2	57549884	5.14453	0.106325	2.14727e-39
cg01258929	chr19	31353270	4.88051	0.100869	2.1476e-39
cg03776632	chr4	185839955	-3.29609	0.0681228	2.1479e-39
cg11240057	chr6	136123455	-3.38677	0.0700029	2.15557e-39
cg22716958	chr20	40757500	3.911	0.0808394	2.15667e-39
cg05836659	chr8	41660308	-2.76488	0.0571517	2.16036e-39
cg15342087	chr6	30752432	-3.90874	0.0807981	2.16283e-39
cg18929240	chr7	749271	-3.38974	0.0700698	2.16302e-39
cg08171890	chr3	141331778	-2.43874	0.050413	2.16547e-39
cg05993525	chr11	2747954	2.50233	0.0517278	2.16619e-39
cg26434370	chr16	10815504	3.57865	0.0739782	2.16706e-39
cg13391176	chr2	65301186	3.47604	0.0718595	2.17027e-39
cg23528617	chr5	14440815	-3.44381	0.0711959	2.17381e-39
cg06635590	chr22	19776877	3.19331	0.0660187	2.17602e-39
cg02477677	chr17	40356057	-2.0647	0.0426859	2.1765e-39
cg07554474	chr2	118940867	3.02881	0.062624	2.1851e-39
cg12580943	chr1	2272209	-4.47886	0.0926078	2.1876e-39
cg04036920	chr11	33540957	3.51358	0.0726494	2.18788e-39
cg22836612	chr1	93585230	-2.68788	0.055578	2.19022e-39
cg14407840	chr12	106342821	-4.07625	0.0842859	2.19048e-39
cg02657611	chr1	45348960	-3.44353	0.0712031	2.19072e-39
cg07631323	chr2	164720726	-3.51536	0.0726885	2.19102e-39
cg26071481	chr19	10111432	3.04334	0.0629283	2.19108e-39
cg04645527	chr2	68796410	3.60701	0.0745861	2.19424e-39
cg07840446	chr4	168769523	-4.61439	0.0954171	2.19425e-39
cg06864079	chr14	22882820	-2.90384	0.0600466	2.19507e-39
cg02837120	chr8	22580113	2.60977	0.0539664	2.19628e-39
cg15089826	chr1	55328925	-3.70074	0.0765276	2.1981e-39
cg13512948	chr14	52960713	-2.43311	0.0503146	2.19856e-39
cg05323251	chr19	10339266	3.01289	0.0623051	2.20049e-39
cg25332523	chr10	72740678	-2.96286	0.0612714	2.20189e-39
cg19494818	chr2	201696543	-3.33801	0.0690302	2.20281e-39
cg07354209	chr2	162243529	-4.25011	0.0878925	2.20295e-39
cg16402746	chr1	161131345	-2.12658	0.04398	2.20793e-39
cg10191814	chr16	89568039	-2.24787	0.0464892	2.209e-39
cg11060768	chr18	34976420	-3.55	0.07342	2.21041e-39
cg09241638	chr7	37408542	3.82499	0.0791084	2.21191e-39
cg06162745	chr5	116502713	-4.03533	0.0834593	2.21237e-39
cg01312383	chr11	45926267	-2.08443	0.0431114	2.21452e-39
cg03259292	chr10	86403168	-2.72323	0.0563235	2.21464e-39
cg23598424	chr13	97260316	-3.00317	0.0621142	2.21569e-39
cg18871807	chr2	64672867	4.56664	0.0944544	2.21901e-39
cg14539366	chr10	104033075	2.06545	0.0427233	2.22438e-39
cg05559172	chr20	57714608	-3.17677	0.0657111	2.22486e-39
cg16679068	chr8	94217526	3.62131	0.0749066	2.22524e-39
cg14494620	chr15	96361683	4.61581	0.0954777	2.22525e-39
cg14076183	chr11	72684463	-2.29366	0.0474446	2.22594e-39
cg13595412	chr16	80938188	-3.12648	0.0646716	2.22616e-39
cg03930313	chr17	38465164	-6.0869	0.125911	2.22821e-39
cg25769972	chr1	26010148	-2.74151	0.0567109	2.23033e-39
cg13671732	chr20	19888418	-4.03956	0.0835626	2.23056e-39
cg02654037	chr4	147860864	-2.78016	0.0575113	2.23185e-39
cg02873419	chr15	52252939	-3.78675	0.0783363	2.23456e-39
cg26939495	chr2	201262787	3.53928	0.0732173	2.23504e-39
cg11805403	chr1	225736097	-3.48145	0.072022	2.23648e-39
cg27530370	chr1	154616812	-2.37691	0.0491726	2.23776e-39
cg04004363	chr17	72968351	-2.47312	0.0511635	2.23877e-39
cg05608389	chr1	66331056	5.2093	0.10777	2.2391e-39
cg23692401	chr6	14001867	-4.05624	0.083916	2.23979e-39
cg17709458	chr1	234837209	-2.88433	0.0596746	2.245e-39
cg22026677	chr5	172861442	-4.01084	0.0829817	2.24547e-39
cg14931378	chr2	86604223	3.09923	0.0641214	2.24606e-39
cg17333269	chr3	71087962	5.77906	0.119571	2.25062e-39
cg03431555	chr8	126635209	-2.41778	0.0500263	2.25346e-39
cg01668099	chr11	130156903	-2.64224	0.0546709	2.25388e-39
cg03594986	chr7	22588212	3.23383	0.0669122	2.25472e-39
cg22785852	chr1	207819124	-2.23342	0.0462127	2.2551e-39
cg09430976	chr8	26049798	4.30174	0.089012	2.25824e-39
cg02797569	chr7	100602386	-3.25261	0.0673036	2.25862e-39
cg18799491	chr20	64281727	3.14304	0.0650363	2.25872e-39
cg01793445	chr1	167663178	-3.77861	0.0781889	2.26013e-39
cg04755466	chr12	13086111	-2.0486	0.0423911	2.26145e-39
cg12417549	chr4	69831698	3.96269	0.0820028	2.26596e-39
cg24633366	chr7	22320327	-2.78933	0.0577218	2.2661e-39
cg15707978	chr17	43209618	-3.19245	0.0660653	2.26809e-39
cg25585967	chr5	14451996	-3.10758	0.0643153	2.27782e-39
cg03908676	chr11	10568735	-4.72564	0.0978036	2.27823e-39
cg13857119	chr1	6520248	-3.13403	0.0648636	2.27894e-39
cg14748957	chr12	6125438	-4.05369	0.0838979	2.27957e-39
cg11098951	chr12	51383709	2.71584	0.0562101	2.28199e-39
cg05398700	chr14	102210804	4.39758	0.0910199	2.28458e-39
cg20172269	chr5	172910109	-2.57994	0.053399	2.28479e-39
cg21189224	chr9	89662600	-4.53229	0.0938087	2.28525e-39
cg05943515	chr6	11728595	4.71352	0.0975606	2.28612e-39
cg21515113	chr3	185958748	-3.17967	0.0658141	2.28794e-39
cg14333394	chr9	136917905	2.28392	0.0472739	2.28862e-39
cg09368070	chr1	10717981	-3.23942	0.0670517	2.28898e-39
cg09789256	chr6	20952967	-3.22367	0.0667261	2.2895e-39
cg05928168	chr11	11973915	-3.96446	0.0820594	2.28953e-39
cg02244431	chr2	235679582	-3.33423	0.0690159	2.29149e-39
cg06197201	chr2	110770902	-4.27718	0.0885352	2.29271e-39
cg01647204	chr14	100417122	-2.75417	0.0570102	2.2935e-39
cg01567509	chr1	14777727	4.44272	0.0919649	2.29604e-39
cg19391849	chr1	147748859	-2.19449	0.0454277	2.29934e-39
cg23774991	chr12	14849826	-3.55418	0.0735753	2.30053e-39
cg27141871	chr19	40812330	3.06337	0.0634156	2.30129e-39
cg05516344	chr5	78909047	-4.89727	0.101381	2.30304e-39
cg20927320	chr6	111820020	-3.02988	0.0627258	2.30669e-39
cg16067144	chr7	16709104	-3.0848	0.0638635	2.308e-39
cg16905265	chr7	50307485	3.25037	0.0672923	2.30931e-39
cg03229590	chr7	72403509	2.82481	0.0584827	2.31074e-39
cg16168406	chr11	72703408	-2.51254	0.0520179	2.31099e-39
cg01519064	chr15	74870214	3.04737	0.0630911	2.31173e-39
cg13611094	chr19	10925706	-2.67409	0.0553637	2.31306e-39
cg09221491	chr1	199688520	-2.76432	0.0572328	2.3148e-39
cg20203469	chr11	134256390	3.61097	0.0747619	2.31499e-39
cg19960279	chr2	33531589	-2.65731	0.055018	2.31614e-39
cg20403086	chr15	70479290	3.38946	0.0701778	2.31781e-39
cg05073325	chr11	128195264	3.81691	0.0790303	2.3206e-39
cg04470557	chr5	132295302	3.54782	0.0734597	2.32188e-39
cg13455139	chr20	63843907	2.06798	0.0428194	2.32333e-39
cg24685778	chr1	26067720	-3.518	0.0728433	2.32334e-39
cg15380291	chr21	36298251	4.89511	0.101359	2.32429e-39
cg14309008	chr8	48428081	-3.32893	0.0689303	2.32597e-39
cg22643751	chr7	815728	4.20725	0.0871188	2.32778e-39
cg01784645	chr2	24856242	-2.07262	0.0429175	2.32826e-39
cg04600094	chr2	173574536	-4.48998	0.0929757	2.33049e-39
cg02154558	chr7	4734401	4.66128	0.0965243	2.33186e-39
cg07531268	chr2	19351989	4.25825	0.0881806	2.33443e-39
cg04232458	chr3	58628872	-4.20523	0.087083	2.33462e-39
cg01417669	chr2	24050584	-2.00094	0.0414362	2.33522e-39
cg05193179	chr22	17198909	-3.94608	0.0817169	2.3353e-39
cg22061818	chr9	112495787	4.13428	0.0856161	2.33762e-39
cg07569984	chr14	24289863	4.47906	0.0927573	2.3388e-39
cg14597079	chr6	30752030	-3.4649	0.0717568	2.34124e-39
cg16245191	chr10	14801815	-3.36645	0.0697184	2.34217e-39
cg26109889	chr4	10054882	-2.93613	0.0608081	2.34448e-39
cg04122918	chr14	72679605	-3.45059	0.0714633	2.34518e-39
cg05826175	chr4	55435464	3.76824	0.0780433	2.34702e-39
cg05107826	chr15	66707165	-2.79891	0.0579688	2.3491e-39
cg00179062	chr2	16106012	-3.19985	0.0662748	2.35193e-39
cg17579232	chr8	18209925	4.14536	0.0858613	2.35588e-39
cg22013864	chr6	157521672	4.13252	0.0855967	2.35746e-39
cg15238200	chr17	75897553	-2.10569	0.0436152	2.35795e-39
cg09243900	chr1	156061053	-2.88161	0.0596936	2.36919e-39
cg06977852	chr3	52498851	4.58657	0.0950169	2.37374e-39
cg03717836	chr15	96052948	4.44949	0.0921801	2.37701e-39
cg27142689	chr3	132594118	-2.96626	0.0614521	2.37719e-39
cg17344340	chr22	45648204	3.47961	0.0720906	2.38193e-39
cg26676405	chr16	84930184	-4.43407	0.0918655	2.38242e-39
cg06042565	chr11	68797009	-2.23794	0.0463672	2.38564e-39
cg05202221	chr16	11977890	-3.76675	0.0780432	2.3868e-39
cg18718647	chr6	31723421	2.59574	0.0537823	2.38921e-39
cg15504041	chr10	125788690	2.36864	0.0490775	2.39036e-39
cg03006983	chr3	63968218	2.99842	0.0621269	2.39109e-39
cg09001147	chr21	42071156	-2.03945	0.0422571	2.39127e-39
cg09074223	chr1	210293127	-3.9103	0.0810222	2.39279e-39
cg18928312	chr19	8515572	3.75377	0.0777789	2.39283e-39
cg16701863	chr9	114121933	-3.04926	0.0631831	2.39571e-39
cg20433822	chr10	122931235	3.84919	0.0797586	2.39611e-39
cg10009968	chr7	2993774	-4.25767	0.0882249	2.39875e-39
cg03750061	chr10	117371656	2.19698	0.0455279	2.40638e-39
cg00131213	chr19	38614403	-2.05363	0.042558	2.40814e-39
cg12051132	chr12	131960015	-2.09164	0.0433461	2.40906e-39
cg02076365	chr2	219460488	-2.99811	0.0621314	2.40933e-39
cg26933234	chr8	130248840	3.59464	0.0744939	2.40947e-39
cg17237287	chr2	100106218	-3.33087	0.0690293	2.41208e-39
cg07058988	chr17	82339283	-4.84424	0.100393	2.41237e-39
cg04296178	chr2	239728423	-3.49345	0.0724004	2.41449e-39
cg19466563	chr4	87529354	-4.66412	0.0966643	2.41706e-39
cg08599366	chr7	37666732	3.43568	0.0712051	2.41747e-39
cg11091914	chr8	104585996	4.86049	0.10074	2.42307e-39
cg26010149	chr11	112611580	-3.92546	0.0813603	2.42307e-39
cg11979298	chr3	101988759	3.20316	0.0663904	2.4242e-39
cg03025248	chr1	169734207	-3.39625	0.0703928	2.42453e-39
cg05413061	chr3	16183800	-3.32112	0.0688357	2.42472e-39
cg00781110	chr15	74129194	4.35433	0.090251	2.42523e-39
cg08224888	chr19	3969524	-3.45533	0.0716199	2.42849e-39
cg16272728	chr15	55277056	5.36412	0.111185	2.4295e-39
cg18420301	chr14	81324153	-2.7141	0.0562585	2.43277e-39
cg27326481	chr15	90661116	2.95887	0.0613334	2.43482e-39
cg06112444	chr2	38667328	3.57271	0.0740578	2.43518e-39
cg21599748	chr15	40919087	-2.59366	0.0537636	2.4357e-39
cg27366280	chr3	42179610	-2.78549	0.0577406	2.43703e-39
cg09283701	chr9	68825889	-4.37636	0.0907186	2.43759e-39
cg09252461	chr1	9796857	-2.98505	0.0618797	2.44083e-39
cg06197252	chr2	190628855	-3.76423	0.0780322	2.44114e-39
cg03569412	chr19	1593944	-3.26543	0.0676935	2.44308e-39
cg10560306	chr15	81492565	-4.25709	0.0882527	2.44536e-39
cg16597045	chr1	9654787	5.26673	0.109187	2.44921e-39
cg15997497	chr11	96215683	3.10375	0.0643493	2.45538e-39
cg25773259	chr12	93625297	-3.73416	0.0774203	2.45645e-39
cg19024838	chr22	32619837	-4.11276	0.0852723	2.45967e-39
cg26557696	chr1	221098750	-3.69697	0.0766525	2.46107e-39
cg18203525	chr11	10268945	3.46904	0.0719279	2.46289e-39
cg19853565	chr19	2540909	-4.04109	0.0837896	2.46387e-39
cg23138110	chr3	128142156	-3.10113	0.0643006	2.46447e-39
cg05499690	chr2	186605136	-2.95164	0.0612023	2.46669e-39
cg09099242	chr10	86945779	-4.13707	0.0857831	2.4678e-39
cg07187840	chr8	94217443	3.5267	0.073127	2.46805e-39
cg10326986	chr22	29023586	-2.27801	0.0472356	2.46928e-39
cg09789543	chr3	124859257	-3.52923	0.0731819	2.47148e-39
cg03562940	chr3	72042945	3.72449	0.0772314	2.47226e-39
cg11677453	chr11	124716973	3.78316	0.0784485	2.47306e-39
cg05000994	chr7	27092188	4.49342	0.0931778	2.47427e-39
cg26151675	chr1	23913579	5.03431	0.104394	2.47445e-39
cg13634681	chr15	62758378	-2.36844	0.0491134	2.47482e-39
cg08994526	chr9	110125360	-4.5211	0.0937524	2.47508e-39
cg08130814	chr8	6598944	-2.89674	0.0600688	2.47542e-39
cg04186465	chr6	12125729	-2.90804	0.0603033	2.47561e-39
cg19145082	chr3	143135345	-3.78541	0.0784989	2.47807e-39
cg03115831	chr7	117731689	2.81802	0.0584402	2.4824e-39
cg21139485	chr7	100389961	-2.97012	0.0615958	2.48442e-39
cg25263021	chr1	46580723	4.25572	0.0882573	2.48468e-39
cg13858266	chr20	46122288	-3.25277	0.0674579	2.4849e-39
cg08459746	chr6	1347042	-3.14479	0.0652192	2.48604e-39
cg00024494	chr16	73062943	4.43819	0.0920432	2.48655e-39
cg22054191	chr19	42133478	2.85131	0.0591341	2.48845e-39
cg15552863	chr15	67059489	-2.40062	0.0497871	2.48852e-39
cg16621400	chr10	7185612	5.15249	0.106859	2.48901e-39
cg14159042	chr3	113168617	-3.45447	0.0716441	2.48998e-39
cg14655917	chr7	95550358	-4.76632	0.0988525	2.49117e-39
cg04363466	chr2	2892708	-3.11703	0.0646498	2.49646e-39
cg16577509	chr12	57619868	2.98024	0.0618127	2.49656e-39
cg20871835	chr4	40210972	4.32871	0.0897833	2.49919e-39
cg06881115	chr14	102046331	-3.21977	0.0667827	2.49966e-39
cg12905741	chr12	1502249	-3.25563	0.0675268	2.50005e-39
cg02326806	chr15	96344232	4.9262	0.102179	2.50181e-39
cg01451920	chr7	75813862	4.13495	0.0857671	2.50248e-39
cg09030592	chr12	22288542	3.21681	0.0667234	2.5031e-39
cg17162578	chr20	62978243	4.16437	0.086379	2.50437e-39
cg15902390	chr15	37095237	4.17258	0.0865512	2.50693e-39
cg24364343	chr19	5954034	2.51107	0.0520872	2.50793e-39
cg23278418	chr1	12496514	4.17901	0.0866862	2.50893e-39
cg14672596	chr1	160211198	-2.04476	0.0424157	2.51076e-39
cg27025137	chr17	72719439	5.09704	0.105736	2.51525e-39
cg17254383	chr17	55285767	-3.28948	0.0682393	2.51652e-39
cg13745117	chr17	50204094	-2.43637	0.0505424	2.51757e-39
cg25792999	chr15	97522592	-3.06572	0.0635986	2.51845e-39
cg03203462	chr17	60096126	-3.12451	0.0648187	2.51932e-39
cg25278144	chr17	79988441	-2.64941	0.0549627	2.51945e-39
cg12289801	chr19	18996095	-2.90828	0.0603345	2.5218e-39
cg13281195	chr2	120772046	-3.21373	0.0666726	2.52397e-39
cg05758935	chr20	50270882	4.7185	0.0978918	2.52505e-39
cg05245070	chr17	74749855	3.01648	0.0625814	2.52587e-39
cg03177844	chr9	129933820	-3.33218	0.0691326	2.52828e-39
cg19994909	chr9	111974635	-4.54726	0.0943429	2.52946e-39
cg24750887	chr4	88613572	4.57013	0.094819	2.53122e-39
cg12502929	chr20	62667754	-2.5168	0.0522183	2.53294e-39
cg04438997	chr17	72119727	3.24914	0.0674159	2.53796e-39
cg22395655	chr15	56047620	-2.73816	0.0568138	2.53818e-39
cg04600322	chr19	35434712	-3.68384	0.0764382	2.54185e-39
cg25975435	chr8	126476934	-3.00755	0.0624064	2.54343e-39
cg15765184	chr22	21556160	-2.99306	0.0621079	2.5472e-39
cg17521124	chr5	128217250	-2.16914	0.0450112	2.54743e-39
cg13626246	chr9	85009027	3.66671	0.0760878	2.54895e-39
cg07762961	chr16	3567074	-2.58484	0.0536383	2.54971e-39
cg19354180	chr14	91258204	-2.89888	0.0601556	2.55086e-39
cg12751400	chr7	137953278	-3.8815	0.080549	2.55447e-39
cg18732899	chr10	7484745	3.20393	0.0664884	2.55502e-39
cg27064521	chr19	40447927	-2.46638	0.0511825	2.55502e-39
cg05398335	chr19	16676534	3.98816	0.082764	2.55663e-39
cg07637534	chr2	38233645	-3.51301	0.0729035	2.55679e-39
cg04208996	chr8	143405841	-3.39325	0.0704183	2.55699e-39
cg03800712	chr22	26579257	3.69778	0.0767409	2.5609e-39
cg01643441	chr14	65101127	3.55974	0.0738775	2.56311e-39
cg14050909	chr3	120506216	-3.66193	0.0759997	2.56491e-39
cg24530508	chr17	6435251	-3.07238	0.0637643	2.56515e-39
cg23946394	chr9	132049110	3.94853	0.081949	2.56639e-39
cg01392867	chr16	30399108	-2.75063	0.0570874	2.56666e-39
cg24676384	chr1	154956979	-3.26035	0.067667	2.5676e-39
cg17424002	chr5	82939641	-3.22089	0.0668489	2.5691e-39
cg15909631	chr7	132815938	-4.19874	0.0871454	2.57102e-39
cg03873049	chr5	150245631	-4.10756	0.0852576	2.57695e-39
cg23213770	chr13	111210812	-3.23277	0.0671045	2.58396e-39
cg12381367	chr10	119281684	-4.69638	0.0974871	2.58569e-39
cg02643164	chr2	239076674	-2.22173	0.0461196	2.58822e-39
cg24484352	chr17	43938593	3.35017	0.0695443	2.58824e-39
cg18879014	chr10	6222599	-2.61743	0.0543342	2.5893e-39
cg21901459	chr9	6133747	4.39265	0.0911867	2.59104e-39
cg20876266	chr3	8503779	-2.43583	0.0505654	2.59109e-39
cg04926710	chr7	81961103	3.30071	0.0685196	2.59176e-39
cg17049090	chr1	31750424	4.10222	0.08516	2.59387e-39
cg20190855	chr4	102713247	-3.52883	0.073257	2.5943e-39
cg16722884	chr3	110016771	-3.34461	0.0694329	2.59492e-39
cg01815679	chr22	48752797	2.11332	0.0438755	2.6043e-39
cg13184651	chr20	38761758	3.94116	0.0818242	2.60443e-39
cg08736680	chr5	139390027	2.68504	0.0557464	2.6067e-39
cg03393444	chr11	47271498	2.34281	0.0486412	2.60686e-39
cg19266233	chr4	8506750	-3.32662	0.0690679	2.60814e-39
cg25516763	chr19	53613339	-3.38614	0.0703039	2.60876e-39
cg15664596	chr21	35256589	-3.62339	0.0752314	2.61113e-39
cg17945323	chr11	62999934	3.60341	0.0748183	2.61395e-39
cg05068263	chr2	38552358	4.36539	0.09064	2.6146e-39
cg01092293	chr2	159904916	3.19048	0.0662451	2.61483e-39
cg08136020	chr6	14734944	3.65782	0.0759518	2.61926e-39
cg17974012	chr20	31845606	-2.11236	0.0438617	2.61991e-39
cg05968904	chr7	194719	-4.87976	0.101329	2.62487e-39
cg07436807	chr10	88953010	-3.13919	0.0651867	2.62598e-39
cg22555240	chr16	70430952	3.16484	0.0657207	2.62829e-39
cg00550928	chr22	39487185	-2.96757	0.0616284	2.63605e-39
cg15656203	chr17	51365230	4.24724	0.0882045	2.63699e-39
cg10461264	chr12	124646519	3.65372	0.0758803	2.63928e-39
cg24722535	chr12	8844877	-5.34981	0.111105	2.64032e-39
cg03346852	chr11	3723273	3.66593	0.0761345	2.64048e-39
cg04938591	chr2	69694265	3.2737	0.0679895	2.64179e-39
cg25578124	chr9	121252659	3.90515	0.0811085	2.64861e-39
cg19144497	chr15	74543753	3.90155	0.0810345	2.64947e-39
cg19670883	chr11	2481127	5.05175	0.104925	2.65056e-39
cg21931986	chr2	36695773	-2.5233	0.052409	2.65074e-39
cg12723251	chr1	230279241	2.86335	0.0594719	2.65074e-39
cg06399905	chr4	79682986	-3.47626	0.0722026	2.65148e-39
cg09333487	chr16	25144130	-3.46722	0.0720164	2.65391e-39
cg23691894	chr10	110006146	-4.54788	0.0944629	2.65457e-39
cg17668756	chr10	71260461	-3.70058	0.0768652	2.6567e-39
cg07720540	chr1	3560878	-2.99754	0.0622626	2.65741e-39
cg15912434	chr1	10424388	-3.35005	0.0695854	2.65835e-39
cg00565561	chr3	41689021	-2.59251	0.0538507	2.65972e-39
cg08823209	chr19	35120771	-2.90359	0.0603142	2.66323e-39
cg05251814	chr16	535386	-2.21501	0.0460113	2.66424e-39
cg14779038	chr1	15714735	-2.84515	0.0591016	2.66544e-39
cg21747271	chr11	67482581	3.61999	0.0751981	2.66698e-39
cg08552375	chr12	27537959	-3.79137	0.0787592	2.66843e-39
cg27001818	chr22	33328840	3.26387	0.0678061	2.67652e-39
cg17826736	chr1	154434551	-4.48739	0.0932245	2.67669e-39
cg01359810	chr7	47647477	4.18981	0.0870458	2.68126e-39
cg13176360	chr22	24165970	-2.97198	0.0617454	2.68269e-39
cg04904609	chr10	129892953	-4.42523	0.0919382	2.68298e-39
cg12333532	chr10	125124071	-4.15486	0.0863221	2.68446e-39
cg15619820	chr1	3217199	-3.90568	0.0811452	2.68446e-39
cg12524318	chr17	419551	4.79455	0.0996142	2.68636e-39
cg09015676	chr11	128943594	-3.54895	0.0737354	2.68703e-39
cg12323574	chr3	23056140	4.28386	0.0890062	2.68957e-39
cg09753772	chr2	3585817	-4.6348	0.0962989	2.69092e-39
cg15497006	chr1	26821094	4.13256	0.0858662	2.69413e-39
cg11164775	chr3	195185702	3.26738	0.0678911	2.69685e-39
cg22453488	chr5	132295314	3.69783	0.0768368	2.69947e-39
cg07318128	chr17	48606444	-2.70174	0.0561412	2.70336e-39
cg06218285	chr20	46122394	-2.64796	0.0550248	2.70578e-39
cg13945880	chr5	171581051	-2.54616	0.0529104	2.70824e-39
cg05946560	chr17	49727128	-3.01767	0.0627094	2.70956e-39
cg26471832	chr2	219344813	3.57931	0.0743808	2.70957e-39
cg25326509	chr6	20024216	4.23713	0.0880511	2.71007e-39
cg01438390	chr1	8106882	3.49626	0.0726552	2.71009e-39
cg14682556	chr1	21582965	4.76763	0.0990769	2.71208e-39
cg16176787	chr22	46239547	3.80132	0.0789963	2.71259e-39
cg05994135	chr20	10622691	-3.74897	0.0779091	2.71346e-39
cg17415730	chr9	79265158	4.09374	0.0850752	2.71527e-39
cg05181727	chr2	238379591	4.44228	0.0923188	2.7159e-39
cg22146418	chr6	20455598	-3.05841	0.0635601	2.71694e-39
cg16233076	chr1	38064497	-3.06601	0.0637185	2.71773e-39
cg00470855	chr3	45414476	2.52454	0.0524659	2.71878e-39
cg02076776	chr2	86160758	3.41632	0.0710014	2.72212e-39
cg03591467	chr2	162244983	-3.95509	0.0821991	2.72286e-39
cg16091981	chr1	17308048	2.95925	0.0615046	2.72698e-39
cg09609629	chr9	128899533	2.78215	0.0578265	2.73221e-39
cg13523386	chr4	70592121	-3.78217	0.0786124	2.7334e-39
cg15223433	chr12	109723567	-2.12726	0.0442152	2.73358e-39
cg03223057	chr3	50303852	-3.69111	0.0767204	2.73458e-39
cg20899271	chr18	11090177	3.99728	0.0830868	2.73816e-39
cg16818077	chr7	41887090	-3.53287	0.0734343	2.73893e-39
cg00069760	chr3	197308694	-2.69886	0.0560991	2.74028e-39
cg15815551	chr3	155131337	-2.79559	0.0581109	2.74268e-39
cg24780366	chr2	128735036	3.80821	0.0791602	2.74292e-39
cg02387879	chr18	44697165	-3.0193	0.0627618	2.74367e-39
cg21381967	chr19	35501933	-2.69435	0.0560094	2.74857e-39
cg23990557	chr15	98900020	2.33434	0.048528	2.75416e-39
cg13079571	chr6	30329480	3.68664	0.0766413	2.75536e-39
cg22658018	chr3	30696411	-3.50266	0.0728175	2.75691e-39
cg12347421	chr2	171174212	-2.39233	0.0497358	2.76001e-39
cg13828018	chr2	17760001	3.91391	0.0813723	2.76467e-39
cg10260596	chr8	26451998	4.69412	0.0975996	2.77213e-39
cg16400522	chr17	47989944	4.04948	0.0841967	2.7727e-39
cg13698865	chr9	134661834	-2.92233	0.0607615	2.77372e-39
cg21143225	chr2	235331338	-2.71805	0.0565143	2.77421e-39
cg07234599	chr9	127065887	-4.15532	0.086399	2.77511e-39
cg25122204	chr5	97529220	-4.42709	0.0920512	2.77692e-39
cg02592743	chr6	46921887	-2.71386	0.0564288	2.77728e-39
cg11997075	chr4	15695898	-3.20953	0.0667351	2.77734e-39
cg11880551	chr6	157148676	-3.64935	0.0758812	2.77896e-39
cg24615179	chr15	60509500	-3.51779	0.0731479	2.78269e-39
cg25725899	chr12	117141696	-2.99886	0.062358	2.78378e-39
cg21540802	chr7	7944881	4.42539	0.0920217	2.78428e-39
cg02360547	chr8	25479498	-3.2857	0.0683239	2.78593e-39
cg27099293	chr10	70135816	2.94997	0.0613427	2.78605e-39
cg15027815	chr1	202162056	3.35444	0.0697537	2.78688e-39
cg27309110	chr19	17831412	-3.78597	0.0787281	2.78829e-39
cg05591270	chr10	78972852	-4.4403	0.0923347	2.78836e-39
cg17715478	chr16	11690181	-3.37946	0.0702751	2.78851e-39
cg05112834	chr20	47742164	-3.11514	0.064779	2.78952e-39
cg11838152	chr13	101706760	4.53063	0.0942166	2.79271e-39
cg10140285	chr2	131372270	3.87717	0.0806285	2.79396e-39
cg26800893	chr11	67417125	2.63943	0.054889	2.79447e-39
cg19805450	chr6	149177117	-2.40161	0.0499435	2.79471e-39
cg01044622	chr2	217735991	-2.39446	0.049795	2.79518e-39
cg17564529	chr7	76305167	-2.6377	0.0548534	2.79549e-39
cg01763290	chr17	28039217	4.7784	0.0993722	2.79634e-39
cg16269002	chr6	13712954	-4.12645	0.0858144	2.7966e-39
cg13723397	chr5	98947592	-3.56152	0.0740666	2.79761e-39
cg09287303	chr8	30723113	3.63271	0.0755501	2.80225e-39
cg11747867	chr18	6370719	-2.7592	0.0573838	2.80271e-39
cg05384127	chr22	26671443	3.76188	0.0782368	2.80282e-39
cg03482769	chr19	10334917	-3.9493	0.0821359	2.80475e-39
cg10509626	chr11	70487888	3.86527	0.0803886	2.80538e-39
cg04966774	chr20	36854955	-2.35073	0.0488898	2.80539e-39
cg14540461	chr12	15837249	-2.7489	0.0571708	2.80541e-39
cg12230250	chr22	39646859	-4.06681	0.0845824	2.80844e-39
cg23105207	chr5	115426843	-2.77199	0.0576528	2.80919e-39
cg26478599	chr7	41707724	3.80094	0.0790556	2.8128e-39
cg13938187	chr15	64687839	-3.24837	0.0675633	2.81372e-39
cg17071432	chr6	157757203	-2.9647	0.0616635	2.81427e-39
cg11684826	chr7	6015951	-3.13241	0.0651539	2.81834e-39
cg23160742	chr12	52147451	-3.58783	0.074627	2.81887e-39
cg21756647	chr11	75313567	-5.16451	0.107423	2.81972e-39
cg00291213	chr21	35025759	3.98963	0.0829895	2.82618e-39
cg00254270	chr10	110486963	-2.72542	0.0566935	2.82869e-39
cg06325088	chr10	49298703	-3.04747	0.0633931	2.8296e-39
cg26086363	chr1	151314251	-4.12406	0.0857892	2.83106e-39
cg04012526	chr3	20057475	-4.27622	0.0889546	2.83126e-39
cg09606770	chr3	71690640	-4.94569	0.102882	2.83236e-39
cg03187301	chr12	49564985	2.86346	0.0595707	2.84033e-39
cg08196933	chr13	78689267	-3.07061	0.0638806	2.84108e-39
cg06795948	chr5	169682550	-2.803	0.0583136	2.84205e-39
cg15280363	chr12	12092776	-3.28439	0.068329	2.84267e-39
cg02842010	chr11	63582780	4.38634	0.0912566	2.84622e-39
cg12912786	chr3	71689493	3.10266	0.0645516	2.84913e-39
cg05582340	chr12	113192275	-2.59314	0.0539528	2.85343e-39
cg17630073	chr8	129995254	4.5122	0.0938818	2.85473e-39
cg00673646	chr11	60183052	3.89778	0.0811004	2.85827e-39
cg27353926	chr6	105880453	3.68123	0.0765957	2.85992e-39
cg12295590	chr4	151532132	3.27717	0.0681893	2.86152e-39
cg11150222	chr6	105760048	-3.39016	0.0705416	2.86371e-39
cg17686672	chr5	67149698	-3.28651	0.0683902	2.87318e-39
cg05082111	chr9	110126623	3.79297	0.078932	2.87751e-39
cg11887214	chr11	64759945	-2.58189	0.0537301	2.87911e-39
cg18055288	chr10	23065846	-3.40622	0.0708873	2.88359e-39
cg03471940	chr17	79919274	-4.0258	0.0837856	2.88991e-39
cg06399398	chr1	235136315	-4.0767	0.0848472	2.89309e-39
cg00334782	chr3	196169083	-3.52024	0.0732665	2.89428e-39
cg10246581	chr16	81502566	-2.96218	0.0616518	2.89467e-39
cg22147262	chr15	51091289	-2.79821	0.0582395	2.89542e-39
cg15233197	chr16	3698977	3.8579	0.0802964	2.8975e-39
cg06077142	chr7	105448209	4.29758	0.0894488	2.89923e-39
cg12322751	chr16	28291027	-3.00352	0.062515	2.89996e-39
cg06802565	chr1	68323278	-3.92261	0.0816456	2.90135e-39
cg22843797	chr8	23225448	3.09332	0.0643856	2.90285e-39
cg16167050	chr1	243163315	-2.901	0.0603827	2.90337e-39
cg03871124	chr7	1604045	-4.07366	0.0847935	2.90718e-39
cg19486673	chr19	54573551	3.22869	0.0672055	2.90721e-39
cg20685981	chr19	42367035	-2.69599	0.0561191	2.91128e-39
cg07527259	chr13	102736955	4.68143	0.0974502	2.9145e-39
cg07897734	chr22	23786343	-2.80111	0.0583095	2.91598e-39
cg24484219	chr2	75130351	3.65051	0.0759913	2.91635e-39
cg11036279	chr2	241843118	3.94779	0.0821797	2.91638e-39
cg08455073	chr7	23246844	-4.07116	0.0847481	2.91655e-39
cg07109450	chr5	175681165	-2.98614	0.0621625	2.91872e-39
cg13875151	chr2	238278905	-2.33052	0.0485153	2.92095e-39
cg17682290	chr20	48751499	3.74863	0.0780371	2.92169e-39
cg24691814	chr1	65207619	3.92987	0.0818111	2.92308e-39
cg04268405	chr10	71963463	-4.67893	0.0974058	2.92427e-39
cg11742366	chr7	140080462	-3.05498	0.0635984	2.92445e-39
cg24770798	chr2	101533778	-3.9931	0.0831287	2.92524e-39
cg10929685	chr7	2407159	5.58518	0.116275	2.92695e-39
cg05280534	chr18	58615996	2.88095	0.0599779	2.92939e-39
cg14871010	chr14	55136507	-3.60772	0.0751169	2.94346e-39
cg05513367	chr20	51570088	-2.35373	0.0490083	2.94595e-39
cg00496602	chr2	46320449	-4.0434	0.0841911	2.94772e-39
cg12284763	chr11	129324702	-4.52036	0.0941224	2.9478e-39
cg00255093	chr13	50930335	4.02694	0.0838491	2.94881e-39
cg11671025	chr10	88953250	-2.90654	0.0605227	2.95405e-39
cg26923035	chr1	31256070	-3.13176	0.0652136	2.95649e-39
cg24824703	chr7	2761614	-2.87329	0.059832	2.95782e-39
cg07094105	chr22	36377145	3.95453	0.0823488	2.9601e-39
cg02141472	chr21	34525108	-3.67702	0.0765701	2.96048e-39
cg23476905	chr4	83116183	3.54772	0.0738777	2.96053e-39
cg13420177	chr1	162633391	-3.55307	0.0739914	2.96432e-39
cg06813706	chr2	206064184	3.89418	0.0810961	2.96624e-39
cg10766357	chr22	24431146	-2.08295	0.0433774	2.96663e-39
cg09779454	chr7	133633174	3.87081	0.0806102	2.96753e-39
cg09666802	chr8	21702783	4.53408	0.0944251	2.97061e-39
cg25431535	chr22	42688979	-3.29904	0.0687054	2.97195e-39
cg20623506	chr17	81855534	-3.29238	0.0685668	2.97236e-39
cg14774972	chr17	60997048	-2.33539	0.0486367	2.97272e-39
cg16319034	chr1	15070134	-2.49471	0.0519549	2.97278e-39
cg12126732	chr10	3526015	-5.06958	0.105579	2.97312e-39
cg12302880	chr12	57277293	-3.29854	0.0686963	2.97451e-39
cg13804649	chr15	31293928	4.49706	0.0936592	2.97741e-39
cg19996254	chr10	114499861	5.59321	0.116491	2.98045e-39
cg06930722	chr12	104720549	4.01443	0.0836109	2.98248e-39
cg08078648	chr2	235327947	3.36562	0.0701001	2.98665e-39
cg02504353	chr1	227778723	-2.54288	0.0529643	2.98784e-39
cg07160665	chr16	57542474	3.50666	0.0730396	2.98996e-39
cg16801547	chr3	108224188	3.85263	0.080246	2.99022e-39
cg21743182	chr7	90709818	-2.75389	0.0573609	2.99118e-39
cg18174917	chr14	61585760	-2.6994	0.0562258	2.99126e-39
cg27540870	chr4	5158111	-3.04654	0.0634573	2.99298e-39
cg04645521	chr5	172439919	-2.84451	0.0592495	2.99386e-39
cg08648047	chr1	10968504	-2.82028	0.0587451	2.9943e-39
cg17884698	chr7	130921469	-2.93329	0.0610996	2.99548e-39
cg08124624	chr1	31902098	3.35823	0.0699514	2.99615e-39
cg09580130	chr8	25479425	-3.26045	0.0679163	2.99924e-39
cg03001119	chr8	61780285	4.17161	0.086896	2.99926e-39
cg03839875	chr8	89611934	-3.14213	0.065452	3.00024e-39
cg08610982	chr6	31593094	3.10808	0.0647431	3.00054e-39
cg14361175	chr2	101831772	-2.65171	0.0552368	3.00121e-39
cg19875532	chr10	133238500	-5.75781	0.11994	3.00277e-39
cg05869816	chr6	10555874	-3.4747	0.0723832	3.00622e-39
cg12405048	chr12	111636282	-3.82161	0.07961	3.00669e-39
cg07130623	chr9	126677701	2.84817	0.0593321	3.00755e-39
cg19704755	chr1	10905037	4.82915	0.1006	3.00839e-39
cg08825138	chr3	188439290	4.13029	0.0860419	3.00902e-39
cg15253752	chr2	11506157	2.02011	0.0420829	3.00934e-39
cg20892139	chr3	129119733	3.5673	0.0743154	3.01179e-39
cg26999833	chr19	43664061	3.5493	0.0739409	3.01299e-39
cg22892607	chr10	8060620	4.55675	0.0949289	3.01305e-39
cg19163939	chr7	904970	-3.99013	0.0831252	3.01381e-39
cg27275836	chr22	18896853	-4.23223	0.0881704	3.01621e-39
cg13721814	chr2	60498918	3.76882	0.0785176	3.01852e-39
cg13488556	chr15	43239849	4.48765	0.0934951	3.02089e-39
cg07136652	chr15	39335034	3.35673	0.0699339	3.02152e-39
cg20322257	chr11	17314424	-3.29283	0.0686038	3.02349e-39
cg21657788	chr2	237258202	4.03459	0.0840595	3.02627e-39
cg21326122	chr10	69006254	3.53301	0.0736108	3.0291e-39
cg21580089	chr4	53558309	-3.20132	0.0667016	3.03215e-39
cg02724909	chr5	150245541	-2.9085	0.0606012	3.03384e-39
cg04208077	chr21	35160241	-3.16568	0.0659602	3.03435e-39
cg02120577	chr10	114302128	-3.41474	0.0711502	3.03544e-39
cg01838946	chr8	118853598	3.82545	0.0797099	3.03887e-39
cg03559406	chr8	60816728	5.20207	0.108395	3.03962e-39
cg17437787	chr8	11789961	-2.61732	0.0545375	3.04149e-39
cg26104072	chr5	14560225	3.29473	0.0686535	3.04281e-39
cg06350544	chr19	48330278	3.22983	0.0673023	3.04489e-39
cg08754294	chr17	57097913	-4.43798	0.0924776	3.04504e-39
cg10611580	chr17	77323860	3.60639	0.0751511	3.04883e-39
cg12299554	chr15	94297724	3.79456	0.0790727	3.04947e-39
cg04808365	chr13	110853595	-3.01639	0.062857	3.04953e-39
cg14891022	chr22	37229421	2.9891	0.0622888	3.05077e-39
cg21057059	chr10	80540757	-2.97758	0.062051	3.05554e-39
cg15246103	chr15	67059255	-2.45514	0.0511644	3.05737e-39
cg01197526	chr12	49293166	-3.11731	0.0649658	3.06129e-39
cg20415148	chr13	113667252	-3.15075	0.0656629	3.06169e-39
cg26680127	chr16	46749106	2.30528	0.0480431	3.06177e-39
cg19932388	chr4	2394207	-2.10905	0.043954	3.06353e-39
cg02297504	chr11	75560695	-3.50531	0.0730532	3.06376e-39
cg11900393	chr12	612336	3.151	0.0656702	3.06596e-39
cg21724662	chr9	6215640	-3.89002	0.0810739	3.06857e-39
cg21819962	chr6	40716014	4.0165	0.0837135	3.07405e-39
cg13101347	chr18	8469116	-2.94942	0.061474	3.07621e-39
cg15022173	chr10	100341289	-3.45113	0.0719396	3.09218e-39
cg10472320	chr16	72858866	-3.55134	0.0740295	3.09373e-39
cg21593835	chr3	123635189	2.66838	0.0556238	3.09415e-39
cg19417107	chr12	57817454	-3.44794	0.0718751	3.09578e-39
cg23776302	chr3	37321462	-3.12146	0.0650695	3.09619e-39
cg14095610	chr16	68562912	3.53497	0.0736902	3.09725e-39
cg10039238	chr6	148611401	-4.0722	0.0848899	3.09813e-39
cg01517654	chr12	54195980	3.54581	0.0739181	3.10071e-39
cg05981711	chr13	52921492	4.26867	0.0889886	3.10279e-39
cg15331383	chr17	80919563	-3.18835	0.0664672	3.10284e-39
cg13695997	chr1	81525285	-2.64441	0.0551282	3.10388e-39
cg16579730	chr3	160207197	-2.72378	0.0567845	3.10761e-39
cg02174232	chr3	49674731	2.73349	0.0569881	3.11023e-39
cg20449914	chr3	179266811	-2.71711	0.0566482	3.11387e-39
cg09564484	chr9	124444410	-2.57741	0.0537371	3.11777e-39
cg06614508	chr17	1007972	-2.95658	0.0616428	3.11839e-39
cg04082549	chr15	81225235	-2.69191	0.0561253	3.11989e-39
cg18053972	chr11	57543603	-2.71106	0.0565269	3.12548e-39
cg25040293	chr19	54339204	3.90942	0.081515	3.12823e-39
cg24085344	chr17	49408314	2.84907	0.0594059	3.12859e-39
cg13247935	chr14	103650375	-3.27938	0.0683785	3.1291e-39
cg20912542	chr5	170429256	-2.28424	0.047629	3.12972e-39
cg14927825	chr2	161407378	-3.28433	0.0684829	3.13119e-39
cg03360719	chr1	161238390	-3.79877	0.0792099	3.13156e-39
cg21489638	chr7	130986269	-4.03974	0.0842368	3.13537e-39
cg19467605	chr11	94616717	3.73737	0.0779321	3.13608e-39
cg13953803	chr11	115637933	-2.93498	0.061201	3.13705e-39
cg14239366	chr6	14661404	3.97335	0.0828538	3.13766e-39
cg21950720	chr1	26020597	-2.24522	0.0468189	3.13948e-39
cg21086153	chr14	103052695	4.46144	0.0930352	3.14253e-39
cg07281821	chr19	54643221	3.51219	0.0732438	3.14896e-39
cg08133396	chr1	108053576	-3.01963	0.0629722	3.14994e-39
cg08193681	chr12	113796395	-3.33574	0.0695665	3.15373e-39
cg01369689	chr16	30775208	-2.24671	0.046855	3.15421e-39
cg27340480	chr19	43666374	4.7552	0.0991714	3.15658e-39
cg26116326	chr5	173764645	-4.57157	0.0953428	3.15824e-39
cg17419049	chr2	73870561	-3.27539	0.0683104	3.15846e-39
cg23800023	chr11	128463678	-2.69798	0.0562708	3.16481e-39
cg01619084	chr5	142095225	-3.3998	0.0709101	3.16835e-39
cg26390400	chr5	10556343	-2.92912	0.0610932	3.16857e-39
cg24313592	chr11	72308987	-2.29122	0.0477888	3.16986e-39
cg14643191	chr14	100294277	-2.54929	0.0531725	3.1724e-39
cg24697911	chr5	154075411	5.12484	0.106895	3.17461e-39
cg21732520	chr17	77132632	-3.39911	0.0708995	3.17529e-39
cg13614264	chr5	67902604	-3.07871	0.0642178	3.17823e-39
cg14401749	chr9	108473969	-4.77606	0.099626	3.18313e-39
cg22431309	chr7	140696219	-2.48396	0.0518152	3.18645e-39
cg09459774	chr3	71408086	-2.88779	0.0602417	3.19193e-39
cg08381046	chr5	112958618	-3.55134	0.0740843	3.193e-39
cg15915141	chr13	110546986	-3.29645	0.0687678	3.19431e-39
cg18147921	chr16	67295336	-3.78484	0.0789563	3.1948e-39
cg23567142	chr9	127642226	-3.78848	0.0790335	3.19669e-39
cg11771536	chr10	10830916	-5.6803	0.118503	3.20012e-39
cg26218269	chr4	150582075	-4.14907	0.086559	3.20157e-39
cg17001627	chr11	47577839	-2.2039	0.0459818	3.21206e-39
cg17049833	chr17	51366022	-3.35278	0.069952	3.21211e-39
cg12450496	chr7	5661997	3.65057	0.0761667	3.21487e-39
cg10664406	chr6	166465194	4.72442	0.098573	3.21662e-39
cg18955629	chr7	151063035	-2.73589	0.0570832	3.21684e-39
cg16054434	chr12	57934944	4.67901	0.0976264	3.21802e-39
cg08304867	chr3	14725261	-3.29048	0.068657	3.22188e-39
cg25229048	chr8	140238995	-3.30444	0.0689499	3.22509e-39
cg08139238	chr16	22208229	-4.32033	0.0901478	3.22569e-39
cg05684528	chr5	77178092	2.90577	0.0606333	3.22977e-39
cg04479071	chr5	41794521	-4.08683	0.0852782	3.22983e-39
cg21137244	chr17	45320868	-3.11766	0.0650556	3.2315e-39
cg22601300	chr3	14814486	-4.20706	0.0877886	3.23248e-39
cg04497992	chr16	566212	-2.91696	0.0608682	3.2325e-39
cg02505918	chr17	8888543	-3.40028	0.0709537	3.23281e-39
cg19921814	chr22	24274151	-3.81565	0.0796218	3.23365e-39
cg17372144	chr22	30287896	3.14063	0.0655361	3.23377e-39
cg26369558	chr1	175573600	3.00134	0.0626344	3.24492e-39
cg11509179	chr22	30207156	-3.16692	0.0660904	3.24579e-39
cg04187814	chr15	80844181	-2.58385	0.0539225	3.24649e-39
cg25866075	chr19	53824526	4.65465	0.0971391	3.24769e-39
cg13767900	chr8	23298877	-2.25606	0.0470833	3.25061e-39
cg25083933	chr12	6141147	4.09314	0.0854227	3.25067e-39
cg09500171	chr4	42458801	-3.2331	0.0674741	3.25103e-39
cg06411121	chr8	143171042	-2.6879	0.0560969	3.25353e-39
cg17552979	chr10	11178650	4.75198	0.0991771	3.25714e-39
cg06835281	chr2	219460387	-3.18159	0.0664022	3.2574e-39
cg06778183	chr5	94793451	5.12322	0.106926	3.25822e-39
cg10273135	chr5	79690288	-3.71454	0.0775258	3.25853e-39
cg16629695	chr19	19381267	-2.24058	0.0467634	3.26014e-39
cg03477037	chr16	67827538	-2.14489	0.0447665	3.26047e-39
cg05599246	chr5	1343477	-2.80735	0.0585933	3.26152e-39
cg08454744	chr1	245585318	-3.6627	0.076446	3.26236e-39
cg17634650	chr4	10964596	-4.01018	0.0836985	3.26252e-39
cg08613961	chr2	223057327	-3.28006	0.0684605	3.26404e-39
cg24813021	chr7	47451959	-3.20573	0.0669093	3.26437e-39
cg06729354	chr12	109603991	3.43059	0.0716025	3.26449e-39
cg21005828	chr22	25488570	-3.43942	0.0717903	3.27121e-39
cg21306949	chr6	164085660	-4.47386	0.093385	3.27572e-39
cg16795184	chr16	56743345	2.92049	0.060961	3.27628e-39
cg16194131	chr2	30217856	-3.69318	0.0770921	3.28028e-39
cg23820885	chr12	114403137	3.10698	0.0648562	3.28149e-39
cg25065131	chr10	91341162	-4.84285	0.101092	3.28218e-39
cg00555041	chr18	61546751	-3.22573	0.0673358	3.28328e-39
cg24105287	chr2	66582853	4.62836	0.0966152	3.28334e-39
cg14043540	chr7	101527864	-3.32733	0.0694578	3.28539e-39
cg15961658	chr10	11292331	3.0501	0.0636707	3.28552e-39
cg15934613	chr3	151964996	-2.64942	0.0553073	3.28779e-39
cg01558960	chr16	86929473	3.75934	0.0784784	3.28974e-39
cg17638055	chr18	2960693	3.50389	0.0731496	3.29707e-39
cg05540913	chr6	167116697	-2.96419	0.0618846	3.30207e-39
cg23198558	chr5	143132164	-3.11912	0.0651204	3.30484e-39
cg20893838	chr6	7145245	3.6102	0.0753768	3.31182e-39
cg00008665	chr3	43105288	-2.56827	0.0536231	3.31341e-39
cg15275965	chr15	25785400	-2.48163	0.0518143	3.3136e-39
cg25794730	chr11	111914218	-4.33087	0.0904259	3.31539e-39
cg03589967	chr2	64223427	4.7369	0.0989055	3.31817e-39
cg25196088	chr1	7643775	-4.25051	0.0887503	3.31903e-39
cg08534206	chr1	25694809	-3.23547	0.0675575	3.32164e-39
cg23100886	chr21	45846831	-3.37334	0.0704366	3.32231e-39
cg15905507	chr8	80297412	2.80546	0.0585798	3.32384e-39
cg27514631	chr13	79804350	2.44329	0.0510177	3.32433e-39
cg04969203	chr20	3252065	-3.38878	0.0707601	3.32442e-39
cg10569503	chr16	19691363	-2.95746	0.0617556	3.32819e-39
cg06000564	chr7	22193776	-3.63118	0.0758264	3.33318e-39
cg12541223	chr22	41232519	-3.09098	0.0645471	3.33574e-39
cg00866953	chr1	15090582	3.55471	0.0742314	3.33708e-39
cg00390663	chr2	230129207	-3.04063	0.0634975	3.34001e-39
cg05638250	chr8	23009459	-3.25274	0.0679277	3.34162e-39
cg22500281	chr2	203787304	-4.36013	0.0910541	3.34215e-39
cg17825258	chr12	122187823	-2.50344	0.0522809	3.34406e-39
cg02597143	chr14	65321068	-3.18885	0.0665948	3.34454e-39
cg08478685	chr2	10331175	4.62285	0.0965427	3.34556e-39
cg22793817	chr12	124904634	-4.40473	0.0919893	3.34812e-39
cg22788747	chr20	36852377	-4.34027	0.0906434	3.3487e-39
cg16145913	chr5	35857961	-4.34791	0.090807	3.35512e-39
cg21266845	chr1	168729241	-3.52083	0.0735339	3.35622e-39
cg14899653	chr17	17873308	3.01581	0.062987	3.35762e-39
cg04631897	chr16	50719277	-2.52633	0.052764	3.35807e-39
cg19204437	chr15	45442957	-3.34315	0.0698239	3.3582e-39
cg05843219	chr1	198155517	-3.22909	0.0674422	3.35934e-39
cg23125776	chr5	74241985	5.13014	0.107147	3.35934e-39
cg03258523	chr10	15237477	-4.41362	0.0921841	3.36217e-39
cg24606533	chr1	56507443	2.48057	0.0518099	3.36243e-39
cg01348584	chr7	4871391	6.42871	0.134276	3.36625e-39
cg02969477	chr5	127002733	-4.02629	0.0840969	3.36695e-39
cg22885052	chr3	47025331	-2.18315	0.0455994	3.36703e-39
cg27540367	chr19	41342229	3.70665	0.0774226	3.37048e-39
cg08351652	chr11	6201426	4.03433	0.0842674	3.37138e-39
cg27518582	chr19	41627048	2.42694	0.0506937	3.37316e-39
cg10994214	chr1	90832173	4.59176	0.0959128	3.37424e-39
cg04422517	chr20	36173765	2.98012	0.062249	3.37495e-39
cg17159890	chr10	103473336	-4.0208	0.083989	3.37868e-39
cg25005611	chr12	1581632	-3.10078	0.0647715	3.37942e-39
cg03510486	chr12	52870756	3.22272	0.0673198	3.38179e-39
cg03612357	chr1	226974426	-4.25512	0.0888883	3.38622e-39
cg11770817	chr17	74730822	4.10265	0.0857036	3.38655e-39
cg04848682	chr14	77025717	-3.93439	0.0821896	3.38835e-39
cg19225848	chr19	33200077	3.0205	0.0630996	3.39109e-39
cg24481498	chr10	6878047	-3.29749	0.0688861	3.3913e-39
cg13534071	chr2	28409452	4.39411	0.0917962	3.39301e-39
cg14430943	chr7	155763958	5.08079	0.106144	3.39644e-39
cg26094842	chr10	112717188	-3.7823	0.0790171	3.39697e-39
cg02787506	chr10	97540767	-2.18483	0.0456448	3.40002e-39
cg24790419	chr19	18275120	-4.45912	0.0931601	3.40215e-39
cg16122544	chr9	122335158	-3.59381	0.0750824	3.40284e-39
cg03006376	chr7	28062851	4.36409	0.0911763	3.40465e-39
cg08458912	chr1	36178634	-3.10255	0.0648211	3.40791e-39
cg10908447	chr5	154334643	-3.28423	0.0686183	3.41089e-39
cg06446754	chr3	64327627	-3.75764	0.078511	3.41344e-39
cg15476994	chr6	129793656	3.95851	0.0827094	3.41644e-39
cg01005735	chr6	10585593	-2.66149	0.0556099	3.41777e-39
cg18476857	chr16	55956110	-3.05182	0.0637661	3.41876e-39
cg22587773	chr3	8532443	-4.25494	0.0889062	3.42134e-39
cg10789824	chr19	38878556	3.19804	0.0668233	3.42323e-39
cg25611940	chr5	39190966	5.09434	0.106447	3.42397e-39
cg10160842	chr16	2211106	-3.80157	0.0794376	3.42961e-39
cg10396632	chr3	127009864	-2.73287	0.0571072	3.43268e-39
cg14311838	chr22	37521659	-2.29007	0.0478558	3.43722e-39
cg22330749	chr2	9983636	-3.27774	0.0684956	3.43808e-39
cg21002542	chr6	168384952	-4.33069	0.0904994	3.43831e-39
cg16187512	chr17	40332115	-3.94056	0.082347	3.43872e-39
cg10872780	chr12	108798698	-3.40369	0.0711312	3.44561e-39
cg14191466	chr14	102974095	4.39467	0.0918416	3.44663e-39
cg00983899	chr11	67523382	-2.04653	0.0427701	3.44941e-39
cg00990350	chr10	104219058	3.1544	0.0659234	3.44966e-39
cg04576818	chr17	33969134	4.19708	0.0877145	3.45024e-39
cg17998964	chr11	63888431	3.54236	0.0740322	3.45144e-39
cg27631038	chr15	69609284	-2.79479	0.0584099	3.45482e-39
cg03909277	chr3	13080628	-3.09505	0.0646862	3.45687e-39
cg19002297	chr3	100756640	-3.6924	0.0771708	3.4573e-39
cg03205529	chr13	44295013	3.8044	0.0795122	3.45839e-39
cg20163085	chr1	10450339	-3.8198	0.0798346	3.45918e-39
cg26978611	chr6	89562147	-3.32549	0.069504	3.46077e-39
cg04086468	chr3	186193419	-2.38592	0.0498667	3.46078e-39
cg17980936	chr12	12870650	-2.73639	0.0571919	3.46134e-39
cg12059530	chr16	69482802	-4.70025	0.0982398	3.46469e-39
cg07403367	chr16	87129926	-2.38956	0.0499445	3.46596e-39
cg07733719	chr7	76054229	2.78583	0.0582274	3.46687e-39
cg04778564	chr5	129064011	-5.03469	0.105233	3.46869e-39
cg23192683	chr3	194488178	4.96584	0.103794	3.46951e-39
cg18573081	chr8	39106778	-3.17457	0.0663562	3.47508e-39
cg21967545	chr19	5838796	2.99665	0.0626409	3.48332e-39
cg20279257	chr4	8473070	-2.82679	0.0590919	3.4879e-39
cg06763161	chr1	33348144	-3.96936	0.0829768	3.48844e-39
cg10610461	chr3	16883607	-3.4916	0.0729916	3.4927e-39
cg02721000	chr12	54047429	4.9541	0.103566	3.4947e-39
cg23989119	chr6	1607872	4.4761	0.0935753	3.49716e-39
cg10420150	chr10	70653119	-3.26237	0.0682035	3.50122e-39
cg05725263	chr11	66883089	-4.34154	0.0907648	3.5014e-39
cg26930596	chr1	2150876	3.8981	0.0814947	3.50212e-39
cg21421144	chr18	23134563	4.03953	0.0844515	3.50213e-39
cg23965588	chr11	71988121	-3.495	0.0730679	3.50314e-39
cg02447429	chr1	156143230	-2.77559	0.0580285	3.50529e-39
cg00420526	chr16	67966063	-3.01495	0.063033	3.50623e-39
cg26005098	chr11	65947255	-2.7243	0.0569566	3.50635e-39
cg16148959	chr17	31321448	5.24583	0.109675	3.50774e-39
cg13505608	chr9	137232609	-3.43191	0.0717513	3.50823e-39
cg04356159	chr7	99267951	-2.78639	0.0582566	3.51131e-39
cg20677488	chr11	396065	-3.84647	0.0804207	3.51228e-39
cg06858852	chr5	170279411	4.74337	0.0991754	3.51621e-39
cg19356133	chr20	36899017	-3.14017	0.0656556	3.51699e-39
cg12130944	chr7	18577823	3.96932	0.0829922	3.5177e-39
cg15254943	chr5	158841949	-2.77551	0.058032	3.51901e-39
cg17484152	chr13	76638098	-2.84507	0.0594867	3.51927e-39
cg13436907	chr9	94929593	-2.03488	0.0425472	3.52173e-39
cg03986240	chr1	17123141	-3.00725	0.0628794	3.52368e-39
cg10123802	chr4	38761863	5.53606	0.115757	3.52669e-39
cg24395057	chr14	61184235	-3.3547	0.0701465	3.52831e-39
cg24431966	chr17	81843911	3.22239	0.0673804	3.5294e-39
cg11230334	chr7	44048638	-2.43156	0.0508452	3.53258e-39
cg11270656	chr8	143213264	-3.7462	0.0783353	3.53315e-39
cg09160231	chr7	1725677	-4.40524	0.0921184	3.53679e-39
cg27645228	chr2	74436571	-3.46079	0.0723691	3.53716e-39
cg11558856	chr22	37150084	2.38257	0.0498228	3.5392e-39
cg14987787	chr12	114667415	5.37851	0.112472	3.53931e-39
cg04882272	chr2	170969234	3.17129	0.0663163	3.53941e-39
cg09573121	chr1	15305479	-2.389	0.0499594	3.54531e-39
cg08658892	chr20	57681381	4.03866	0.0844579	3.54613e-39
cg08491575	chr11	62516950	-2.7366	0.0572289	3.54666e-39
cg12676421	chr11	100632982	-4.07867	0.0852974	3.55094e-39
cg08122494	chr1	109914738	-2.49809	0.0522446	3.55634e-39
cg17083132	chr14	78202127	4.20233	0.087888	3.55889e-39
cg01782826	chr1	167629721	3.85445	0.0806129	3.5595e-39
cg26379930	chr11	117842845	-2.55103	0.0533531	3.56028e-39
cg23922229	chr2	217915912	-3.14894	0.0658581	3.56078e-39
cg23864110	chr12	124936368	3.05127	0.0638158	3.56178e-39
cg10902905	chr20	6054504	-3.13406	0.0655481	3.56365e-39
cg13934406	chr6	32153101	-5.46487	0.114298	3.565e-39
cg13557373	chr1	203597939	-3.89476	0.0814596	3.56635e-39
cg19455642	chr18	13501702	-2.68505	0.0561584	3.56686e-39
cg24426208	chr6	32083170	-2.78687	0.0582895	3.57028e-39
cg07091651	chr2	20071539	-3.67235	0.0768116	3.57397e-39
cg02793162	chr15	68666195	2.83624	0.0593238	3.57484e-39
cg09545046	chr12	49648327	-3.89908	0.0815546	3.575e-39
cg22889645	chr1	205357271	-3.26714	0.0683367	3.57506e-39
cg26636378	chr18	55403432	-3.01605	0.0630861	3.57828e-39
cg25350708	chr10	77084729	-3.23281	0.0676206	3.57976e-39
cg20673652	chr10	8084686	-3.25691	0.0681251	3.5802e-39
cg15559834	chr20	16459468	-5.01852	0.104976	3.58509e-39
cg12749964	chr10	29947195	-3.65495	0.076454	3.58658e-39
cg22617346	chr6	124008171	-2.65962	0.0556338	3.58659e-39
cg06702484	chr2	8303644	4.11445	0.0860666	3.58803e-39
cg22892373	chr17	47184894	-3.15449	0.0659864	3.58887e-39
cg00939030	chr9	113536454	-2.51067	0.0525193	3.58994e-39
cg14647190	chr11	67558552	-2.80618	0.0587027	3.59491e-39
cg10290728	chr7	25429962	-3.21987	0.067357	3.59563e-39
cg10055412	chr12	65640760	-3.21971	0.067354	3.59617e-39
cg00353571	chr19	48735396	-2.32289	0.048594	3.59883e-39
cg10456459	chr12	22690081	4.29792	0.0899124	3.60141e-39
cg15475485	chr21	42503927	5.72591	0.119787	3.60286e-39
cg11187807	chr15	60120740	-3.34224	0.0699215	3.60559e-39
cg11866689	chr16	50068209	-3.02906	0.0633703	3.60719e-39
cg18168249	chr7	135261544	-3.33902	0.0698551	3.60757e-39
cg22381248	chr1	41538042	-4.8549	0.101569	3.60805e-39
cg07856428	chr17	80880343	2.69757	0.0564359	3.60925e-39
cg14120571	chr15	90184131	-3.9451	0.0825367	3.61106e-39
cg00515282	chr12	42584692	-4.62363	0.0967332	3.61242e-39
cg07849997	chr1	99645319	-3.55971	0.0744751	3.61374e-39
cg20353227	chr15	67138078	-3.61546	0.0756427	3.61656e-39
cg08244436	chr16	15518470	-3.46199	0.0724321	3.61701e-39
cg26148377	chr1	153633239	-3.28806	0.0687931	3.61726e-39
cg13338240	chr11	65317108	-4.70725	0.0984866	3.61866e-39
cg10632899	chr7	21672075	3.57784	0.0748628	3.63126e-39
cg11452043	chr2	131056427	-2.79764	0.0585403	3.63771e-39
cg08946332	chr17	6996569	-2.26599	0.0474159	3.63855e-39
cg00428422	chr5	171737310	-3.94848	0.0826243	3.64309e-39
cg08679702	chr10	8490031	-3.24927	0.0679946	3.64679e-39
cg16434150	chr11	62689819	-2.82397	0.0590954	3.64846e-39
cg16775985	chr7	101792552	-3.00497	0.0628833	3.64933e-39
cg11342715	chr5	132013565	-3.00543	0.0628945	3.65295e-39
cg09236551	chr1	10161820	-2.51165	0.0525626	3.6573e-39
cg06106996	chr9	35756635	3.11352	0.0651599	3.66102e-39
cg27549963	chr12	53597317	-5.404	0.113097	3.66442e-39
cg15171839	chr5	93588897	4.2422	0.0887832	3.66511e-39
cg04818594	chr11	119470539	-4.54332	0.0950852	3.66524e-39
cg24070280	chr7	102763431	-3.61048	0.0755627	3.66606e-39
cg11969813	chr17	81858683	3.7079	0.077604	3.67074e-39
cg05555990	chr12	32568457	-4.15299	0.0869199	3.67188e-39
cg17950567	chr10	78577930	4.41227	0.0923469	3.67238e-39
cg03378725	chr1	225250588	3.59681	0.0752817	3.67686e-39
cg21947389	chr12	20808728	4.41469	0.0924002	3.67706e-39
cg26720125	chr21	36705373	3.93962	0.0824593	3.6813e-39
cg01048576	chr1	202988888	-2.65839	0.0556422	3.68184e-39
cg22433862	chr1	27686830	-3.59925	0.0753367	3.68493e-39
cg27132335	chr8	73090525	-2.96558	0.0620749	3.68894e-39
cg23733260	chr3	107662479	-4.64216	0.0971692	3.6899e-39
cg23986590	chr2	109318272	-3.62182	0.0758116	3.69022e-39
cg07855639	chr22	37563458	-5.14691	0.107737	3.6929e-39
cg02529585	chr2	71307058	-4.84233	0.101368	3.7038e-39
cg22221557	chr2	33083797	4.37842	0.0916571	3.70427e-39
cg09775570	chr10	112783852	-3.43127	0.0718298	3.70462e-39
cg04956471	chr2	233419811	2.07836	0.0435082	3.70489e-39
cg19141749	chr21	28675662	-3.51985	0.0736845	3.70569e-39
cg04858322	chr13	114066075	4.12293	0.0863113	3.70937e-39
cg19609923	chr20	31833971	-2.25991	0.0473134	3.72047e-39
cg04850538	chr1	116816570	4.44345	0.0930284	3.72152e-39
cg11370308	chr7	102936030	3.85235	0.0806532	3.72177e-39
cg02127509	chr6	135195798	4.47755	0.0937428	3.72231e-39
cg02342895	chr2	112891717	3.7139	0.0777552	3.72279e-39
cg16052964	chr20	62258936	-3.4379	0.0719772	3.72352e-39
cg11088682	chr3	172659031	-3.70806	0.0776335	3.72408e-39
cg12110155	chr17	7027545	-2.68516	0.0562183	3.72589e-39
cg03880512	chr6	168964361	-3.92965	0.0822738	3.72596e-39
cg02974898	chr1	22779107	-3.05239	0.0639084	3.72968e-39
cg14125132	chr12	96254649	-2.70559	0.0566474	3.72973e-39
cg11751343	chr17	44599514	-3.60497	0.0754782	3.73028e-39
cg10487414	chr1	113979876	-3.74358	0.0783811	3.73186e-39
cg18167201	chr20	48660162	-4.20926	0.0881313	3.73197e-39
cg17596359	chr13	114078649	-2.84298	0.059525	3.7322e-39
cg25918105	chr2	46389564	-3.02569	0.0633529	3.73857e-39
cg00495201	chr5	138489934	-2.70857	0.0567141	3.74195e-39
cg25626999	chr19	3189498	2.63769	0.0552301	3.74198e-39
cg09235719	chr1	208201465	-4.95068	0.103663	3.74401e-39
cg20364722	chr18	61950132	-2.6206	0.0548731	3.74484e-39
cg15288692	chr18	8685487	-3.15083	0.0659766	3.74689e-39
cg16481013	chr15	29805129	-3.98631	0.0834717	3.74832e-39
cg20857087	chr11	11559112	4.49888	0.0942056	3.74959e-39
cg25206536	chr4	11367383	-4.09434	0.0857349	3.75028e-39
cg05717123	chr3	39273210	-3.02582	0.0633607	3.75134e-39
cg10660980	chr16	31244244	3.41556	0.0715223	3.75228e-39
cg00606578	chr6	30219747	-3.36437	0.070451	3.75386e-39
cg15444626	chr17	50128194	3.16366	0.0662482	3.75405e-39
cg25495921	chr5	9361942	3.27569	0.0685946	3.75528e-39
cg03055021	chr1	15338274	-3.45031	0.0722518	3.75649e-39
cg13202771	chr3	48740276	-4.61798	0.0967038	3.75664e-39
cg09031823	chr4	82753843	-3.6664	0.0767779	3.75859e-39
cg03421358	chr17	17575786	-3.2082	0.067183	3.75894e-39
cg11579822	chr15	89101859	-3.33367	0.0698105	3.75929e-39
cg25790120	chr12	52692458	-2.85536	0.0597948	3.76096e-39
cg10907896	chr2	238435158	3.78762	0.0793178	3.76139e-39
cg09642847	chr22	35452509	-2.5409	0.0532101	3.762e-39
cg26481465	chr12	105775473	-3.58941	0.0751692	3.76601e-39
cg16422596	chr4	32499388	-3.15071	0.0659843	3.77185e-39
cg06926146	chr1	170660361	2.91546	0.0610606	3.77957e-39
cg08470094	chr1	44881489	-2.45184	0.0513514	3.78219e-39
cg18308664	chr12	110109156	-3.87483	0.081155	3.78293e-39
cg25927215	chr6	34709673	-4.46449	0.0935056	3.78435e-39
cg19694319	chr16	2159482	-2.01586	0.0422209	3.78448e-39
cg12098228	chr7	2066686	4.34611	0.0910265	3.78469e-39
cg26808297	chr17	81653748	3.65144	0.0764776	3.78571e-39
cg05266497	chr1	230322215	-3.23847	0.0678281	3.78601e-39
cg00640635	chr22	24420713	-2.57482	0.0539302	3.79142e-39
cg17623197	chr5	158995898	-2.93316	0.0614358	3.79172e-39
cg08384155	chr4	119027205	-2.59704	0.0543979	3.79839e-39
cg17258195	chr15	74173996	-3.05541	0.064	3.80106e-39
cg21834604	chr3	11569121	-4.11849	0.0862689	3.80307e-39
cg13843006	chr20	10790184	4.21814	0.0883591	3.80824e-39
cg16747717	chr16	78506157	-3.03716	0.0636207	3.8084e-39
cg12281620	chr19	2525292	-3.10138	0.0649663	3.80927e-39
cg19269033	chr5	132083486	3.18124	0.0666408	3.81309e-39
cg12539978	chr17	40103338	-2.60512	0.0545726	3.814e-39
cg15608892	chr3	127002743	-2.81513	0.0589718	3.81426e-39
cg16582660	chr6	11329230	-3.57245	0.0748369	3.8153e-39
cg03648666	chr3	71107968	-4.54228	0.0951536	3.81592e-39
cg01221377	chr17	1360438	-3.86636	0.0809951	3.81779e-39
cg26818820	chr5	136132311	3.1556	0.0661056	3.81795e-39
cg19557019	chr8	55568629	4.46857	0.0936146	3.82484e-39
cg24576358	chr5	135014432	-3.72851	0.0781171	3.83859e-39
cg04747388	chr11	8658642	-3.17396	0.0664987	3.83886e-39
cg20661290	chr15	69253233	-3.92765	0.0822901	3.83989e-39
cg17418196	chr3	119559681	3.53284	0.0740186	3.8408e-39
cg23296595	chr2	42128274	3.62281	0.0759039	3.84112e-39
cg01769579	chr10	113268437	-2.72757	0.0571473	3.84203e-39
cg11265882	chr4	18012314	-4.37986	0.0917671	3.8445e-39
cg19090871	chr10	11757668	-3.35357	0.070266	3.8486e-39
cg16293105	chr19	51531716	3.59433	0.0753114	3.85076e-39
cg25480766	chr7	194313	-3.0023	0.0629076	3.85292e-39
cg16035534	chr10	97743321	-2.77923	0.0582343	3.85461e-39
cg02144950	chr4	66565361	-3.1984	0.0670174	3.85484e-39
cg01133348	chr8	47661950	-3.30674	0.0692886	3.85766e-39
cg07042007	chr4	2301911	-4.69603	0.0984003	3.85892e-39
cg02205015	chr19	7348577	4.5506	0.0953547	3.86192e-39
cg18666944	chr6	16737190	-3.68806	0.0772834	3.86782e-39
cg11351115	chr11	75780359	3.75528	0.0786925	3.86876e-39
cg06762955	chr4	140238174	-4.3308	0.0907536	3.87044e-39
cg20485291	chr12	93443471	-3.36285	0.0704698	3.8706e-39
cg21515023	chr5	1253718	-2.80963	0.0588801	3.87928e-39
cg21178979	chr7	1849897	-3.15471	0.0661131	3.88268e-39
cg23823313	chr11	27282171	-3.00623	0.0630045	3.89084e-39
cg20818806	chr13	110233579	-4.54774	0.0953115	3.89093e-39
cg10419099	chr3	149180177	-4.74177	0.0993793	3.89316e-39
cg07339138	chr3	42778782	-3.4498	0.0723029	3.89547e-39
cg01688810	chr16	3642817	-3.58514	0.0751412	3.8997e-39
cg15941159	chr22	46679373	-3.46042	0.0725298	3.90577e-39
cg24407133	chr7	157466160	-3.30022	0.0691738	3.90977e-39
cg24808612	chr1	109484914	-2.11563	0.0443456	3.91415e-39
cg24128292	chr8	30562418	-3.97791	0.0833822	3.91729e-39
cg14979826	chr3	126158648	-2.82115	0.059136	3.92043e-39
cg21130113	chr3	194255607	4.57323	0.0958638	3.92228e-39
cg26198488	chr16	88087619	-3.29893	0.0691522	3.92268e-39
cg01057132	chr5	169763504	-3.75429	0.0787001	3.92843e-39
cg02747487	chr10	101875300	4.98942	0.104592	3.92928e-39
cg15662667	chr16	66508221	-2.92283	0.0612721	3.93285e-39
cg02167804	chr1	178192666	3.87793	0.0812942	3.9331e-39
cg10498336	chr11	3221541	-3.19959	0.0670746	3.93464e-39
cg18168223	chr12	49429003	-2.99567	0.0628007	3.93722e-39
cg20330256	chr16	57614664	2.41181	0.0505621	3.94196e-39
cg19741129	chr3	107269466	4.52466	0.0948574	3.94325e-39
cg12931554	chr8	37261910	3.83385	0.0803751	3.94385e-39
cg01758637	chr9	127874153	-3.67275	0.0769999	3.94867e-39
cg10396171	chr16	555214	-4.17669	0.0875659	3.95003e-39
cg24541550	chr11	10693813	-2.48989	0.0522025	3.95327e-39
cg14733743	chr17	62727769	-2.53323	0.0531116	3.95454e-39
cg06233471	chr12	112891844	-2.55226	0.0535107	3.95464e-39
cg21446024	chr16	1680289	-2.56189	0.0537135	3.95805e-39
cg20686164	chr2	117833446	-2.70578	0.0567309	3.9594e-39
cg03029146	chr15	76973553	2.15472	0.0451771	3.95992e-39
cg12858416	chr10	73915266	-2.70365	0.0566864	3.96004e-39
cg01347048	chr10	102628016	-4.4768	0.0938653	3.96356e-39
cg23636741	chr10	33129980	-3.44636	0.0722608	3.96505e-39
cg11260259	chr22	44181806	3.21726	0.0674606	3.97352e-39
cg09747182	chr16	17449506	3.75652	0.0787688	3.9754e-39
cg22215827	chr11	7501385	-2.80723	0.0588642	3.97703e-39
cg27625538	chr1	26158845	-2.10388	0.0441165	3.98002e-39
cg17906332	chr17	4970220	-2.60902	0.0547095	3.98213e-39
cg03510812	chr10	71390691	4.04006	0.0847178	3.98257e-39
cg11026799	chr2	5932716	-3.03681	0.063681	3.98469e-39
cg07536924	chr7	30413336	-3.50103	0.0734158	3.98557e-39
cg21241410	chr2	43040677	4.87605	0.102253	3.99105e-39
cg04610235	chr17	58515079	-2.19471	0.0460243	3.99212e-39
cg03653088	chr17	10022543	-2.52973	0.0530503	3.99321e-39
cg25551043	chr10	93436696	-4.98687	0.10458	3.9961e-39
cg13960579	chr1	155251892	-2.21519	0.046455	3.99642e-39
cg19043969	chr7	1123224	-2.16159	0.0453318	3.99954e-39
cg14979620	chr1	3730613	2.62023	0.0549503	3.99979e-39
cg10914744	chr18	24567047	3.35739	0.0704102	4.00104e-39
cg05240442	chr7	102028776	3.83653	0.0804588	4.00153e-39
cg09923954	chr10	63700257	-4.47818	0.0939208	4.0117e-39
cg04316526	chr13	78054329	-3.43745	0.0720941	4.01267e-39
cg06925304	chr21	46049190	-3.45408	0.0724454	4.01855e-39
cg14966850	chr17	8139522	3.74768	0.0786035	4.01906e-39
cg20405384	chr2	27149023	-2.25534	0.0473035	4.0196e-39
cg21552300	chr2	174764496	-2.81267	0.0589931	4.02047e-39
cg13700002	chr9	134766733	3.73397	0.0783172	4.02162e-39
cg22776647	chr16	56202948	-3.20366	0.0671967	4.02747e-39
cg00828439	chr10	78433878	-2.98787	0.0626718	4.03104e-39
cg17682828	chr19	35141863	2.70282	0.0566935	4.03328e-39
cg12010857	chr4	101191744	-5.45108	0.114341	4.0341e-39
cg03979258	chr6	157979581	4.46876	0.0937367	4.03597e-39
cg01822145	chr17	17718460	3.75835	0.0788356	4.03684e-39
cg18551353	chr20	50837789	-2.7841	0.0583999	4.03762e-39
cg13675278	chr9	70574674	-3.56858	0.0748554	4.03782e-39
cg18381051	chr1	3071081	4.03176	0.0845752	4.04628e-39
cg01904921	chr9	93669082	-2.2977	0.0482009	4.05178e-39
cg15814481	chr6	137698926	4.42162	0.0927573	4.05338e-39
cg04786164	chr6	158003743	-5.54675	0.116362	4.05538e-39
cg24039007	chr1	53195557	-3.30519	0.0693395	4.06022e-39
cg08192373	chr10	119281887	-3.62988	0.0761521	4.06293e-39
cg08708167	chr17	67422148	4.81481	0.101013	4.0668e-39
cg00881257	chr9	134937046	4.93981	0.103637	4.06888e-39
cg11456488	chr16	81189590	-3.30124	0.0692602	4.06968e-39
cg02841912	chr6	152634848	5.41064	0.11352	4.07543e-39
cg15740665	chr7	26305750	4.15294	0.0871356	4.0829e-39
cg09064157	chr15	65641963	-2.23175	0.046826	4.08358e-39
cg13492337	chr8	51809580	-3.54156	0.0743082	4.08376e-39
cg12535569	chr11	67437820	3.43143	0.0719991	4.0872e-39
cg11256214	chr12	109773837	2.60358	0.054629	4.08789e-39
cg07173218	chr1	9350274	-2.92375	0.0613498	4.09588e-39
cg25759284	chr5	73464199	-4.09403	0.0859064	4.09682e-39
cg05775658	chr10	48274680	-2.89799	0.0608098	4.09759e-39
cg13959721	chr1	97632989	-3.06474	0.0643089	4.0979e-39
cg26813601	chr15	90562254	4.31665	0.0905799	4.10069e-39
cg22052672	chr2	74436289	-3.48793	0.0731913	4.10376e-39
cg01133803	chr6	111625800	-2.94949	0.0618939	4.10721e-39
cg16778734	chr3	177730340	-3.50921	0.07364	4.10841e-39
cg09441684	chr9	35673721	-2.51286	0.0527322	4.10974e-39
cg13752562	chr9	26668088	-3.13233	0.0657318	4.11029e-39
cg06432479	chr1	47225309	2.24368	0.0470846	4.11396e-39
cg16812042	chr5	77231205	4.29101	0.0900525	4.12159e-39
cg27279678	chr17	82206371	3.69256	0.0774941	4.12328e-39
cg16067242	chr3	45218782	-2.38272	0.0500051	4.12372e-39
cg09124901	chr11	10330245	-4.92881	0.103439	4.12406e-39
cg18779234	chr11	120392461	-3.74875	0.0786741	4.12502e-39
cg10380094	chr1	178283635	4.1237	0.0865434	4.12582e-39
cg27069194	chr16	3637201	2.47039	0.0518462	4.12731e-39
cg02454488	chr9	121072339	3.46458	0.0727126	4.13066e-39
cg15561280	chr6	150257090	-3.17515	0.0666385	4.13173e-39
cg09832443	chr7	28573062	-3.05134	0.0640409	4.13392e-39
cg09468836	chr19	55378243	-4.62363	0.0970406	4.13529e-39
cg10392613	chr19	55325409	5.05281	0.106049	4.13723e-39
cg23839180	chr2	16623843	4.20633	0.0882835	4.13762e-39
cg14741870	chr6	30206314	-3.49486	0.073351	4.13785e-39
cg00587301	chr6	156396272	5.27327	0.110681	4.1447e-39
cg10600599	chr10	42827553	2.37671	0.0498875	4.15368e-39
cg17006413	chr1	1007071	-3.57701	0.0750827	4.15518e-39
cg17747879	chr1	154957258	-2.88961	0.0606547	4.15759e-39
cg09207745	chr2	8575510	4.51507	0.0947757	4.16053e-39
cg15688749	chr10	76428739	-3.33493	0.0700035	4.16074e-39
cg26782840	chr10	848091	2.61999	0.0549971	4.16401e-39
cg23943268	chr13	33015483	4.57704	0.0960788	4.16472e-39
cg10794973	chr6	43724941	4.03027	0.0846015	4.16544e-39
cg07685795	chr14	53952162	-3.56129	0.0747575	4.16651e-39
cg01562603	chr15	31364867	3.0939	0.0649465	4.16751e-39
cg23105257	chr22	46791354	3.74936	0.0787065	4.16888e-39
cg10528407	chr6	89985991	-2.8466	0.0597562	4.17069e-39
cg11412853	chr12	114691996	4.27156	0.0896701	4.17252e-39
cg24596754	chr17	19270859	-2.74391	0.0576012	4.17259e-39
cg20392201	chr1	184837219	-4.78395	0.100427	4.17279e-39
cg19961339	chr3	129122604	-2.52636	0.0530346	4.17341e-39
cg20562705	chr6	107242064	-3.04718	0.0639679	4.17351e-39
cg27458152	chr8	22392151	-3.20607	0.0673036	4.17409e-39
cg14439774	chr17	2084718	-4.50785	0.0946322	4.17557e-39
cg22894805	chr15	41691575	3.59606	0.0754917	4.17706e-39
cg16003966	chr3	150748605	3.25778	0.0683915	4.18047e-39
cg16033864	chr21	15121756	-2.42185	0.050843	4.18137e-39
cg00063392	chr7	30863669	-3.5411	0.0743419	4.18639e-39
cg00970313	chr14	36656709	4.33609	0.0910326	4.18754e-39
cg06082906	chr20	25297177	-2.68464	0.0563618	4.18785e-39
cg11480134	chr18	23433559	-4.47635	0.0939783	4.18954e-39
cg12224670	chr18	58224258	-4.81035	0.100993	4.19376e-39
cg05076975	chr1	186611404	3.97665	0.0834897	4.19449e-39
cg00225623	chr13	24271753	3.45712	0.0725833	4.19753e-39
cg26522361	chr5	56329420	4.44857	0.0934	4.19895e-39
cg13073773	chr14	94768321	4.77345	0.100222	4.20097e-39
cg01513605	chr6	149342285	-2.88336	0.0605389	4.20308e-39
cg00592245	chr7	129720739	4.1322	0.0867603	4.20436e-39
cg03859028	chr15	99409084	-2.10712	0.044242	4.20719e-39
cg05007549	chr4	80182814	-2.87405	0.0603459	4.21023e-39
cg14437986	chr6	31723258	3.54522	0.0744391	4.21227e-39
cg13447099	chr1	21279558	-3.20595	0.0673154	4.2123e-39
cg08905148	chr14	34063694	-2.96391	0.0622353	4.21771e-39
cg25524136	chr15	65642084	-3.52992	0.0741211	4.2199e-39
cg15936366	chr4	112379290	-3.73451	0.0784172	4.22033e-39
cg04225368	chr2	121077013	3.5497	0.0745395	4.22716e-39
cg22460896	chr15	96344795	4.96013	0.104157	4.22758e-39
cg07607446	chr15	67548416	-3.21009	0.0674085	4.22852e-39
cg09075968	chr13	113187485	-3.64195	0.0764807	4.23704e-39
cg10324292	chr4	121690886	-4.54824	0.0955136	4.23869e-39
cg16703780	chr15	64866044	-2.41532	0.0507223	4.23953e-39
cg16488021	chr16	89115691	5.2299	0.10983	4.24081e-39
cg17650255	chr1	9073355	3.99746	0.0839497	4.24391e-39
cg21478137	chr15	51240189	3.22522	0.0677339	4.24905e-39
cg08655953	chr1	2494449	-3.29495	0.069199	4.2509e-39
cg26908117	chr1	13600310	-3.11538	0.0654278	4.25098e-39
cg09144964	chr7	27110643	-3.20856	0.0673857	4.25365e-39
cg00110832	chr6	32153353	-3.59926	0.0755916	4.25478e-39
cg13235827	chr21	41615582	-2.8534	0.0599272	4.25504e-39
cg20299802	chr1	162349785	-2.85457	0.0599521	4.25591e-39
cg23051123	chr1	225945141	2.71957	0.0571168	4.25608e-39
cg21158280	chr5	154371955	-4.57145	0.0960104	4.25619e-39
cg09854092	chr17	19460916	-4.79326	0.100669	4.25627e-39
cg04436964	chr1	161197955	-2.23605	0.046962	4.25643e-39
cg14665448	chr15	38864947	-3.63608	0.0763673	4.26012e-39
cg24721049	chr1	148941012	3.38563	0.0711077	4.26172e-39
cg17580673	chr10	31602626	-3.59248	0.0754545	4.26728e-39
cg16442638	chr2	120232317	3.42057	0.0718466	4.27456e-39
cg20424473	chr13	110055347	4.77818	0.100369	4.28649e-39
cg05004022	chr8	19235801	-2.68044	0.0563071	4.29516e-39
cg21393969	chr1	25686376	-2.8959	0.0608338	4.29696e-39
cg11659361	chr1	11648235	-3.38655	0.0711422	4.3004e-39
cg04832933	chr2	16223922	-2.30009	0.0483193	4.30283e-39
cg00460463	chr10	113788707	-3.08148	0.064738	4.31341e-39
cg19355078	chr5	66661401	-3.88247	0.0815665	4.31477e-39
cg00746386	chr5	93603424	3.47691	0.0730476	4.31862e-39
cg02151120	chr11	72013241	-2.02262	0.0424943	4.31971e-39
cg11619922	chr10	119342040	-3.07071	0.0645154	4.32376e-39
cg14428237	chr1	198167799	3.17845	0.06678	4.32622e-39
cg09959817	chr10	48526551	-4.24384	0.0891654	4.32926e-39
cg20132067	chr5	89117661	4.49044	0.0943469	4.32958e-39
cg05632838	chr8	47644471	3.5319	0.0742074	4.32977e-39
cg19743930	chr12	6070635	-3.03849	0.0638424	4.33497e-39
cg18404811	chr17	500048	4.5528	0.0956615	4.33837e-39
cg09652509	chr3	181534766	3.89047	0.0817457	4.34001e-39
cg26101485	chr8	141254670	-4.88477	0.102639	4.34189e-39
cg10736914	chr1	178173221	-2.85769	0.0600459	4.34196e-39
cg08444340	chr2	148967241	-3.09525	0.0650382	4.34425e-39
cg18864179	chr1	175221818	-3.29951	0.0693317	4.3483e-39
cg07338099	chr13	113188069	-3.02783	0.0636236	4.35003e-39
cg20095609	chr13	94327505	4.57015	0.0960326	4.35089e-39
cg08856490	chr22	43302866	-2.68694	0.056461	4.35179e-39
cg11990908	chr7	11252891	4.51174	0.0948066	4.35359e-39
cg09462696	chr3	62982976	4.138	0.0869548	4.35727e-39
cg25940946	chr22	23839076	3.98089	0.083654	4.35852e-39
cg15465645	chr18	22683544	-4.15161	0.0872423	4.36015e-39
cg02141393	chr2	68411429	4.41948	0.0928733	4.36423e-39
cg21612870	chr15	67059447	-2.11352	0.0444153	4.36678e-39
cg14575756	chr10	31137519	4.02566	0.0845986	4.36723e-39
cg01176152	chr8	33353366	-3.97934	0.0836254	4.36728e-39
cg08985333	chr16	10877103	2.93066	0.0615876	4.36764e-39
cg01372618	chr7	151868615	-3.22111	0.0676923	4.37017e-39
cg13865934	chr1	2331035	-2.64925	0.0556744	4.37019e-39
cg03893872	chr1	210328290	-3.57968	0.0752293	4.37428e-39
cg10600536	chr11	47586652	-2.85826	0.0600693	4.37757e-39
cg10357060	chr2	26901475	-4.17882	0.0878231	4.37931e-39
cg14236389	chr20	60055983	2.45417	0.0515777	4.38011e-39
cg15596810	chr13	40980081	3.863	0.0811865	4.38101e-39
cg08970648	chr3	50606761	2.87687	0.0604621	4.38303e-39
cg06802474	chr2	20370507	-3.08394	0.0648149	4.38507e-39
cg17696044	chr11	70603211	4.90059	0.102995	4.38565e-39
cg09228095	chr2	233234377	5.24651	0.110267	4.38862e-39
cg18098769	chr17	78475480	-3.23035	0.0678947	4.39261e-39
cg21017412	chr19	17358583	-3.28913	0.069131	4.39495e-39
cg07718810	chr19	45558588	2.28577	0.0480423	4.39501e-39
cg23955881	chr17	21397468	-3.26831	0.0686933	4.39513e-39
cg07770777	chr13	112874061	3.36223	0.0706676	4.39592e-39
cg18159184	chr5	154168541	-2.45479	0.0515958	4.39859e-39
cg00096447	chr5	138241019	4.3308	0.0910289	4.40355e-39
cg20369140	chr13	30585797	4.04128	0.0849476	4.41241e-39
cg05206733	chr10	28382759	-3.73551	0.0785214	4.41518e-39
cg21150327	chr12	96495992	3.0305	0.0637029	4.41817e-39
cg00848524	chr14	72544707	-2.87203	0.0603757	4.43038e-39
cg24025961	chr1	58982881	-2.80856	0.0590422	4.43289e-39
cg07461996	chr6	44227490	-3.65189	0.0767731	4.43848e-39
cg17707328	chr6	51913611	4.52356	0.0950989	4.43994e-39
cg14000826	chr19	15248118	-2.55232	0.0536585	4.44355e-39
cg12832011	chr8	6283134	2.69605	0.0566805	4.44429e-39
cg22908616	chr11	6497347	-3.41445	0.0717869	4.45304e-39
cg10975833	chr15	73634143	-3.31932	0.0697877	4.45539e-39
cg02029908	chr5	172768599	-6.37529	0.13404	4.45775e-39
cg22243733	chr11	7485203	-2.15939	0.0454013	4.45843e-39
cg09988421	chr7	151062377	-2.62834	0.0552613	4.45931e-39
cg11502135	chr17	40061190	-3.24066	0.0681369	4.46343e-39
cg07237089	chr6	166867385	-3.153	0.066294	4.46431e-39
cg14138969	chr19	58377943	-3.10696	0.0653265	4.46527e-39
cg08308801	chr10	118108462	-4.70159	0.0988567	4.46896e-39
cg07214466	chr12	104498582	5.27398	0.110894	4.47308e-39
cg03436397	chr7	102426715	6.17334	0.129809	4.47962e-39
cg15726706	chr1	18882612	-2.9515	0.0620636	4.48329e-39
cg20647744	chr5	56298639	-3.56264	0.0749156	4.48616e-39
cg00441758	chr21	45319381	-2.71548	0.0571019	4.48807e-39
cg10634241	chr20	53678562	4.43381	0.0932387	4.49437e-39
cg04689178	chr17	78899640	-3.27153	0.0687973	4.49476e-39
cg06753153	chr14	64720264	-3.37256	0.0709224	4.49618e-39
cg10888811	chr2	241680891	-2.48758	0.0523129	4.49995e-39
cg25880834	chr2	197909188	-3.25877	0.0685329	4.50581e-39
cg23897941	chr12	2582786	-2.30375	0.04845	4.5119e-39
cg08007056	chr11	130043724	3.27003	0.0687727	4.5142e-39
cg08392500	chr1	232013083	-3.57925	0.075276	4.51451e-39
cg02174791	chr11	22753010	3.87929	0.0815895	4.52196e-39
cg03387092	chr3	123774401	-3.87661	0.0815365	4.53009e-39
cg18300999	chr12	54296872	3.40154	0.0715469	4.53706e-39
cg11542394	chr15	100878806	3.20491	0.0674129	4.54225e-39
cg16811153	chr16	85017375	4.39951	0.0925418	4.54527e-39
cg14815343	chr14	93057197	-2.45803	0.0517038	4.54583e-39
cg05802929	chr3	129793678	3.20222	0.0673584	4.54822e-39
cg03100996	chr10	48524570	3.22476	0.0678327	4.54878e-39
cg06838546	chr22	27904050	3.64439	0.0766627	4.55653e-39
cg01794853	chr1	21938681	-3.25172	0.0684027	4.55694e-39
cg14763331	chr3	195175827	3.54014	0.07447	4.55735e-39
cg13393001	chr11	64379350	-3.43378	0.0722347	4.56276e-39
cg18907942	chr10	47254288	-2.98679	0.0628338	4.56928e-39
cg04793527	chr2	162243371	-4.79399	0.100854	4.57216e-39
cg02528584	chr12	6566524	-3.18233	0.0669484	4.57237e-39
cg03883098	chr1	26072501	-3.353	0.0705395	4.5739e-39
cg04749288	chr12	105233412	-3.03642	0.0638807	4.57819e-39
cg02810640	chr11	64499858	3.23231	0.0680038	4.58409e-39
cg24617344	chr16	30472392	2.96889	0.0624619	4.58446e-39
cg20132789	chr8	23494300	-2.81878	0.0593052	4.5894e-39
cg13302309	chr3	126961399	-3.5821	0.0753704	4.60306e-39
cg06655108	chr7	56097821	-5.22469	0.109937	4.61283e-39
cg08725587	chr3	150972847	-3.35554	0.070607	4.61298e-39
cg07339644	chr2	88625064	-2.81613	0.0592574	4.61517e-39
cg08413381	chr17	82349358	-2.26784	0.0477209	4.61868e-39
cg18591945	chr14	105495834	-2.07532	0.0436701	4.61971e-39
cg21185810	chr19	34994672	-3.1782	0.0668785	4.62196e-39
cg00197993	chr6	1200821	-4.27096	0.0898751	4.62629e-39
cg16330742	chr17	76421138	-3.24065	0.0681959	4.63163e-39
cg02821895	chr8	122619648	-3.69148	0.0776845	4.63525e-39
cg16564576	chr6	109449970	4.65062	0.0978709	4.63947e-39
cg12756081	chr2	54329997	-3.73443	0.0785927	4.64592e-39
cg06885861	chr1	107786466	3.46529	0.0729285	4.64642e-39
cg06181286	chr3	27022630	5.26306	0.110764	4.64809e-39
cg02119494	chr15	69876605	-3.88032	0.0816656	4.6525e-39
cg18559579	chr2	208359952	3.66564	0.0771475	4.65253e-39
cg19152887	chr3	187742935	3.06696	0.0645486	4.65578e-39
cg19619504	chr11	86139439	4.32442	0.0910161	4.66082e-39
cg05344747	chr11	33732811	3.63048	0.0764122	4.66479e-39
cg25774490	chr15	100861752	-2.49269	0.0524654	4.66746e-39
cg14453346	chr7	129164522	-3.4209	0.0720027	4.66948e-39
cg02595713	chr20	36128598	-2.16673	0.0456057	4.67183e-39
cg04153551	chr14	91897383	-3.1288	0.065856	4.67327e-39
cg03829538	chr2	157488854	-3.11287	0.0655233	4.68113e-39
cg13353733	chr11	773106	-2.69436	0.0567147	4.6839e-39
cg20474663	chr12	118418823	-2.80201	0.0589814	4.68607e-39
cg06650250	chr13	46622923	-3.02732	0.0637244	4.68729e-39
cg26727032	chr16	67959802	-3.38891	0.0713364	4.68896e-39
cg03792429	chr1	113780950	5.39576	0.113581	4.68987e-39
cg23362853	chr1	221809673	4.3635	0.0918525	4.69123e-39
cg05148061	chr3	58211582	-2.84862	0.0599645	4.69302e-39
cg06201219	chr10	7561762	-3.22709	0.067932	4.69469e-39
cg01913455	chr17	61401709	3.10719	0.0654082	4.69476e-39
cg10025586	chr15	82832947	4.84286	0.101946	4.69624e-39
cg07465275	chr11	65607732	-2.84579	0.0599059	4.69636e-39
cg11488273	chr4	24929001	3.82787	0.0805798	4.6972e-39
cg01548456	chr22	49958736	-2.50911	0.0528191	4.69767e-39
cg02856716	chr1	18666813	3.18158	0.0669757	4.69963e-39
cg22543076	chr10	4810177	-2.63133	0.0553929	4.70141e-39
cg19100169	chr5	160261196	4.87948	0.10272	4.7032e-39
cg14851544	chr14	101972397	-4.29542	0.0904262	4.70642e-39
cg14401320	chr14	105330474	-3.89287	0.0819536	4.71059e-39
cg12399793	chr11	1864008	-4.52908	0.0953478	4.71162e-39
cg04812891	chr6	45577440	-3.02717	0.0637291	4.71202e-39
cg22000349	chr11	76672821	3.69772	0.0778465	4.71393e-39
cg06525537	chr9	110208286	-3.35186	0.0705663	4.71696e-39
cg14812222	chr13	30697580	-3.10475	0.0653674	4.72756e-39
cg16791730	chr5	72395026	4.36474	0.0918967	4.73075e-39
cg01691886	chr2	241728648	-3.09969	0.0652623	4.73173e-39
cg05118735	chr2	119492324	-3.08331	0.0649176	4.7324e-39
cg05861244	chr10	30001005	-5.14239	0.108273	4.7364e-39
cg20064582	chr1	9350240	-2.47332	0.0520768	4.74059e-39
cg25113767	chr12	124422821	-3.3917	0.0714149	4.74441e-39
cg03063274	chr14	68535545	-3.15457	0.0664228	4.74718e-39
cg10316525	chr15	40279936	-5.28575	0.111298	4.74954e-39
cg18208851	chr6	33623205	-2.07941	0.0437885	4.76703e-39
cg22138216	chr11	78078201	-2.53767	0.0534398	4.77173e-39
cg07370315	chr3	44065445	-3.01022	0.0633923	4.77572e-39
cg09762242	chr11	65640958	5.28965	0.111396	4.77829e-39
cg04250194	chr17	57285711	4.6896	0.09876	4.77891e-39
cg18477166	chr2	18950464	-3.79481	0.0799206	4.78964e-39
cg08487573	chr12	25052195	4.03662	0.0850141	4.79212e-39
cg19517136	chr11	63492233	3.2674	0.0688144	4.79381e-39
cg07641772	chr6	137258351	4.36716	0.091979	4.79977e-39
cg03974188	chr16	54748963	-3.13531	0.0660359	4.80451e-39
cg00899907	chr6	31797790	3.91455	0.0824508	4.81114e-39
cg26050022	chr7	75813966	3.80526	0.0801531	4.82155e-39
cg03622664	chr13	20797489	-3.17524	0.0668827	4.82247e-39
cg07084721	chr7	100603126	-3.50233	0.073776	4.83228e-39
cg10051949	chr17	60164831	-2.09106	0.0440485	4.8355e-39
cg01849167	chr3	126537824	-2.38165	0.0501712	4.84049e-39
cg24544177	chr2	236863194	-2.56495	0.0540325	4.84065e-39
cg13733266	chr11	85686173	-3.97629	0.0837643	4.84283e-39
cg11977795	chr6	37435628	-2.89294	0.0609431	4.84516e-39
cg01391506	chr3	194943166	4.24783	0.0894858	4.84616e-39
cg12683264	chr15	92365275	-3.5474	0.074731	4.84776e-39
cg21730858	chr6	138485183	-3.54355	0.074652	4.85358e-39
cg14737016	chr5	177389580	-2.13378	0.0449534	4.85775e-39
cg06205005	chr10	17235412	-3.17236	0.0668433	4.888e-39
cg25284913	chr6	156949047	3.18514	0.067113	4.88907e-39
cg04388970	chr7	32501623	-2.78537	0.0586902	4.89187e-39
cg00698602	chr3	44439832	3.74241	0.0788573	4.89541e-39
cg17734624	chr1	115092060	3.60545	0.0759727	4.89872e-39
cg11594083	chr10	73497426	-2.26462	0.0477211	4.90676e-39
cg18253356	chr22	42397345	3.17757	0.0669592	4.90689e-39
cg01581872	chr6	15256005	3.33107	0.0701942	4.90794e-39
cg13678009	chr11	9663339	-3.21242	0.0676955	4.91318e-39
cg05089465	chr3	3666444	3.82969	0.0807049	4.91737e-39
cg13024068	chr18	46689305	-2.48948	0.0524631	4.92175e-39
cg15336679	chr9	128781408	3.33796	0.0703478	4.93298e-39
cg17867471	chr13	32410359	-3.25486	0.0685968	4.93463e-39
cg05987114	chr6	20564923	3.0807	0.0649271	4.93684e-39
cg10081409	chr15	72195394	3.23681	0.0682198	4.94489e-39
cg05692128	chr4	26986017	3.24681	0.0684307	4.94527e-39
cg00382230	chr16	50498950	-4.29299	0.0904812	4.94708e-39
cg25702512	chr10	3896325	4.20125	0.0885513	4.95596e-39
cg03699176	chr1	183891631	-3.3222	0.0700238	4.95799e-39
cg18805906	chr17	50173853	-3.14187	0.0662245	4.96316e-39
cg22285168	chr21	33932103	3.25259	0.0685592	4.9659e-39
cg10161434	chr9	34325814	3.46877	0.0731169	4.96881e-39
cg05802807	chr1	89846449	2.70801	0.0570813	4.96924e-39
cg06922269	chr20	25033282	-3.55837	0.0750059	4.96952e-39
cg25826376	chr1	62272106	2.88945	0.0609069	4.97288e-39
cg11494157	chr2	58731998	3.62625	0.0764381	4.97387e-39
cg10996111	chr6	30542682	2.95721	0.0623372	4.98002e-39
cg14378057	chr6	42820825	-3.51993	0.0741996	4.98126e-39
cg09046415	chr17	40241725	-2.55869	0.0539388	4.98899e-39
cg24880620	chr3	169865681	3.48947	0.0735606	4.98966e-39
cg04165244	chr2	172859928	-2.29035	0.0482833	4.99421e-39
cg02467034	chr7	133293892	3.3862	0.0713858	4.99654e-39
cg16089974	chr9	89350913	4.30102	0.0906729	4.99978e-39
cg11298520	chr14	100275444	4.03546	0.0850749	5.00084e-39
cg12925881	chr4	26048785	-4.24005	0.0893888	5.003e-39
cg10769072	chr19	14614188	3.23282	0.0681556	5.00682e-39
cg24857943	chr6	37823425	-5.02794	0.106003	5.01007e-39
cg04880269	chr5	154937203	-3.57019	0.0752699	5.01175e-39
cg00603871	chr13	24270723	3.43581	0.0724382	5.01617e-39
cg07283015	chr18	24459893	3.41858	0.0720769	5.02162e-39
cg05324273	chr10	58326978	-2.85128	0.0601161	5.02202e-39
cg17074652	chr15	63597638	-2.31326	0.0487754	5.03472e-39
cg22840219	chr19	49534404	3.2921	0.0694167	5.04125e-39
cg03758047	chr6	3737596	-2.0358	0.0429277	5.04792e-39
cg24120597	chr8	143945323	-2.63677	0.0556008	5.05021e-39
cg17823326	chr14	31577701	-2.74615	0.057908	5.05355e-39
cg05350058	chr13	50319736	3.91601	0.0825772	5.05442e-39
cg02587405	chr4	150254451	3.05136	0.0643455	5.05831e-39
cg07111846	chr21	42351240	-2.48548	0.0524133	5.06181e-39
cg11547924	chr12	56286914	3.12142	0.0658253	5.06604e-39
cg23021796	chr5	98933690	5.71209	0.120462	5.07285e-39
cg10839276	chr7	73976955	-2.74196	0.0578277	5.08285e-39
cg04764247	chr18	5310532	3.2043	0.0675785	5.08389e-39
cg05381752	chr9	136852339	-3.48684	0.0735394	5.0899e-39
cg07939845	chr10	3140431	-4.13692	0.0872504	5.09097e-39
cg17321476	chr17	78897789	-3.78948	0.0799227	5.09099e-39
cg03356331	chr10	3568545	3.3211	0.0700445	5.09172e-39
cg09614653	chr10	22253216	2.65781	0.0560554	5.09279e-39
cg06432889	chr10	104260927	3.60304	0.0759946	5.10261e-39
cg24663003	chr7	76409906	-2.65014	0.0558972	5.10603e-39
cg23609707	chr2	216838309	-3.52109	0.0742674	5.10671e-39
cg09794343	chr16	11367532	3.67599	0.0775348	5.10678e-39
cg11308782	chr5	170161161	-2.83269	0.0597489	5.11127e-39
cg27654162	chr19	51724774	-2.23683	0.0471807	5.11153e-39
cg03517776	chr2	64607296	3.62158	0.0763892	5.11311e-39
cg01738524	chr16	68668724	4.27703	0.0902173	5.11961e-39
cg00480799	chr6	37259510	4.05554	0.0855456	5.12026e-39
cg05212260	chr17	41635514	-2.81359	0.059349	5.12243e-39
cg16957923	chr9	113993091	4.81204	0.101504	5.12286e-39
cg17033837	chr1	110482236	-2.36636	0.0499165	5.12761e-39
cg06351643	chr11	69809881	-3.913	0.082542	5.12846e-39
cg23547017	chr2	176165443	4.75371	0.100278	5.13154e-39
cg10322155	chr14	68459609	-4.55772	0.0961446	5.13481e-39
cg02544257	chr16	70476760	-2.86364	0.0604091	5.13812e-39
cg01912954	chr17	1134900	-4.05379	0.085517	5.14193e-39
cg24963077	chr14	23548673	-2.79656	0.0589965	5.14739e-39
cg08423054	chr20	35008897	-3.17474	0.0669786	5.15988e-39
cg08773226	chr6	134740260	3.74822	0.0790805	5.1684e-39
cg07821894	chr2	190415997	3.81692	0.0805301	5.16889e-39
cg26683252	chr17	56724762	-4.06075	0.0856774	5.17664e-39
cg20192478	chr4	42332322	-3.80782	0.0803412	5.1773e-39
cg25708328	chr2	176157328	3.2316	0.0681845	5.18073e-39
cg24707486	chr14	100709308	-4.37431	0.0922968	5.18549e-39
cg18982587	chr11	47586495	-2.44892	0.051673	5.19115e-39
cg16696923	chr8	94217644	5.00456	0.105601	5.19714e-39
cg09855968	chr12	113770552	-2.61168	0.0551096	5.20036e-39
cg12618795	chr15	90149875	-4.54099	0.0958208	5.20126e-39
cg17013151	chr2	28325193	2.93404	0.0619123	5.20209e-39
cg23654019	chr12	111194775	-2.73271	0.0576643	5.20357e-39
cg02418578	chr5	138149019	-3.78566	0.0798835	5.20487e-39
cg08573115	chr12	27627720	-3.30294	0.0696978	5.20592e-39
cg07623363	chr10	42941576	-2.55233	0.0538606	5.21432e-39
cg08987380	chr1	116963220	4.53644	0.0957327	5.21965e-39
cg15990245	chr6	82014140	-3.93289	0.0829966	5.22171e-39
cg02520020	chr11	57597417	-3.72163	0.0785398	5.22589e-39
cg05200362	chr17	81884577	-2.3284	0.0491381	5.22731e-39
cg10564001	chr13	44714325	-3.94163	0.0831832	5.22763e-39
cg19460814	chr7	149774292	-3.43397	0.0724727	5.23666e-39
cg02184413	chr6	132714096	4.36274	0.0920749	5.23898e-39
cg14300636	chr2	74147152	-2.19853	0.0463999	5.2407e-39
cg12406822	chr1	225845849	-2.28264	0.0481775	5.25142e-39
cg13177275	chr1	201714421	-4.93132	0.104081	5.2517e-39
cg14892073	chr1	153545878	2.473	0.0521955	5.25235e-39
cg16017945	chr15	67185888	2.98952	0.0630987	5.25801e-39
cg07871059	chr16	67482590	2.78744	0.0588336	5.25854e-39
cg05345876	chr16	49699466	-3.81484	0.0805201	5.26247e-39
cg10752190	chr17	9701097	-3.31446	0.0699609	5.26969e-39
cg07470763	chr18	44914363	3.21171	0.067792	5.26984e-39
cg22350358	chr10	79382066	-3.50032	0.0738866	5.27791e-39
cg04164584	chr17	28908803	-3.69298	0.0779547	5.2821e-39
cg06323829	chr20	2133629	-2.82586	0.0596535	5.29229e-39
cg16290101	chr1	204041801	-4.13864	0.0873667	5.2937e-39
cg11433622	chr2	66440417	4.18146	0.0882719	5.29673e-39
cg23972298	chr1	32199981	-3.27892	0.0692195	5.29871e-39
cg24626581	chr12	48972753	4.14205	0.0874425	5.30384e-39
cg19767436	chr16	67463086	-2.94589	0.0621911	5.30605e-39
cg07079753	chr16	16008012	4.889	0.103213	5.30668e-39
cg15217044	chr6	159045022	4.29504	0.0906738	5.30733e-39
cg13408655	chr9	99058562	4.79329	0.101193	5.30927e-39
cg03097669	chr17	9473899	-3.29307	0.0695227	5.31325e-39
cg21717689	chr20	1953592	4.64456	0.0980554	5.31356e-39
cg07208552	chr5	87405864	-2.79368	0.0589822	5.32266e-39
cg11696084	chr8	40106514	-4.35861	0.0920226	5.32381e-39
cg25726684	chr1	86822605	5.15833	0.108914	5.33786e-39
cg09224529	chr17	49704425	2.55477	0.0539419	5.33869e-39
cg07153966	chr7	27107971	-2.5193	0.0531934	5.34009e-39
cg00093449	chr20	4864468	-2.6805	0.0565987	5.34744e-39
cg04395875	chr12	111284813	-2.58933	0.0546744	5.35023e-39
cg24155143	chr4	156312429	4.1503	0.0876366	5.35507e-39
cg16602957	chr15	63072376	-2.82661	0.059687	5.35928e-39
cg20029881	chr12	57152094	-3.54017	0.0747563	5.36476e-39
cg06852746	chr10	69214888	3.83173	0.0809145	5.36833e-39
cg00087274	chr3	125137916	-2.00825	0.0424083	5.36896e-39
cg11079218	chr9	114930695	4.24652	0.0896745	5.37073e-39
cg19535031	chr15	84754147	-3.05808	0.0645786	5.3728e-39
cg05473232	chr6	10587778	3.75795	0.0793609	5.38151e-39
cg03558954	chr2	150981107	3.78835	0.0800037	5.38343e-39
cg01052291	chr6	132715434	-4.66776	0.0985774	5.38853e-39
cg06173833	chr10	80412903	-2.14977	0.0454019	5.39472e-39
cg15713067	chr17	78381978	2.86687	0.060547	5.39683e-39
cg13391381	chr9	35908998	-4.33059	0.0914611	5.39917e-39
cg01356872	chr2	224221790	-3.37357	0.0712495	5.40082e-39
cg15652719	chr7	139118809	3.91789	0.0827472	5.40521e-39
cg07841757	chr3	156542562	-4.65805	0.0983797	5.40537e-39
cg25390014	chr4	161577681	-3.06975	0.0648342	5.40538e-39
cg02555923	chr3	14278484	3.56212	0.0752333	5.40553e-39
cg05413628	chr16	1471655	4.70905	0.0994578	5.40776e-39
cg25918267	chr11	1503485	-2.56463	0.0541669	5.40909e-39
cg16862914	chr16	70589996	-3.00594	0.0634881	5.41092e-39
cg21900928	chr7	29255281	-2.88128	0.0608555	5.41273e-39
cg00543751	chr2	105438533	-2.72989	0.0576589	5.41637e-39
cg16429885	chr17	17751911	2.50083	0.052823	5.42552e-39
cg14157644	chr10	126062920	-3.12602	0.0660296	5.4299e-39
cg07244414	chr4	7905496	-3.31726	0.0700719	5.4391e-39
cg07141359	chr11	119990542	-2.38617	0.0504056	5.4459e-39
cg23379698	chr22	29117997	4.45294	0.0940678	5.45514e-39
cg26137219	chr10	30431718	-4.99786	0.10558	5.45645e-39
cg03600318	chr10	79949235	2.17537	0.0459557	5.4611e-39
cg23738585	chr17	10032278	-3.45007	0.0728866	5.46854e-39
cg04606480	chr3	50255403	-2.32395	0.0490963	5.46937e-39
cg20300541	chr17	15392485	-2.99787	0.0633339	5.47017e-39
cg27031015	chr12	101634935	4.60274	0.0972397	5.4728e-39
cg25764623	chr1	209863189	-3.85727	0.0814907	5.47281e-39
cg19253831	chr1	10734963	-2.76129	0.0583366	5.47381e-39
cg17379828	chr19	55487365	-2.88486	0.0609489	5.48022e-39
cg19402314	chr1	173393295	-3.33007	0.0703569	5.4862e-39
cg09590082	chr3	72169961	4.37758	0.0924889	5.48798e-39
cg10856027	chr3	194283076	-3.55518	0.0751137	5.48904e-39
cg01906119	chr17	46130669	-2.88898	0.0610383	5.48932e-39
cg10585181	chr18	49646134	-4.06981	0.085991	5.50014e-39
cg20141502	chr16	28911070	-2.02384	0.0427627	5.5054e-39
cg16450086	chr7	50685572	-5.11954	0.108176	5.51218e-39
cg04048200	chr2	39871314	-3.31392	0.0700239	5.51461e-39
cg00098053	chr17	16122109	-3.3802	0.0714246	5.51473e-39
cg05232207	chr8	1019542	-2.95685	0.0624819	5.52491e-39
cg01079345	chr7	138752806	4.28343	0.0905146	5.52631e-39
cg15893295	chr6	14276812	2.75668	0.0582532	5.53e-39
cg08485187	chr2	25277177	3.44044	0.0727046	5.53768e-39
cg18467094	chr8	144761412	-3.34125	0.0706092	5.54046e-39
cg12307439	chr7	6226631	-3.13208	0.0661891	5.54098e-39
cg17166850	chr1	241950690	-3.46414	0.0732074	5.54378e-39
cg23848712	chr20	3042346	-5.00185	0.105704	5.54413e-39
cg00561180	chr5	178431258	2.9747	0.0628652	5.54808e-39
cg19971103	chr9	3649054	3.76373	0.0795411	5.55123e-39
cg07727170	chr15	70165875	-4.20912	0.088956	5.55703e-39
cg19216378	chr18	10660643	-3.58197	0.0757028	5.56042e-39
cg13623689	chr3	129494622	-2.95039	0.062355	5.5616e-39
cg02792168	chr10	99522167	-6.65048	0.140557	5.56559e-39
cg16920446	chr17	1083933	-3.28161	0.0693578	5.57032e-39
cg26189892	chr1	18922024	-2.37023	0.0500956	5.57145e-39
cg03896003	chr17	17942768	-2.57996	0.0545289	5.57312e-39
cg09597070	chr12	53695188	4.5064	0.0952459	5.57513e-39
cg08870183	chr5	139104967	-3.24279	0.068539	5.57612e-39
cg15119326	chr11	34379412	4.61884	0.0976239	5.57906e-39
cg01292980	chr17	35051592	3.69199	0.0780346	5.58038e-39
cg14496909	chr15	101189186	-3.65204	0.0771933	5.5902e-39
cg11370340	chr5	180785257	-4.10415	0.086753	5.59976e-39
cg26009124	chr20	21325608	3.27332	0.069192	5.60263e-39
cg19830679	chr3	72492546	-3.667	0.0775146	5.60592e-39
cg22143184	chr16	29702624	2.99412	0.0632922	5.61057e-39
cg21526648	chr22	29555306	-3.04106	0.0642868	5.61932e-39
cg13199868	chr2	207464517	2.95025	0.0623675	5.62016e-39
cg17914584	chr13	32362728	3.92388	0.0829506	5.62312e-39
cg22174405	chr1	204340364	-2.48365	0.0525043	5.62356e-39
cg26846864	chr16	3257326	-3.03639	0.0641904	5.62747e-39
cg11543559	chr2	102156163	3.67813	0.0777578	5.62991e-39
cg07724304	chr17	75513874	-2.2389	0.0473317	5.63103e-39
cg26088629	chr13	113022624	-3.42264	0.0723585	5.6362e-39
cg15468423	chr19	2700765	-2.84001	0.0600427	5.64362e-39
cg17982866	chr13	112983381	-2.89307	0.061165	5.64572e-39
cg08832782	chr1	2855402	-2.33103	0.0492828	5.64718e-39
cg25490837	chr11	61273414	-3.32489	0.070296	5.65067e-39
cg11036669	chr11	121582565	3.38978	0.0716727	5.66631e-39
cg01732465	chr11	2222705	-2.92281	0.0617997	5.66858e-39
cg21569576	chr5	138461441	-4.74987	0.100432	5.67118e-39
cg20757010	chr12	118359862	3.30805	0.0699466	5.67346e-39
cg11719478	chr9	127991302	-2.87971	0.0608901	5.67522e-39
cg25479732	chr5	81232879	-4.48737	0.0948834	5.67531e-39
cg27602069	chr7	75597869	-4.04104	0.0854467	5.67728e-39
cg08215187	chr6	18308071	-2.7864	0.0589177	5.67781e-39
cg25117177	chr12	12889333	-3.02906	0.06405	5.6827e-39
cg02516419	chr12	47377639	-4.56981	0.0966301	5.68411e-39
cg02266621	chr8	129683826	3.50727	0.0741624	5.68447e-39
cg16568442	chr14	23142221	-3.9601	0.0837382	5.68578e-39
cg07529453	chr5	157554402	-4.44446	0.0939801	5.68602e-39
cg11155924	chr11	70603153	4.55686	0.096357	5.68645e-39
cg22512349	chr15	43516210	-3.43935	0.0727285	5.69217e-39
cg01030110	chr12	123043880	2.34599	0.0496091	5.6955e-39
cg03736099	chr17	80456711	-3.08468	0.0652317	5.70385e-39
cg22427894	chr19	53595752	-2.47978	0.0524401	5.70449e-39
cg15316475	chr2	160666936	-3.92415	0.0829847	5.70555e-39
cg04655481	chr9	123034530	2.90317	0.0613946	5.70881e-39
cg08347500	chr16	54282137	4.22052	0.0892542	5.71151e-39
cg02355868	chr16	88968389	3.66101	0.0774218	5.71155e-39
cg14156191	chr6	137975244	4.41688	0.0934084	5.71568e-39
cg23214927	chr1	87018491	-3.5228	0.0745009	5.7179e-39
cg19344708	chr12	70609328	-2.08998	0.0442	5.72171e-39
cg12000627	chr14	64673532	4.30681	0.0910831	5.72224e-39
cg00816480	chr12	70318115	5.11599	0.108196	5.72271e-39
cg08097359	chr19	49560797	4.00598	0.0847214	5.7234e-39
cg08965685	chr12	547591	-3.99039	0.0843957	5.73512e-39
cg05392323	chr1	23371650	-3.64119	0.0770117	5.73969e-39
cg14733147	chr17	19296089	-2.70658	0.0572479	5.75356e-39
cg03678271	chr18	26710907	4.94899	0.104678	5.75382e-39
cg21204588	chr15	50024582	-3.77568	0.0798629	5.76079e-39
cg02529312	chr6	39882836	-3.61142	0.0763892	5.76224e-39
cg02391757	chr8	101360974	-3.38286	0.0715579	5.77383e-39
cg16936906	chr15	80854461	-3.45669	0.0731237	5.78741e-39
cg00363080	chr10	1412097	4.12912	0.0873547	5.80543e-39
cg19190120	chr12	80033294	-4.34576	0.0919384	5.80648e-39
cg05220658	chr9	129146186	-2.85411	0.0603847	5.82102e-39
cg13639901	chr7	155763896	5.21195	0.110272	5.82691e-39
cg18919478	chr8	103372356	-3.60529	0.0762797	5.82812e-39
cg20818807	chr4	39407091	-3.65262	0.0772841	5.83793e-39
cg10606240	chr11	31141879	5.04063	0.106656	5.84599e-39
cg10214753	chr3	58899616	3.18054	0.0672977	5.84601e-39
cg21381398	chr17	65074693	-2.70273	0.0571895	5.8539e-39
cg18169971	chr5	135366802	2.93636	0.0621334	5.8553e-39
cg02622903	chr17	31318490	4.27845	0.0905322	5.85543e-39
cg03836553	chr21	37385036	4.24258	0.0897735	5.85655e-39
cg06631763	chr11	95134693	-3.21278	0.0679832	5.85795e-39
cg17852453	chr1	204457153	-3.6496	0.0772276	5.86141e-39
cg12052587	chr4	107721461	3.01077	0.0637098	5.86227e-39
cg24159100	chr4	15034609	-2.43825	0.0515977	5.87626e-39
cg19263868	chr10	116893327	4.271	0.0903827	5.87788e-39
cg22496729	chr17	49848663	-2.27965	0.0482422	5.87981e-39
cg16764037	chr15	81157781	-3.05985	0.0647537	5.88258e-39
cg06733479	chr5	157050259	3.49467	0.073957	5.88774e-39
cg09791823	chr2	233557413	3.3064	0.0699729	5.88907e-39
cg11128662	chr19	4010258	-3.83294	0.0811177	5.89408e-39
cg26017660	chr2	73075732	-2.29725	0.0486179	5.89582e-39
cg24165638	chr19	831456	3.29145	0.069659	5.8973e-39
cg20324041	chr6	71254510	-3.24354	0.0686464	5.90284e-39
cg14324081	chr11	128193747	3.37493	0.0714278	5.90533e-39
cg15402210	chr2	63047722	5.30958	0.112374	5.90673e-39
cg05784847	chr15	31089613	-3.37842	0.0715025	5.90762e-39
cg08224775	chr21	36575458	2.75301	0.0582678	5.9159e-39
cg06462347	chr17	5501188	4.06122	0.0859574	5.91863e-39
cg27359566	chr16	73064275	5.10045	0.107953	5.91871e-39
cg17814814	chr1	221887334	-2.64126	0.0559035	5.91927e-39
cg20426866	chr10	122164366	4.61759	0.0977335	5.91948e-39
cg12693772	chr7	20533054	-3.00785	0.063663	5.92128e-39
cg12165758	chr14	61322875	3.30357	0.0699254	5.93357e-39
cg03176205	chr18	76234759	-3.56197	0.0753954	5.9352e-39
cg26925717	chr14	20999157	-3.37065	0.071349	5.94607e-39
cg00797801	chr1	161201326	-3.57958	0.0757715	5.94608e-39
cg06238494	chr1	29058476	3.15791	0.0668463	5.94902e-39
cg25718342	chr12	111636354	-5.25559	0.111252	5.95343e-39
cg04804365	chr1	23911041	4.04553	0.085637	5.95361e-39
cg19945214	chr14	74917995	-3.61431	0.0765108	5.95993e-39
cg22172143	chr5	1107722	4.86377	0.10296	5.96003e-39
cg03635405	chr3	67382370	-3.27963	0.0694263	5.9612e-39
cg15334372	chr16	73062990	4.4502	0.0942081	5.96667e-39
cg21358444	chr13	112896575	-2.34141	0.049567	5.97041e-39
cg02277012	chr2	224997818	-3.1106	0.0658513	5.9736e-39
cg19933465	chr20	41004818	-2.12455	0.0449775	5.97837e-39
cg09580798	chr11	10460688	3.83749	0.0812427	5.98311e-39
cg05888518	chr1	202086082	-3.62355	0.0767153	5.98937e-39
cg23543318	chr4	1202057	5.54679	0.117434	5.99127e-39
cg10826131	chr7	150629565	-2.59591	0.0549645	6.01612e-39
cg21962865	chr20	46375910	-2.67403	0.056619	6.01805e-39
cg08514408	chr4	71026255	-5.755	0.121855	6.01936e-39
cg02469838	chr16	54370743	3.95057	0.0836494	6.02212e-39
cg18086978	chr14	95185894	4.39611	0.0930852	6.02747e-39
cg07884764	chr11	64340045	3.76265	0.0796749	6.03629e-39
cg23770814	chr1	89710079	-3.64098	0.0770997	6.0409e-39
cg02447638	chr17	73324623	-3.27209	0.0692895	6.04528e-39
cg10953436	chr14	95457639	-3.25444	0.0689171	6.05051e-39
cg11090202	chr12	132445127	4.24628	0.0899218	6.0539e-39
cg15314327	chr18	13375088	-2.97362	0.0629724	6.0588e-39
cg25747320	chr14	30574156	4.38103	0.0927779	6.06115e-39
cg17723604	chr10	89163801	3.75214	0.0794605	6.0629e-39
cg13681933	chr1	13730865	3.84035	0.0813299	6.06722e-39
cg20003058	chr10	26437574	4.29023	0.090858	6.06955e-39
cg15771408	chr4	153528025	3.44077	0.0728707	6.07814e-39
cg17669178	chr21	5090850	-2.05262	0.0434719	6.07969e-39
cg13098071	chr1	156400704	-4.11453	0.0871425	6.08569e-39
cg00225858	chr16	84190235	2.73594	0.0579454	6.08677e-39
cg05790270	chr18	49846498	-3.41908	0.0724142	6.08834e-39
cg26920757	chr9	127778958	2.83608	0.0600695	6.10072e-39
cg05313680	chr2	73892665	-2.39054	0.0506327	6.10118e-39
cg10257110	chr16	56606656	-5.08237	0.107647	6.10169e-39
cg21803847	chr2	1625277	-3.3135	0.0701831	6.10709e-39
cg10213520	chr14	88986315	-3.09746	0.0656073	6.10721e-39
cg08698198	chr5	93348431	-3.68657	0.0780865	6.11191e-39
cg12759458	chr9	132404448	4.00532	0.0848388	6.11373e-39
cg19015961	chr10	88952991	-2.32801	0.0493115	6.11745e-39
cg17866455	chr15	84630720	-3.04636	0.0645283	6.12115e-39
cg00412189	chr6	3826652	-3.16702	0.0670847	6.12289e-39
cg15795081	chr21	17848465	-3.18031	0.0673665	6.12444e-39
cg07504172	chr12	54984807	3.96804	0.0840537	6.12791e-39
cg24053614	chr20	346430	-3.29327	0.0697625	6.13592e-39
cg05543748	chr3	42149205	-2.61064	0.0553023	6.13712e-39
cg09032748	chr1	32199348	-2.63892	0.0559016	6.13891e-39
cg24340919	chr4	163161705	-2.66793	0.0565165	6.14042e-39
cg09564509	chr2	241271224	-2.24066	0.0474656	6.14105e-39
cg06742628	chr5	16886315	-4.84995	0.10274	6.14174e-39
cg08509840	chr3	126102421	-2.92226	0.0619049	6.14289e-39
cg08079203	chr1	59596803	-2.2654	0.0479904	6.14498e-39
cg23865853	chr1	161197322	-3.3564	0.0711027	6.14688e-39
cg27237019	chr2	69584642	4.17309	0.0884051	6.15155e-39
cg09980803	chr1	211887838	5.03513	0.106669	6.15664e-39
cg20762861	chr4	101790590	3.12524	0.0662127	6.17447e-39
cg05881697	chr4	169758574	-2.7466	0.0581907	6.17503e-39
cg09191232	chr4	107721255	2.89186	0.0612713	6.18816e-39
cg13595495	chr9	134387566	-2.80578	0.0594485	6.19207e-39
cg12314682	chr17	79978664	-4.5713	0.0968588	6.19954e-39
cg05497435	chr9	122183644	-3.46808	0.0734856	6.20826e-39
cg27085072	chr7	102981841	-2.55677	0.0541773	6.21559e-39
cg01597130	chr11	69300549	-3.39434	0.0719275	6.22423e-39
cg04928930	chr14	20458068	3.3718	0.0714502	6.22527e-39
cg15584158	chr7	26321570	-3.12734	0.0662715	6.23125e-39
cg23826829	chr2	72182783	-3.65047	0.077361	6.24513e-39
cg00448868	chr16	66741590	-4.33417	0.0918513	6.24832e-39
cg09129590	chr2	236731948	-2.913	0.0617362	6.26132e-39
cg13539372	chr9	124591615	-3.62845	0.0769	6.26475e-39
cg01286469	chr1	180277005	-3.16692	0.0671199	6.26961e-39
cg18729493	chr2	160388069	-4.28887	0.0909012	6.27784e-39
cg07809909	chr20	31845709	-2.62332	0.0556016	6.28331e-39
cg23055518	chr8	30798517	-4.55506	0.0965452	6.28344e-39
cg08461941	chr20	3785706	-3.12319	0.0661988	6.29308e-39
cg15495417	chr1	212626747	-2.36378	0.0501025	6.29327e-39
cg03064661	chr22	37256045	-2.8773	0.0609878	6.29666e-39
cg05444742	chr4	15921388	-3.16232	0.067033	6.31239e-39
cg08046836	chr3	177830518	-3.51357	0.074479	6.31385e-39
cg01135863	chr4	17786635	4.64733	0.098515	6.32215e-39
cg11002235	chr5	142645274	-4.32489	0.0916809	6.32535e-39
cg25006435	chr1	154925962	4.35397	0.0922977	6.32628e-39
cg15526081	chr10	117550893	4.40178	0.0933135	6.33297e-39
cg24480379	chr1	151372647	-4.11951	0.0873306	6.33594e-39
cg14393462	chr11	66857419	4.32401	0.0916659	6.33604e-39
cg04256891	chr2	96774453	4.22347	0.0895358	6.3397e-39
cg00775818	chr19	2431173	2.45088	0.0519581	6.34223e-39
cg16776967	chr10	17063310	-3.95644	0.0838776	6.3487e-39
cg14294658	chr11	17972960	-2.79512	0.0592573	6.34879e-39
cg11351809	chr17	14310481	-3.23027	0.0684826	6.3489e-39
cg18623980	chr2	45013424	4.24652	0.0900284	6.35211e-39
cg04554564	chr17	20086989	-2.38533	0.0505715	6.35794e-39
cg25702940	chr6	53741690	3.13039	0.0663676	6.3586e-39
cg20354324	chr12	88393181	3.56208	0.07552	6.35938e-39
cg03406039	chr9	91515216	-2.98552	0.0632967	6.36045e-39
cg07861756	chr14	59293913	-3.49379	0.0740726	6.36083e-39
cg08270205	chr1	1442145	-2.29531	0.048666	6.37503e-39
cg27047829	chr17	62794845	4.09382	0.0868005	6.38079e-39
cg09347582	chr1	233362170	-3.23801	0.0686551	6.38152e-39
cg00522561	chr1	211623874	3.95557	0.0838696	6.38247e-39
cg16260241	chr2	96550052	-3.33239	0.0706573	6.38558e-39
cg20272205	chr3	112641907	-2.97553	0.0630929	6.39558e-39
cg05078511	chr9	106588807	-3.02133	0.0640667	6.4069e-39
cg25648980	chr12	51325295	3.64506	0.0772935	6.40944e-39
cg01815263	chr3	5195793	3.93908	0.0835286	6.41066e-39
cg03309791	chr2	69254076	-3.36801	0.0714202	6.41507e-39
cg20513916	chr7	137957964	-3.23988	0.0687033	6.41531e-39
cg03379294	chr18	41744815	-3.63168	0.0770117	6.41607e-39
cg26440904	chr2	15826737	-2.69483	0.0571459	6.41846e-39
cg06800222	chr17	10292152	-3.22115	0.0683071	6.41973e-39
cg25642955	chr5	33050005	-3.62361	0.0768419	6.42028e-39
cg13048050	chr1	230769269	-3.61393	0.0766369	6.42154e-39
cg10901900	chr12	121466210	3.49883	0.0741968	6.42449e-39
cg27208307	chr10	69087643	4.01147	0.0850689	6.42705e-39
cg09522854	chr21	44353517	2.56325	0.0543579	6.43028e-39
cg11258653	chr5	395602	-2.77231	0.0587915	6.43085e-39
cg24760187	chr12	123278387	3.37164	0.0715027	6.43576e-39
cg17341482	chr3	48219634	-2.8281	0.059976	6.43691e-39
cg25406989	chr15	48644138	-4.92273	0.1044	6.44514e-39
cg09801339	chr14	72518709	4.96087	0.105209	6.44573e-39
cg16606347	chr10	129951524	-4.21143	0.0893152	6.44579e-39
cg00710515	chr6	1136638	-3.09204	0.0655782	6.45701e-39
cg22503684	chr1	248821299	-3.37525	0.0715853	6.45958e-39
cg03510223	chr8	133657890	2.95588	0.0626935	6.47078e-39
cg22260039	chr12	96107664	-2.73223	0.0579503	6.47187e-39
cg10716120	chr1	2475282	-2.44332	0.0518229	6.47359e-39
cg18553213	chr17	4162037	4.12974	0.0875937	6.47997e-39
cg15044322	chr11	67523549	-2.75998	0.058541	6.4825e-39
cg06225926	chr2	160664983	-2.49969	0.0530217	6.4911e-39
cg00675721	chr19	39248575	-2.22987	0.0472988	6.49231e-39
cg25006077	chr3	152458229	3.25128	0.0689652	6.49565e-39
cg00864691	chr16	84952573	-2.3853	0.0505987	6.50915e-39
cg21496029	chr15	70127489	-3.21027	0.0680997	6.51445e-39
cg24260135	chr11	17457847	3.99306	0.0847058	6.51666e-39
cg27266529	chr6	85866413	-3.17049	0.0672575	6.52121e-39
cg12030523	chr5	127649073	-3.05289	0.0647638	6.52456e-39
cg16885861	chr11	2380116	-4.10246	0.0870314	6.53154e-39
cg07394566	chr5	159052652	-4.3631	0.0925616	6.53474e-39
cg20250109	chr8	93351695	-2.64077	0.0560235	6.53642e-39
cg02352715	chr3	100161178	-3.60877	0.0765615	6.54427e-39
cg11777030	chr4	147772916	-3.90155	0.0827741	6.54852e-39
cg14485205	chr20	3107506	2.69629	0.0572045	6.55213e-39
cg12250096	chr6	167761566	-3.60526	0.0764893	6.55288e-39
cg01367715	chr8	66652167	4.49958	0.095464	6.5547e-39
cg09716848	chr1	156061704	-3.41717	0.0725008	6.56038e-39
cg03753454	chr16	70753694	-2.78575	0.0591048	6.5634e-39
cg11834951	chr3	150079220	-3.55953	0.075523	6.56665e-39
cg11141263	chr5	175671285	2.53127	0.0537064	6.56739e-39
cg23108512	chr5	147554367	-5.36585	0.113849	6.57098e-39
cg25220320	chr15	97522510	-3.46861	0.073595	6.57144e-39
cg19009776	chr1	41344382	3.78573	0.0803249	6.57632e-39
cg18998938	chr3	87797030	3.97243	0.0842863	6.57669e-39
cg10547085	chr10	79274979	-2.06557	0.0438272	6.57863e-39
cg05242371	chr19	45783217	-3.35973	0.0712873	6.581e-39
cg23224303	chr1	53890895	3.38093	0.0717373	6.58145e-39
cg15912098	chr3	42043562	-3.52861	0.0748714	6.5841e-39
cg07228978	chr22	28712400	-3.75651	0.0797075	6.58492e-39
cg18404213	chr10	102803272	-4.69424	0.0996064	6.59009e-39
cg19743891	chr1	26318082	3.62466	0.0769135	6.59834e-39
cg04285141	chr16	57838523	-3.29795	0.069981	6.59928e-39
cg22143064	chr2	162092082	-2.23226	0.0473696	6.61081e-39
cg06582294	chr1	236051560	-3.39578	0.0720656	6.6334e-39
cg15463580	chr19	6113934	-2.32782	0.0494022	6.63808e-39
cg01211852	chr8	143389483	-2.671	0.056687	6.64684e-39
cg02777343	chr3	141242268	-3.20287	0.067975	6.64757e-39
cg24772001	chr7	148590849	-2.79786	0.0593808	6.65358e-39
cg11331655	chr5	168920693	4.84788	0.10289	6.65392e-39
cg02563407	chr11	269468	4.62266	0.0981142	6.66638e-39
cg17355385	chr20	63737484	3.55585	0.0754739	6.67527e-39
cg05376769	chr11	65554798	-2.11574	0.0449071	6.67527e-39
cg11303298	chr13	100517968	3.86123	0.0819569	6.67961e-39
cg04831327	chr12	113861271	3.10098	0.0658206	6.68168e-39
cg18908499	chr1	247548935	6.19491	0.131492	6.68284e-39
cg07018404	chr5	126857778	-3.82622	0.0812155	6.6859e-39
cg04299213	chr13	24265166	4.38608	0.0931003	6.68907e-39
cg12275443	chr13	98869921	-2.66024	0.0564677	6.69203e-39
cg17149984	chr3	48366603	3.12227	0.0662758	6.69573e-39
cg08881516	chr20	46401628	3.29383	0.0699178	6.69745e-39
cg07955209	chr19	48772785	-3.43875	0.0729943	6.69794e-39
cg09503816	chr1	53146350	-3.63713	0.0772065	6.70305e-39
cg16998950	chr5	95916954	4.20878	0.0893433	6.7096e-39
cg15917469	chr8	100490520	-3.0351	0.064429	6.71098e-39
cg21017124	chr6	151999022	-2.56149	0.0543754	6.7123e-39
cg26430984	chr5	178281456	-3.51325	0.0745803	6.71566e-39
cg25702392	chr22	30038469	-3.64058	0.0772855	6.72374e-39
cg02453588	chr9	107569502	-3.37913	0.0717363	6.72869e-39
cg16612503	chr21	15443031	2.91978	0.0619848	6.72883e-39
cg09945093	chr18	48982322	4.38174	0.0930215	6.73019e-39
cg11311497	chr17	10069578	-3.77858	0.0802168	6.73033e-39
cg03338209	chr22	37512789	-3.98253	0.0845471	6.73182e-39
cg18813028	chr22	38734223	-3.15914	0.067068	6.7365e-39
cg06808725	chr1	31798901	-3.83977	0.0815182	6.73846e-39
cg09249620	chr10	78981667	5.19991	0.110395	6.74054e-39
cg10481202	chr12	49187489	-5.13822	0.109085	6.74161e-39
cg23398131	chr12	112303363	-2.49582	0.0529874	6.74463e-39
cg09465394	chr4	139843768	4.37256	0.0928325	6.74813e-39
cg27032146	chr7	97022803	4.36798	0.0927365	6.75181e-39
cg24170529	chr20	50339814	2.44957	0.0520071	6.7544e-39
cg12825509	chr3	185930780	2.58428	0.0548691	6.76385e-39
cg04863982	chr17	19649850	-2.74657	0.0583165	6.77233e-39
cg23138162	chr20	25486045	4.60989	0.0978798	6.77381e-39
cg08633030	chr8	29828588	-3.76721	0.0799881	6.77539e-39
cg04877622	chr22	50082548	-3.10303	0.0658877	6.7841e-39
cg26487582	chr4	25320578	-2.60083	0.0552265	6.79561e-39
cg00343906	chr1	1765253	4.48676	0.0952734	6.79759e-39
cg07418215	chr19	6802662	4.29873	0.0912811	6.7992e-39
cg02744888	chr15	68485781	-2.86282	0.0607911	6.80267e-39
cg11191766	chr15	52653494	-4.64205	0.0985761	6.81312e-39
cg04841245	chr2	239311414	-2.65305	0.0563397	6.81803e-39
cg04272368	chr7	148708489	4.0659	0.0863429	6.81835e-39
cg18699940	chr6	150882280	-4.08593	0.0867683	6.81901e-39
cg02983911	chr20	38303995	5.21364	0.110718	6.82485e-39
cg22725222	chr12	53505282	-2.5283	0.0536926	6.82986e-39
cg10897311	chr8	687132	-3.68063	0.0781659	6.83521e-39
cg25833989	chr15	74134616	3.17791	0.0674895	6.83537e-39
cg08243711	chr3	99674587	-3.65909	0.0777085	6.83544e-39
cg01053354	chr10	69737133	-3.18656	0.0676746	6.84153e-39
cg04248036	chr13	28379694	-2.96514	0.0629725	6.84218e-39
cg24464494	chr10	125014593	-3.50941	0.0745324	6.84612e-39
cg13541233	chr21	32521547	-4.80327	0.102011	6.84625e-39
cg17772140	chr15	101242602	3.90317	0.0828964	6.85072e-39
cg17398388	chr1	223860582	-2.93197	0.062271	6.85647e-39
cg09948350	chr2	69961960	3.37613	0.071705	6.85882e-39
cg27447795	chr1	45843421	4.17844	0.0887462	6.86269e-39
cg18671949	chr17	5501261	3.78567	0.0804061	6.86997e-39
cg02087356	chr16	73172218	-3.38045	0.0718004	6.87384e-39
cg03719978	chr17	7854784	-2.99076	0.0635243	6.87755e-39
cg20529405	chr5	107463891	-2.55134	0.0541914	6.88035e-39
cg06440270	chr17	42749976	-3.03566	0.064479	6.8821e-39
cg08186988	chr9	129548465	-3.02028	0.0641524	6.88314e-39
cg04173154	chr16	66223328	-2.64383	0.0561572	6.88733e-39
cg03232056	chr7	157668618	3.46254	0.0735501	6.89851e-39
cg04399451	chr10	97313235	2.46822	0.0524297	6.90152e-39
cg00394421	chr18	47975244	-3.11745	0.0662211	6.90454e-39
cg06152010	chr13	99484685	5.00136	0.10624	6.9072e-39
cg00049537	chr4	57116372	4.10675	0.0872378	6.91046e-39
cg05142765	chr14	94768485	3.63357	0.0771897	6.92386e-39
cg09363076	chr14	90615890	-3.5505	0.0754323	6.95174e-39
cg11860192	chr17	50478492	-2.04444	0.0434358	6.95603e-39
cg11828462	chr16	57572801	-2.3405	0.0497261	6.95777e-39
cg18751573	chr3	16883410	-3.37556	0.0717182	6.96308e-39
cg21060317	chr5	74945711	4.25434	0.0903891	6.96323e-39
cg08654262	chr1	85330372	-4.18323	0.0888787	6.9647e-39
cg10849854	chr2	11534431	4.08699	0.0868359	6.97122e-39
cg01323964	chr7	65754184	3.66711	0.0779148	6.97167e-39
cg06182994	chr17	35898503	4.78889	0.101752	6.98057e-39
cg13657956	chr6	16677211	-3.58185	0.0761065	6.98392e-39
cg08546016	chr17	74780099	4.71325	0.100146	6.9842e-39
cg03706109	chr17	45013104	-2.7609	0.0586632	6.98488e-39
cg27652490	chr19	18650592	-3.96613	0.0842723	6.98654e-39
cg17668138	chr20	52422912	-3.73167	0.0792923	6.99278e-39
cg08036492	chr17	14073219	3.67608	0.0781114	6.9947e-39
cg06984156	chr1	20603147	3.38004	0.0718221	6.99913e-39
cg18117039	chr14	75275030	5.16575	0.109767	7.00127e-39
cg24024302	chr17	5509135	-2.1202	0.0450524	7.00147e-39
cg24553987	chr6	21200384	-2.66193	0.0565644	7.00628e-39
cg20780302	chr17	82104230	-3.64522	0.0774588	7.00674e-39
cg09642740	chr8	129983744	-4.87001	0.103487	7.01223e-39
cg24205031	chr4	88341768	-3.99871	0.0849731	7.01619e-39
cg03241461	chr10	29635329	-3.20044	0.06801	7.01727e-39
cg01514843	chr3	157370236	-4.65685	0.0989631	7.03016e-39
cg26332488	chr1	2299201	-3.62995	0.0771417	7.03507e-39
cg21875396	chr6	136565811	4.2752	0.0908543	7.03537e-39
cg02838542	chr9	136224985	3.99852	0.0849758	7.03976e-39
cg05688739	chr15	98901607	3.87751	0.0824057	7.0462e-39
cg20345311	chr14	51617096	-3.84163	0.0816454	7.05393e-39
cg15149273	chr14	68547723	-3.69281	0.0784842	7.06071e-39
cg11507656	chr10	62583040	-4.45186	0.0946184	7.06629e-39
cg01932823	chr16	57667814	2.55308	0.0542624	7.06639e-39
cg08561732	chr15	96366226	3.66469	0.0778882	7.06671e-39
cg11314598	chr17	1173580	-5.26071	0.11181	7.06859e-39
cg12525543	chr19	8702357	3.79239	0.0806033	7.07004e-39
cg12386061	chr3	37865095	3.41654	0.0726157	7.07291e-39
cg03736977	chr20	57109708	-2.92594	0.0621891	7.07668e-39
cg22453183	chr5	90645136	-3.57823	0.0760574	7.09342e-39
cg00686299	chr16	85190633	-2.86554	0.0609101	7.10015e-39
cg26015442	chr18	55300627	-3.59158	0.0763438	7.10389e-39
cg27653070	chr2	167192913	-2.86939	0.0609928	7.10501e-39
cg24439166	chr3	105526880	-2.86717	0.0609473	7.11294e-39
cg23224619	chr2	233388342	-3.73116	0.0793145	7.11831e-39
cg01708617	chr5	34717835	-3.91535	0.0832311	7.12314e-39
cg17490189	chr16	67944295	-2.14017	0.0454952	7.12424e-39
cg02647823	chr4	138973641	-3.65915	0.0777864	7.12915e-39
cg03308034	chr16	49596893	-3.06567	0.0651705	7.13014e-39
cg11419575	chr2	152200864	-2.9356	0.0624059	7.13203e-39
cg09954473	chr2	181380782	-2.92922	0.0622717	7.13943e-39
cg09644157	chr12	124411666	-2.12187	0.0451084	7.13971e-39
cg21976878	chr10	73959931	3.54891	0.0754457	7.13989e-39
cg14166694	chr1	154478732	3.24619	0.0690109	7.14327e-39
cg05328461	chr19	10120890	-3.77184	0.0801865	7.14542e-39
cg05002402	chr6	42505602	-4.20117	0.0893143	7.14788e-39
cg21514900	chr2	205198201	-3.88745	0.0826483	7.16083e-39
cg17833066	chr17	31509323	4.20426	0.0893841	7.16201e-39
cg14134003	chr9	86337962	4.89581	0.104089	7.16813e-39
cg13222634	chr16	58295522	-3.11288	0.0661833	7.17248e-39
cg09464583	chr7	100509590	-2.74657	0.0583956	7.17455e-39
cg07501988	chr19	38596093	-4.12611	0.0877315	7.19325e-39
cg03776775	chr11	1950272	-2.43811	0.051841	7.19657e-39
cg03465028	chr15	31366120	3.68574	0.0783694	7.19779e-39
cg18106923	chr2	122532005	-4.53247	0.0963735	7.19812e-39
cg23805719	chr7	102130230	-3.23528	0.0687916	7.19892e-39
cg12869305	chr8	48620627	-3.84189	0.0816924	7.2081e-39
cg05939371	chr11	22491965	-3.33681	0.0709528	7.20939e-39
cg06691943	chr6	89951581	-2.74177	0.0583007	7.21302e-39
cg15671845	chr7	41701722	-3.70863	0.0788642	7.22919e-39
cg27317046	chr14	74501506	-4.28441	0.0911086	7.23044e-39
cg21972733	chr18	476499	-2.94037	0.062528	7.23336e-39
cg16705419	chr12	53059229	-2.87403	0.0611214	7.25395e-39
cg00287071	chr3	63968307	3.08057	0.0655137	7.254e-39
cg11263011	chr17	7018904	-2.82749	0.0601346	7.26959e-39
cg18734330	chr14	95410118	-3.32803	0.07078	7.26984e-39
cg14952515	chr9	114930791	5.46916	0.116319	7.27506e-39
cg16503216	chr1	248817027	4.54456	0.0966553	7.27677e-39
cg24427623	chr17	2236802	-3.21621	0.0684037	7.27847e-39
cg13603465	chr14	23483598	-2.11537	0.0449959	7.31429e-39
cg25370606	chr13	45194727	-2.84569	0.0605306	7.3162e-39
cg03036852	chr9	137083658	-2.39895	0.0510293	7.32316e-39
cg10997203	chr16	14370358	-2.64921	0.0563566	7.34465e-39
cg09905727	chr5	150619560	-3.33251	0.0708927	7.34608e-39
cg17682949	chr19	7934208	-2.78963	0.0593446	7.34914e-39
cg13336354	chr9	125549949	-3.68933	0.0784862	7.35762e-39
cg24083198	chr4	86911234	-2.55331	0.0543198	7.36457e-39
cg01599560	chr1	224697604	-2.85396	0.0607176	7.37215e-39
cg22764745	chr6	143579717	-3.24969	0.069137	7.37453e-39
cg09380561	chr17	76442808	3.25996	0.0693588	7.3893e-39
cg05726715	chr8	38404367	-2.78281	0.0592077	7.39354e-39
cg12591460	chr2	239329825	-3.12904	0.0665746	7.39495e-39
cg23705245	chr5	139674147	-3.24939	0.0691356	7.39655e-39
cg04048172	chr7	46776630	4.89969	0.104249	7.39794e-39
cg21146335	chr9	131744212	4.33231	0.0921793	7.40682e-39
cg09033378	chr9	124852739	-2.90748	0.0618642	7.41289e-39
cg09147159	chr22	24992106	-3.01938	0.0642479	7.42718e-39
cg15102387	chr11	2219743	-2.0975	0.044632	7.42944e-39
cg13347910	chr6	10555620	-3.91908	0.0833931	7.43041e-39
cg13029013	chr10	79382257	-3.17288	0.0675152	7.43157e-39
cg07898087	chr4	17058741	-3.61159	0.0768518	7.43718e-39
cg04567669	chr15	88659899	-3.8983	0.0829531	7.4381e-39
cg05629195	chr3	184185341	-4.37921	0.0931865	7.43844e-39
cg22271697	chr19	1042537	-2.32213	0.0494134	7.43879e-39
cg19185339	chr13	44397513	-3.23871	0.068918	7.44037e-39
cg14093255	chr9	14081509	4.68668	0.099731	7.44359e-39
cg14199833	chr6	33321187	-4.22171	0.0898371	7.44551e-39
cg23746574	chr4	2838054	3.35646	0.0714256	7.44952e-39
cg04552555	chr11	1659593	4.78902	0.101911	7.44967e-39
cg04782146	chr16	85078764	2.91618	0.0620569	7.45161e-39
cg19920481	chr2	189566272	-4.25826	0.0906191	7.46068e-39
cg13604445	chr9	113579766	4.83774	0.102952	7.46282e-39
cg09366519	chr1	209704625	-2.20055	0.0468303	7.46659e-39
cg21871151	chr1	44806965	-3.41127	0.0725981	7.4761e-39
cg24130893	chr15	65903531	-3.16637	0.0673872	7.48071e-39
cg19179189	chr9	113966563	-2.21252	0.0470876	7.48335e-39
cg02180919	chr10	73956623	4.30726	0.091671	7.49257e-39
cg08092966	chr8	19152081	-3.28767	0.0699722	7.49755e-39
cg17814175	chr10	75262089	-3.30052	0.0702458	7.49793e-39
cg19690693	chr10	11398477	-3.41444	0.0726705	7.49841e-39
cg13359301	chr7	149145934	3.11807	0.0663631	7.49963e-39
cg24820751	chr18	58046084	2.02742	0.043152	7.51262e-39
cg14602154	chr8	115606119	-3.41923	0.0727762	7.51448e-39
cg10363495	chr16	17343186	4.56689	0.0972039	7.51574e-39
cg06981781	chr4	109921732	-2.91669	0.0620802	7.51601e-39
cg24111443	chr15	40291508	-5.37939	0.114498	7.51601e-39
cg13546059	chr8	22590325	-2.21291	0.047101	7.51785e-39
cg14143261	chr16	12434881	3.86988	0.0823689	7.51837e-39
cg12878716	chr8	79880374	5.14193	0.109446	7.52463e-39
cg22419425	chr3	101722589	3.79135	0.0807003	7.52905e-39
cg00665106	chr1	201546242	3.06251	0.0651872	7.53185e-39
cg05271775	chr13	98476580	4.16556	0.0886691	7.54274e-39
cg04596201	chr4	4667909	-3.50841	0.0746822	7.54881e-39
cg01016829	chr16	46648780	2.78437	0.0592698	7.54882e-39
cg15965070	chr3	51962265	-2.09145	0.0445202	7.55066e-39
cg15583230	chr15	90315835	-3.73836	0.0795783	7.55296e-39
cg20084184	chr4	1154736	-3.24137	0.0689991	7.55461e-39
cg16130434	chr4	153555844	-3.17107	0.0675036	7.55914e-39
cg23545906	chr8	37940162	-2.30778	0.0491265	7.55997e-39
cg24130392	chr11	73215977	3.301	0.0702703	7.56302e-39
cg19938199	chr15	62940965	-3.46446	0.0737508	7.56591e-39
cg08649068	chr17	40356045	-2.54736	0.0542284	7.56983e-39
cg15183991	chr8	143973398	2.90428	0.0618268	7.57146e-39
cg13798100	chr1	204467398	-2.1433	0.0456269	7.57193e-39
cg16234570	chr6	137791029	-3.55954	0.0757773	7.57724e-39
cg15858483	chr20	57498533	3.38924	0.0721524	7.57882e-39
cg23209016	chr17	58337252	2.40452	0.0511906	7.58896e-39
cg05802478	chr3	195907973	4.57295	0.0973562	7.593e-39
cg18100581	chr20	60138324	4.53095	0.096463	7.59613e-39
cg05050889	chr10	58189558	-3.078	0.0655306	7.59948e-39
cg09137453	chr12	7129485	-2.14248	0.0456141	7.60495e-39
cg23750151	chr6	32840727	4.27973	0.0911185	7.60999e-39
cg03599134	chr1	31579666	-2.46102	0.0523971	7.61111e-39
cg02807984	chr11	722258	2.84437	0.0605603	7.61866e-39
cg19759671	chr4	182142306	4.36285	0.0928941	7.63104e-39
cg19900989	chr18	44741866	-3.41229	0.0726554	7.63426e-39
cg04167096	chr2	226136886	5.50338	0.117181	7.63721e-39
cg12824877	chr1	2192308	-3.87362	0.0824808	7.64403e-39
cg15832221	chr13	77732967	-2.94552	0.0627211	7.65649e-39
cg07313882	chr17	78125267	2.35129	0.0500685	7.66107e-39
cg14223485	chr9	34454430	-3.96903	0.0845174	7.66431e-39
cg05881521	chr16	73126227	-2.66417	0.0567331	7.67356e-39
cg04300159	chr17	16378200	-3.24642	0.0691358	7.69085e-39
cg06888276	chr6	166977120	-2.73949	0.0583402	7.69134e-39
cg03611852	chr17	45128172	-3.6124	0.0769318	7.70049e-39
cg01184194	chr5	10663484	-2.22646	0.0474162	7.70087e-39
cg06835392	chr12	111178885	-3.24701	0.0691531	7.71404e-39
cg16579908	chr14	76937368	-3.30661	0.0704231	7.71733e-39
cg24048338	chr8	43191339	-4.50494	0.0959463	7.72237e-39
cg02946031	chr14	24119073	-2.85958	0.0609039	7.72503e-39
cg09912568	chr22	30304181	-2.37263	0.0505339	7.73208e-39
cg17191047	chr2	36553560	2.86741	0.0610724	7.73445e-39
cg13464573	chr2	7031966	3.89178	0.0828914	7.73874e-39
cg20175271	chr22	50112491	2.80201	0.0596813	7.74425e-39
cg12036817	chr11	405846	-4.52439	0.0963673	7.74541e-39
cg12122356	chr21	33260252	3.28149	0.0698943	7.74623e-39
cg14970957	chr9	35538215	-3.85854	0.0821894	7.76311e-39
cg24394732	chr8	127101977	-4.03061	0.0858564	7.77e-39
cg20309970	chr13	23428076	-3.4131	0.0727064	7.78626e-39
cg07939046	chr6	31965918	-2.7566	0.0587221	7.78967e-39
cg15742349	chr12	26691853	-3.46227	0.0737568	7.79959e-39
cg18531575	chr16	70735249	-2.92437	0.062299	7.80539e-39
cg16197568	chr13	77696445	3.94525	0.0840493	7.81357e-39
cg12388887	chr19	11577659	-2.86095	0.0609503	7.81824e-39
cg15559849	chr2	10039880	-3.26926	0.0696499	7.8223e-39
cg12907172	chr22	36304438	-2.70693	0.0576698	7.82297e-39
cg11803258	chr1	52264736	-3.16383	0.067405	7.8284e-39
cg10384569	chr19	49497329	3.44043	0.0733002	7.83939e-39
cg09867559	chr5	178532901	4.01635	0.0855737	7.85167e-39
cg19082359	chr13	105139539	4.88076	0.103992	7.8548e-39
cg27305893	chr12	57500355	3.09778	0.0660031	7.8559e-39
cg23670779	chr7	543206	-3.20514	0.0682921	7.86274e-39
cg02683307	chr19	54391725	-2.94094	0.0626642	7.87047e-39
cg18158859	chr13	106491678	3.72903	0.0794568	7.87158e-39
cg03223356	chr9	111959774	-2.14811	0.045772	7.87815e-39
cg20255723	chr22	44677151	3.35472	0.0714843	7.88621e-39
cg04849444	chr11	124179279	3.51229	0.074842	7.8873e-39
cg20269641	chr3	183309539	-3.49682	0.0745131	7.89059e-39
cg04782765	chr11	13205694	4.19621	0.0894175	7.89507e-39
cg10635645	chr12	12785463	-3.453	0.0735808	7.89678e-39
cg12566573	chr7	128427055	-2.7636	0.0588902	7.89681e-39
cg12884438	chr3	13532146	-2.06299	0.0439609	7.89815e-39
cg14903837	chr1	164717130	2.73548	0.0582914	7.89993e-39
cg21603537	chr19	38305454	-4.05888	0.0864956	7.91281e-39
cg14719823	chr1	23651341	-3.00743	0.0640898	7.91716e-39
cg03196115	chr15	65642054	-4.07853	0.0869161	7.91909e-39
cg00291006	chr15	25811626	3.70586	0.0789747	7.92119e-39
cg21712331	chr13	98978235	-4.84389	0.103231	7.93371e-39
cg12167688	chr17	2867931	-3.38135	0.0720628	7.9387e-39
cg07345510	chr15	74024918	-2.6821	0.0571605	7.93897e-39
cg02427468	chr7	158783243	-3.15265	0.0671895	7.94243e-39
cg14927218	chr7	129131604	-2.47415	0.0527296	7.94478e-39
cg00667666	chr10	821457	4.62704	0.0986129	7.94598e-39
cg19281135	chr7	92642052	4.38233	0.0933987	7.9502e-39
cg19183317	chr10	79610922	2.56055	0.0545725	7.9539e-39
cg17143549	chr1	43402125	3.19771	0.0681522	7.95396e-39
cg27048989	chr6	150076629	3.90248	0.0831737	7.95775e-39
cg26677675	chr4	182531798	-2.89029	0.061601	7.95799e-39
cg13173254	chr12	47882640	3.33208	0.0710206	7.97566e-39
cg17244340	chr6	37005672	3.17876	0.0677546	7.98592e-39
cg16596496	chr3	100185553	-4.1243	0.0879087	7.98604e-39
cg27601574	chr22	31102877	-3.54959	0.0756595	7.98876e-39
cg07839742	chr6	84052241	-4.76161	0.101495	7.99305e-39
cg16656749	chr5	126851824	-4.65311	0.0991824	7.9933e-39
cg01247535	chr6	15418123	4.61816	0.0984395	8.00058e-39
cg17802364	chr13	98448458	-2.52171	0.0537521	8.00109e-39
cg13084677	chr4	39481120	4.32876	0.0922741	8.01293e-39
cg14934553	chr2	126733124	2.78492	0.0593649	8.01312e-39
cg06647121	chr14	96146426	-3.01472	0.0642635	8.01424e-39
cg16492986	chr1	22774113	-3.08782	0.0658222	8.01571e-39
cg05151419	chr19	10398780	-2.68512	0.0572389	8.02132e-39
cg07276534	chr3	193816791	-4.47306	0.095353	8.02336e-39
cg26979504	chr10	92691761	3.1715	0.0676079	8.02646e-39
cg05653335	chr17	78173522	2.93311	0.0625261	8.02651e-39
cg02812989	chr1	153357874	3.37449	0.0719384	8.04144e-39
cg13671299	chr11	64854213	3.14377	0.0670202	8.04372e-39
cg24833674	chr1	166944954	4.58983	0.0978485	8.04596e-39
cg19007170	chr7	117173262	-3.42682	0.0730555	8.04828e-39
cg06398562	chr5	172837598	2.72723	0.0581447	8.07034e-39
cg27010375	chr2	86290755	-3.36518	0.071747	8.07533e-39
cg15250073	chr6	16769249	3.55265	0.0757453	8.08166e-39
cg14972228	chr19	38079855	-2.43989	0.0520213	8.08744e-39
cg13617155	chr3	122077872	4.50493	0.0960523	8.09467e-39
cg01324474	chr12	54364761	4.31094	0.0919179	8.10116e-39
cg13118545	chr7	26151979	3.33756	0.0711646	8.10649e-39
cg12426612	chr17	27578099	-2.72362	0.0580756	8.11575e-39
cg07718081	chr14	61662731	4.39486	0.0937112	8.11577e-39
cg07837078	chr2	12555687	-3.82916	0.0816534	8.1354e-39
cg23183559	chr8	119672943	-4.10327	0.0875024	8.15031e-39
cg12173214	chr17	77770897	-3.00744	0.0641344	8.15342e-39
cg10066901	chr8	55871697	3.44642	0.0734991	8.16978e-39
cg06839607	chr12	26287717	-3.24094	0.0691203	8.18618e-39
cg17445936	chr1	3173781	3.87377	0.0826176	8.18985e-39
cg04428681	chr6	22028971	-2.85978	0.060992	8.19041e-39
cg26777475	chr7	100602329	-2.74496	0.0585431	8.19129e-39
cg25428018	chr16	70257577	-3.09468	0.0660038	8.20174e-39
cg26404745	chr17	4950422	3.00658	0.064125	8.203e-39
cg07327435	chr8	40214512	-3.88795	0.0829244	8.20805e-39
cg06005098	chr16	79438624	-3.5958	0.0766954	8.21815e-39
cg00380924	chr6	166553889	-4.26604	0.0909951	8.23363e-39
cg12078253	chr2	42054652	-3.93973	0.0840352	8.2345e-39
cg17025221	chr20	1470228	-5.13013	0.109427	8.23584e-39
cg05072326	chr7	2446890	-2.52227	0.0538014	8.24037e-39
cg25319070	chr4	38279797	-2.66175	0.056777	8.24261e-39
cg26657111	chr2	208256586	2.48052	0.052912	8.24838e-39
cg03077671	chr19	13100411	4.39995	0.0938562	8.25165e-39
cg16549596	chr1	26862096	-2.47201	0.0527309	8.25169e-39
cg06594610	chr19	7618590	-2.71818	0.0579822	8.25271e-39
cg20152300	chr6	32047612	-2.50422	0.0534189	8.25763e-39
cg01076059	chr10	121754301	-4.50487	0.0960965	8.25985e-39
cg07906567	chr1	43452814	-2.0374	0.043462	8.26655e-39
cg07084746	chr3	128575804	-2.52357	0.0538336	8.26969e-39
cg09075327	chr8	18851405	-2.1585	0.0460461	8.2711e-39
cg12636499	chr10	103648841	-3.86466	0.0824435	8.27565e-39
cg20530121	chr19	45568610	-3.07141	0.0655213	8.27588e-39
cg22547004	chr20	2841487	-3.44305	0.0734498	8.27755e-39
cg07622412	chr8	22456708	3.46514	0.073923	8.28658e-39
cg18971835	chr1	15337889	-4.744	0.101206	8.29031e-39
cg11690666	chr17	82457593	3.83575	0.0818303	8.2906e-39
cg17666855	chr15	40248838	-3.48864	0.0744252	8.29119e-39
cg11213091	chr7	195475	-3.12311	0.0666277	8.29327e-39
cg03574656	chr2	24105030	-2.31522	0.0493934	8.30105e-39
cg04831352	chr3	14941836	-3.45163	0.073638	8.3023e-39
cg02403671	chr11	3221553	-3.0961	0.0660532	8.30257e-39
cg14369318	chr4	30757663	3.82634	0.0816326	8.30363e-39
cg17851614	chr1	223425886	-2.45564	0.0523895	8.30402e-39
cg03746765	chr17	15384782	-3.81329	0.0813564	8.31348e-39
cg16136922	chr14	52076485	-4.47813	0.0955474	8.33838e-39
cg15950279	chr2	110770501	-3.90488	0.0833163	8.33844e-39
cg27306680	chr2	216713928	-3.24868	0.0693155	8.33947e-39
cg03410925	chr12	3315181	-3.63505	0.0775605	8.34453e-39
cg09527670	chr19	5059099	-2.25673	0.0481526	8.35307e-39
cg03603946	chr5	116076637	5.12156	0.109283	8.36107e-39
cg06632577	chr10	28293604	-3.3595	0.0716856	8.36726e-39
cg20079298	chr15	40280125	-5.54523	0.118327	8.37284e-39
cg10411910	chr22	36417311	-2.64565	0.0564557	8.382e-39
cg16525968	chr10	93555115	3.42733	0.0731372	8.38718e-39
cg04903759	chr3	167520857	3.67522	0.0784285	8.39481e-39
cg24111332	chr21	44360359	3.76033	0.0802453	8.39722e-39
cg07672474	chr1	173257795	-3.05978	0.0652962	8.40041e-39
cg18862215	chr19	34594772	-3.0557	0.0652092	8.40043e-39
cg19307986	chr21	25370383	-2.19288	0.0467965	8.40106e-39
cg22486242	chr6	5122314	4.15485	0.0886701	8.42007e-39
cg02998075	chr7	41835515	-3.59106	0.07664	8.42945e-39
cg18755226	chr17	76698081	-2.44566	0.0521956	8.43353e-39
cg13628726	chr22	29914198	-3.63432	0.0775653	8.43862e-39
cg11906758	chr7	44749869	-2.51488	0.0536742	8.44116e-39
cg11600227	chr2	230205180	3.77652	0.0806018	8.44607e-39
cg02785006	chr13	100542906	4.28844	0.0915279	8.44725e-39
cg11229399	chr1	228501355	3.09955	0.0661543	8.45054e-39
cg04415798	chr14	36659381	4.77885	0.101997	8.45594e-39
cg06676563	chr3	184184045	-2.59361	0.0553585	8.46775e-39
cg14058476	chr14	24366403	-5.14506	0.109821	8.4822e-39
cg04117530	chr1	226000151	3.96896	0.0847201	8.49246e-39
cg27476046	chr17	13725835	-3.02195	0.0645062	8.49697e-39
cg12488301	chr14	77051317	-4.6004	0.0982009	8.50176e-39
cg02753012	chr10	93471081	-3.08103	0.0657684	8.50285e-39
cg03244009	chr10	17444301	3.85486	0.082287	8.50336e-39
cg24621107	chr7	50610631	4.22728	0.0902402	8.51708e-39
cg03582501	chr20	51526258	4.40969	0.094136	8.52435e-39
cg14049087	chr2	60392085	2.81165	0.0600234	8.53372e-39
cg27564043	chr22	19881216	-3.325	0.0709826	8.5358e-39
cg11087503	chr14	52033179	-3.36393	0.0718147	8.54031e-39
cg15526939	chr5	83509560	-3.30604	0.0705801	8.54619e-39
cg01494112	chr16	100390	-2.85599	0.0609727	8.5512e-39
cg20588285	chr21	44287461	-2.33589	0.0498698	8.55575e-39
cg24489759	chr11	15663999	-3.58093	0.076451	8.5579e-39
cg09955886	chr10	7561842	-4.06103	0.086702	8.56199e-39
cg08250235	chr22	29782264	-2.37319	0.0506671	8.56327e-39
cg12073664	chr11	72349979	-3.29219	0.0702878	8.56464e-39
cg07171492	chr7	73355209	-2.34651	0.0500985	8.56952e-39
cg23140855	chr5	159053027	-3.83493	0.0818782	8.57796e-39
cg17084324	chr14	21430529	3.08914	0.0659555	8.57953e-39
cg09330888	chr1	119738247	-3.40294	0.0726561	8.58381e-39
cg18924048	chr19	31140311	-3.13773	0.0669944	8.58767e-39
cg18270217	chr8	22995315	3.26742	0.0697643	8.59216e-39
cg00982500	chr10	125708242	-2.45233	0.0523672	8.6356e-39
cg20678353	chr15	38696359	3.51984	0.0751631	8.63712e-39
cg18559386	chr10	14562649	4.53422	0.0968248	8.6396e-39
cg09575756	chr5	139463191	-2.22596	0.0475343	8.64404e-39
cg20640374	chr15	31063101	-2.64698	0.0565253	8.6462e-39
cg09164395	chr17	64739778	-3.68629	0.0787198	8.64808e-39
cg00482305	chr11	113341599	-3.00336	0.0641399	8.67075e-39
cg27406618	chr10	49133944	-2.54412	0.0543336	8.67838e-39
cg26133301	chr3	27479874	4.45682	0.0951846	8.68831e-39
cg10361967	chr1	44023207	-2.75996	0.0589459	8.69673e-39
cg10085057	chr16	31224503	-2.93173	0.0626151	8.69947e-39
cg25454110	chr7	2289442	-3.18058	0.0679306	8.70251e-39
cg12630880	chr12	101653705	-3.61838	0.0772814	8.70506e-39
cg02298058	chr1	58968740	-4.55296	0.0972433	8.70861e-39
cg04201253	chr2	176157789	2.46039	0.0525505	8.71425e-39
cg23977888	chr5	56698826	-4.06637	0.0868547	8.7267e-39
cg09127654	chr15	70794789	-3.15662	0.0674236	8.72981e-39
cg11118801	chr4	184383831	-4.8099	0.102737	8.7318e-39
cg16815229	chr1	149997742	3.46818	0.0740793	8.73399e-39
cg27162122	chr4	183170646	-4.48763	0.0958547	8.73487e-39
cg00282192	chr11	57778569	-4.96932	0.106144	8.73601e-39
cg15710742	chr2	239381193	4.2892	0.0916169	8.7375e-39
cg05592959	chr7	2509154	2.86232	0.0611404	8.74679e-39
cg25513433	chr11	10295008	4.20373	0.0897943	8.74999e-39
cg07853082	chr1	152038261	3.73635	0.0798131	8.76111e-39
cg17527673	chr22	20429210	4.54675	0.0971263	8.76888e-39
cg05432959	chr13	97436000	-4.30449	0.0919517	8.77086e-39
cg04054604	chr19	49747739	2.91349	0.0622376	8.77193e-39
cg27010079	chr1	94063707	-3.95641	0.084518	8.77923e-39
cg01229567	chr1	1614438	3.37972	0.0722003	8.78771e-39
cg17187167	chr8	73285911	-4.57641	0.0977657	8.7909e-39
cg23597162	chr7	28062722	3.09126	0.0660393	8.79499e-39
cg15241316	chr2	60453626	-2.92452	0.0624777	8.79852e-39
cg22388683	chr5	170336422	4.44259	0.0949098	8.8027e-39
cg12131862	chr1	203644749	-2.60265	0.0556033	8.81134e-39
cg18776876	chr11	67409475	3.36212	0.071829	8.81262e-39
cg01230359	chr16	8635054	2.14776	0.045886	8.82011e-39
cg24790126	chr4	82136535	3.49379	0.0746438	8.82162e-39
cg23506629	chr17	75557700	-2.43135	0.0519464	8.83133e-39
cg00547484	chr1	31754176	-2.55987	0.0546925	8.83311e-39
cg12552878	chr17	42754971	-3.46432	0.0740185	8.84345e-39
cg14040358	chr19	4369396	3.97959	0.0850287	8.84743e-39
cg21501358	chr18	32773017	3.27831	0.0700458	8.85228e-39
cg02426414	chr17	18362619	-4.02047	0.0859041	8.8565e-39
cg21237959	chr14	90501152	2.79341	0.0596879	8.86938e-39
cg04349378	chr1	1548825	-3.11135	0.0664823	8.87388e-39
cg09161245	chr10	71844909	3.77114	0.0805806	8.87446e-39
cg11046030	chr12	1973052	-3.77459	0.0806548	8.87718e-39
cg20208823	chr1	222085113	-3.25402	0.0695318	8.87863e-39
cg00872086	chr12	124537561	-3.74843	0.0800964	8.87918e-39
cg05221462	chr17	8431053	-2.65701	0.0567759	8.88561e-39
cg15425465	chr15	39313238	4.58192	0.0979104	8.89467e-39
cg14822011	chr20	33162787	2.41441	0.0515934	8.89663e-39
cg26735668	chr15	101137833	4.5815	0.0979023	8.8978e-39
cg23108821	chr1	26831884	3.14066	0.0671139	8.90338e-39
cg03135727	chr11	66253820	-3.3818	0.0722674	8.90659e-39
cg02936012	chr3	48502520	-2.95283	0.0631007	8.9068e-39
cg22128724	chr2	85175805	-3.99657	0.0854056	8.90999e-39
cg04011925	chr8	105659409	-3.60004	0.0769319	8.91051e-39
cg22334632	chr19	47049453	-3.64244	0.0778412	8.92575e-39
cg05661278	chr13	114325952	3.73778	0.0798791	8.92821e-39
cg25395660	chr3	128493342	4.33749	0.0927003	8.9487e-39
cg15732079	chr7	22858897	-4.45895	0.0952969	8.95148e-39
cg26243543	chr21	17461082	-3.43964	0.0735127	8.95475e-39
cg04742587	chr17	42402063	-3.0307	0.0647778	8.98388e-39
cg05674949	chr2	216665869	-3.40941	0.0728726	8.98547e-39
cg08427005	chr1	234705863	4.45173	0.0951511	8.98592e-39
cg06848700	chr9	4933388	-3.12772	0.066854	8.99869e-39
cg14111711	chr6	156423403	4.01949	0.0859153	8.99894e-39
cg13634319	chr12	55929943	2.39556	0.0512047	9.00087e-39
cg01618923	chr13	49309199	-3.42371	0.0731824	9.00739e-39
cg14551860	chr1	27517532	-2.09445	0.0447707	9.01941e-39
cg07499317	chr5	180331012	-2.7184	0.0581114	9.04111e-39
cg08524190	chr3	129106427	-3.01887	0.0645372	9.05701e-39
cg26844733	chr16	29963062	-2.01951	0.0431731	9.05912e-39
cg22808943	chr1	213610477	-2.58001	0.0551559	9.06126e-39
cg16196740	chr14	81312046	2.67106	0.0571036	9.07033e-39
cg21259657	chr7	106449443	3.18327	0.0680556	9.07951e-39
cg09403795	chr14	59428314	-3.33494	0.0712985	9.08062e-39
cg03647563	chr6	12963221	4.26864	0.0912603	9.08069e-39
cg08872736	chr5	16741684	-3.17234	0.0678279	9.11248e-39
cg00979553	chr16	89057928	-2.06161	0.04408	9.11976e-39
cg21870145	chr5	36302542	-4.63187	0.0990363	9.12143e-39
cg07075337	chr10	123913784	3.64092	0.077849	9.12526e-39
cg18388998	chr7	30142980	-3.82683	0.0818254	9.13133e-39
cg07893009	chr11	33893021	3.51651	0.0751903	9.13205e-39
cg06622857	chr9	24545492	-2.85849	0.0611205	9.13219e-39
cg26453900	chr1	66402424	-4.48317	0.0958626	9.14512e-39
cg17872608	chr16	25149048	-2.11079	0.0451347	9.1457e-39
cg04094641	chr2	233307404	-2.62254	0.0560776	9.14853e-39
cg01341014	chr5	72139174	3.15372	0.067437	9.15457e-39
cg06092604	chr17	44223425	-3.45852	0.0739547	9.15575e-39
cg11906607	chr19	2524066	-3.04211	0.0650515	9.16128e-39
cg09967973	chr17	79041834	-3.96783	0.0848496	9.17362e-39
cg07460417	chr6	127173730	-2.82362	0.0603812	9.17364e-39
cg08573467	chr10	61286758	4.76355	0.101867	9.1798e-39
cg10104336	chr12	19772157	-3.30926	0.0707692	9.18856e-39
cg05708795	chr12	45914317	-3.45642	0.073917	9.19311e-39
cg08730315	chr5	10859967	-2.73462	0.0584826	9.2043e-39
cg18238927	chr14	68669569	-2.50186	0.0535059	9.21197e-39
cg25121764	chr17	43581876	-2.53128	0.0541362	9.21885e-39
cg11963442	chr19	11353628	-3.24466	0.0693947	9.22936e-39
cg09764546	chr4	2597541	-2.69293	0.0575958	9.23641e-39
cg01203113	chr16	3652881	-2.60183	0.0556475	9.23728e-39
cg03453870	chr15	39271090	-2.2341	0.0477841	9.25025e-39
cg07025312	chr16	27572522	-3.17486	0.0679059	9.25212e-39
cg20114103	chr6	2397437	-2.9069	0.0621751	9.25554e-39
cg03753191	chr13	42992766	2.58152	0.0552157	9.25564e-39
cg23922724	chr11	76763691	-4.78641	0.102376	9.25839e-39
cg14105551	chr8	127960488	3.17754	0.0679644	9.25853e-39
cg04085768	chr4	112411896	-3.62536	0.0775437	9.26335e-39
cg12705340	chr3	38028851	-3.3352	0.0713388	9.27154e-39
cg23819100	chr2	168345810	3.5651	0.0762564	9.27155e-39
cg18891141	chr17	50634376	2.52167	0.0539379	9.27323e-39
cg23880131	chr17	81480608	-2.66795	0.0570672	9.27537e-39
cg04035788	chr17	17590458	-3.77257	0.0806954	9.27745e-39
cg17334453	chr17	14575927	-3.30586	0.0707153	9.29413e-39
cg13500720	chr6	151357962	4.46941	0.0956047	9.29443e-39
cg16653569	chr10	112965260	-4.23464	0.0905832	9.29585e-39
cg18843856	chr2	120893474	-4.03823	0.0863827	9.30032e-39
cg25535982	chr11	74319355	-4.94847	0.105855	9.30523e-39
cg11405300	chr11	133952152	-2.77084	0.0592726	9.30618e-39
cg27378540	chr5	75363337	-2.33797	0.0500149	9.32217e-39
cg02339592	chr1	181986790	-2.83214	0.0605867	9.32491e-39
cg23929284	chr20	32018113	3.79463	0.0811799	9.33974e-39
cg08996748	chr15	40358835	2.45571	0.052536	9.34075e-39
cg23172664	chr6	85459486	-4.41806	0.0945186	9.34598e-39
cg26494916	chr5	149453321	-2.48779	0.0532241	9.35425e-39
cg22416916	chr6	160121738	-3.83722	0.0820944	9.35576e-39
cg05486872	chr18	3066824	4.00162	0.0856116	9.35638e-39
cg27552679	chr15	74133416	4.45131	0.0952355	9.36901e-39
cg01229658	chr15	70632056	3.5154	0.0752124	9.3723e-39
cg04474592	chr17	27818630	-2.6147	0.0559422	9.37535e-39
cg02695343	chr12	6772429	3.44999	0.0738145	9.38089e-39
cg14879279	chr11	68659552	-4.19044	0.0896574	9.38316e-39
cg15665304	chr20	10919888	-3.90933	0.0836429	9.3833e-39
cg11380483	chr2	127176416	-3.70142	0.0791954	9.38779e-39
cg08281415	chr16	86925550	3.52366	0.0753929	9.39259e-39
cg13307759	chr17	61593682	-3.27804	0.0701379	9.39374e-39
cg03810139	chr22	29141416	3.34111	0.0714882	9.39805e-39
cg24242708	chr5	159855876	-2.84309	0.0608324	9.3995e-39
cg05611939	chr17	8017629	3.86037	0.0826006	9.40824e-39
cg01994728	chr2	207830924	3.33005	0.0712546	9.41666e-39
cg21833927	chr14	71533087	-3.34774	0.0716336	9.41874e-39
cg25475980	chr5	78640842	-3.62249	0.0775127	9.41939e-39
cg07621853	chr2	43044552	-2.28755	0.0489484	9.42091e-39
cg02427070	chr17	5509017	-2.70722	0.0579286	9.42318e-39
cg07392048	chr4	53508243	-3.57922	0.0765886	9.42809e-39
cg07458308	chr5	135491822	4.31148	0.092269	9.47861e-39
cg05425114	chr19	45117494	5.18123	0.110886	9.49238e-39
cg11088489	chr17	77309640	-3.33178	0.0713055	9.49471e-39
cg12544123	chr1	225572530	-2.92796	0.0626638	9.49875e-39
cg22169053	chr1	31815859	-2.66741	0.0570875	9.49886e-39
cg07282201	chr11	67409825	3.54621	0.0758977	9.51104e-39
cg13972706	chr6	144350550	3.92056	0.0839099	9.51185e-39
cg04599946	chr16	85902874	4.33426	0.0927658	9.51925e-39
cg18551326	chr17	13462838	-3.4169	0.0731321	9.52178e-39
cg14335417	chr14	22924269	2.32555	0.0497741	9.52331e-39
cg15816862	chr6	16477888	-5.02503	0.107553	9.53055e-39
cg08471739	chr3	129594059	4.12465	0.0882822	9.53127e-39
cg23144722	chr18	35809935	3.88051	0.083057	9.53245e-39
cg05921579	chr17	63699153	3.16393	0.0677201	9.53557e-39
cg07100877	chr17	81044760	-4.16189	0.089081	9.5386e-39
cg26632177	chr12	110118116	-4.37216	0.0935823	9.5416e-39
cg05226740	chr1	206497848	-2.9368	0.0628598	9.54267e-39
cg15513530	chr6	169162986	-3.67588	0.0786791	9.5427e-39
cg24714094	chr22	23124818	-3.24503	0.0694578	9.54593e-39
cg17308606	chr9	127943865	2.57415	0.0550982	9.548e-39
cg05584759	chr12	57475638	-3.18902	0.0682624	9.56691e-39
cg24605325	chr2	127411222	-4.38903	0.0939493	9.56724e-39
cg23377990	chr11	10413608	4.60385	0.0985477	9.56776e-39
cg17106384	chr22	31951984	3.00553	0.0643351	9.56856e-39
cg18061398	chr14	101722028	4.28979	0.0918257	9.57077e-39
cg06792952	chr10	48895506	-2.94249	0.0629861	9.57263e-39
cg05218510	chr16	19115983	-3.58399	0.0767179	9.57266e-39
cg07468327	chr16	54136305	2.98048	0.0637994	9.57295e-39
cg24888989	chr3	44761799	4.05217	0.08674	9.57357e-39
cg01992765	chr21	44202610	-3.60378	0.0771419	9.57423e-39
cg22991810	chr20	44934248	-2.74595	0.0587798	9.57677e-39
cg12352605	chr2	142867335	4.79234	0.102586	9.58043e-39
cg16751778	chr15	45660527	-3.41747	0.0731552	9.58196e-39
cg05740254	chr4	186227409	-4.51532	0.0966571	9.58692e-39
cg06463685	chr6	18380669	-2.92725	0.0626645	9.60154e-39
cg18842310	chr13	112973170	-3.1968	0.0684349	9.60247e-39
cg06680804	chr1	180954906	-3.08583	0.0660601	9.60671e-39
cg06087430	chr6	89311133	-2.17873	0.0466414	9.60754e-39
cg17974145	chr7	102028276	3.46257	0.0741261	9.61176e-39
cg04860892	chr2	208142904	-3.0015	0.0642556	9.61287e-39
cg16675485	chr2	5915307	-2.95698	0.0633037	9.6196e-39
cg26837043	chr19	8342791	2.75297	0.0589382	9.63381e-39
cg01097872	chr11	65793292	-2.73243	0.0584995	9.64179e-39
cg09493223	chr2	68735040	4.34148	0.0929489	9.64475e-39
cg06596806	chr16	66516275	3.28412	0.0703129	9.65278e-39
cg03917297	chr17	56975640	-2.56144	0.0548414	9.66173e-39
cg20598124	chr17	59379020	-4.23892	0.0907594	9.67255e-39
cg21786459	chr18	59926622	3.33324	0.071369	9.6785e-39
cg22681977	chr10	12887078	-3.50523	0.0750515	9.67896e-39
cg09135754	chr1	2946581	-2.70928	0.0580093	9.679e-39
cg11772072	chr3	72679372	-2.79241	0.0597893	9.67919e-39
cg22792176	chr10	128476188	-3.755	0.0804003	9.68301e-39
cg22454516	chr21	26140414	-3.33095	0.0713209	9.68389e-39
cg14182517	chr17	9163369	-3.60111	0.0771069	9.69221e-39
cg03551756	chr19	35777554	-3.0925	0.0662172	9.69625e-39
cg26435198	chr16	10609426	-2.96471	0.0634811	9.69698e-39
cg21557219	chr8	18720744	-3.89655	0.0834343	9.69907e-39
cg26689203	chr4	119140056	4.50555	0.0964757	9.70466e-39
cg24623360	chr11	34422194	3.82755	0.0819585	9.70702e-39
cg15281736	chr9	17018196	-3.68419	0.0788892	9.70897e-39
cg03747002	chr17	8004121	-2.7615	0.0591318	9.71089e-39
cg26210104	chr18	34818282	-2.23441	0.0478467	9.72254e-39
cg05301791	chr9	124441488	3.83075	0.0820326	9.73531e-39
cg13727089	chr9	97308141	-3.6379	0.077903	9.73663e-39
cg12940181	chr2	144595445	4.083	0.0874364	9.74458e-39
cg12789364	chr10	71894234	3.65606	0.0782938	9.74579e-39
cg04861353	chr15	82768806	-2.31892	0.0496604	9.7557e-39
cg15429002	chr2	75540348	-4.72072	0.101096	9.75635e-39
cg27624684	chr7	4804116	-2.95058	0.0631888	9.76402e-39
cg08625920	chr15	72376706	3.24017	0.0693918	9.77123e-39
cg19215498	chr14	55413019	-3.16069	0.0676896	9.77139e-39
cg10490131	chr21	6040209	-2.4203	0.0518334	9.77243e-39
cg06402330	chr7	100602359	-2.68166	0.0574313	9.77548e-39
cg22905235	chr14	64682254	-2.72018	0.0582579	9.78805e-39
cg10851739	chr12	131511474	3.78916	0.0811539	9.79667e-39
cg11283860	chr1	8213292	3.58306	0.0767421	9.80951e-39
cg19961945	chr19	7192396	3.80867	0.0815757	9.81689e-39
cg19497082	chr2	58958139	-3.97097	0.0850545	9.82932e-39
cg23371754	chr4	113293293	-3.4005	0.0728362	9.83324e-39
cg10620434	chr1	5526297	-2.45966	0.0526855	9.84452e-39
cg25827836	chr1	118118523	-3.28911	0.0704523	9.84546e-39
cg03303289	chr6	11828804	-2.66556	0.0570972	9.85451e-39
cg05724296	chr17	74147307	-2.99895	0.0642401	9.86451e-39
cg22024390	chr19	38214120	3.13455	0.0671465	9.87612e-39
cg23980458	chr6	36577652	-3.71846	0.0796563	9.88448e-39
cg13116350	chr2	28464099	5.46953	0.117168	9.88608e-39
cg24017800	chr17	14373365	-2.85716	0.061207	9.89224e-39
cg18247223	chr11	44887122	-2.79831	0.0599473	9.89926e-39
cg02669591	chr19	1436675	-3.05124	0.0653657	9.9001e-39
cg23059673	chr19	18808149	-3.02971	0.0649056	9.90724e-39
cg09113658	chr19	2287825	2.75616	0.0590482	9.92769e-39
cg01726808	chr21	37866130	4.45719	0.0954923	9.93282e-39
cg25535954	chr3	122511080	3.6157	0.0774643	9.93496e-39
cg03536571	chr13	111344518	-3.3053	0.0708145	9.93635e-39
cg21436413	chr4	25859964	4.02928	0.086327	9.94397e-39
cg14402224	chr7	50502351	-2.0762	0.0444841	9.96092e-39
cg16413687	chr12	85278845	4.56008	0.0977039	9.96432e-39
cg18129628	chr17	49036127	-2.75747	0.0590821	9.97025e-39
cg07636225	chr11	63699515	-2.77567	0.0594728	9.97547e-39
cg07452859	chr2	8268776	-2.8969	0.062071	9.97896e-39
cg05597181	chr16	88406536	-3.52017	0.0754273	9.98931e-39
cg07193666	chr16	85574618	-2.69618	0.0577758	1.002e-38
cg04814136	chr12	104649589	4.30732	0.092301	1.0023e-38
cg17566560	chr20	36466276	-2.93955	0.0629913	1.00232e-38
cg19645616	chr19	10334241	-4.45032	0.0953669	1.00296e-38
cg09717794	chr2	175464572	2.23414	0.0478767	1.00383e-38
cg04141770	chr14	104582002	-3.96617	0.0849939	1.00396e-38
cg21975040	chr19	7009369	3.97768	0.0852418	1.00461e-38
cg02198585	chr2	23564800	-2.88253	0.0617733	1.0049e-38
cg03238696	chr9	87837552	-3.4469	0.0738681	1.00516e-38
cg20994801	chr1	9651340	3.7515	0.0803966	1.00553e-38
cg05567440	chr11	62004872	-4.01175	0.085974	1.00558e-38
cg13480302	chr6	11702612	-2.81724	0.0603764	1.00665e-38
cg12507869	chr10	132544578	4.56468	0.0978264	1.00684e-38
cg06853233	chr1	209426285	4.96069	0.106314	1.00702e-38
cg10301300	chr12	94206005	4.29665	0.0920832	1.00728e-38
cg01067062	chr17	50118331	-2.07761	0.0445266	1.00786e-38
cg02860232	chr19	5308837	-3.38284	0.0725	1.00787e-38
cg23130731	chr10	104218893	5.84592	0.125294	1.00985e-38
cg25132662	chr1	218364201	-3.84755	0.0824636	1.00996e-38
cg16350123	chr15	41796720	-4.31892	0.0925681	1.01088e-38
cg11058807	chr13	100100719	-5.02807	0.107768	1.01108e-38
cg16341979	chr14	94110631	-3.71408	0.0796078	1.01261e-38
cg22443345	chr22	33545066	4.42609	0.0948722	1.01408e-38
cg21728966	chr7	31017296	-2.73891	0.05871	1.01573e-38
cg26162564	chr20	50012805	3.84444	0.082413	1.01844e-38
cg27086014	chr19	51501738	3.45124	0.073984	1.01848e-38
cg10991362	chr3	71447332	3.12083	0.0669013	1.01859e-38
cg27040700	chr8	90005533	4.47108	0.095847	1.01876e-38
cg25579307	chr12	77914309	-2.79133	0.059838	1.01884e-38
cg24679453	chr1	3162505	-3.5191	0.0754397	1.01906e-38
cg27621984	chr11	78203455	4.80972	0.103108	1.01931e-38
cg15326863	chr8	129984060	-4.02142	0.0862092	1.01958e-38
cg07935482	chr12	42181455	3.90672	0.0837505	1.01974e-38
cg12491643	chr15	63461498	-3.50356	0.0751088	1.02031e-38
cg12994071	chr2	96906656	-3.40707	0.0730418	1.02126e-38
cg12662993	chr6	39855546	-3.69539	0.0792236	1.02166e-38
cg17410174	chr5	10998259	-2.67872	0.0574288	1.02238e-38
cg18069290	chr12	57619756	4.22227	0.0905213	1.0227e-38
cg01668352	chr12	64088817	-5.12792	0.109939	1.02317e-38
cg26522946	chr10	69087594	4.43266	0.0950377	1.02531e-38
cg25391846	chr14	22478753	-4.55775	0.0977208	1.02586e-38
cg07775292	chr22	30324507	3.16731	0.0679119	1.02775e-38
cg00886738	chr15	62506038	-4.24808	0.0910857	1.0279e-38
cg08471173	chr2	170156033	-3.33829	0.0715793	1.02855e-38
cg15673069	chr19	48729285	-2.21184	0.0474264	1.02887e-38
cg09367522	chr5	154793265	2.95509	0.0633644	1.02972e-38
cg25156118	chr19	39308497	-3.35514	0.0719429	1.02988e-38
cg24382712	chr10	118043228	-2.89438	0.0620635	1.0303e-38
cg04097334	chr2	188734938	3.85537	0.0826718	1.03141e-38
cg18067932	chr8	93127436	4.22422	0.0905818	1.03171e-38
cg15415673	chr14	23538645	-2.25883	0.0484371	1.03178e-38
cg22632523	chr10	3668856	3.91962	0.0840514	1.03236e-38
cg11559048	chr7	37281873	-2.83278	0.0607469	1.03336e-38
cg09259577	chr17	29195732	3.52214	0.0755302	1.03367e-38
cg25308111	chr2	241443660	3.09561	0.0663856	1.035e-38
cg06092694	chr5	67207189	5.86329	0.125741	1.03566e-38
cg07858848	chr2	42860037	3.59828	0.0771676	1.0363e-38
cg18254356	chr5	43044471	-3.99518	0.08568	1.03661e-38
cg17753356	chr2	60484506	3.82446	0.0820204	1.0375e-38
cg10194325	chr10	62654314	-3.37819	0.0724501	1.03777e-38
cg08849509	chr11	9815661	-2.73081	0.0585666	1.03819e-38
cg19525269	chr1	222454773	-2.55887	0.0548802	1.03905e-38
cg17697611	chr15	56877824	4.44705	0.0953765	1.03932e-38
cg02940693	chr13	30881595	-2.44328	0.0524014	1.03932e-38
cg02108897	chr2	148578059	-2.50756	0.0537814	1.04043e-38
cg08281312	chr12	121787344	4.38907	0.094136	1.04065e-38
cg13598673	chr5	142421014	3.42481	0.0734568	1.04189e-38
cg04377176	chr13	110371819	-2.9421	0.0631035	1.04207e-38
cg07636520	chr7	41786646	3.46302	0.0742804	1.04444e-38
cg05348286	chr11	11849075	3.21143	0.0688856	1.04553e-38
cg21387281	chr20	62804087	2.12931	0.0456746	1.04623e-38
cg25136670	chr17	7029944	4.02188	0.0862733	1.04732e-38
cg05168580	chr14	103105857	3.51521	0.0754048	1.04736e-38
cg06570075	chr20	50451207	4.18227	0.089714	1.04738e-38
cg10808142	chr22	30235926	-2.88937	0.0619802	1.04747e-38
cg02458062	chr17	48552316	-3.47859	0.0746199	1.04769e-38
cg14902598	chr5	138874961	-4.14825	0.0889854	1.04793e-38
cg01954585	chr15	85727204	-3.40748	0.073096	1.04862e-38
cg16243076	chr8	101393274	-4.40263	0.094444	1.04877e-38
cg19294043	chr16	2029494	-2.52699	0.0542085	1.04889e-38
cg07227464	chr3	72339293	-2.40733	0.0516416	1.04895e-38
cg09578344	chr3	194277734	-4.73259	0.101523	1.04918e-38
cg13747142	chr4	122131935	3.82687	0.0820944	1.0496e-38
cg23340514	chr21	38498780	4.09763	0.0879042	1.05037e-38
cg16085144	chr19	34218555	5.12552	0.109957	1.05101e-38
cg17391262	chr17	39947133	-2.71943	0.0583398	1.05131e-38
cg23991015	chr20	32982669	-2.21631	0.0475473	1.05212e-38
cg15504047	chr9	137296415	-3.577	0.0767388	1.05224e-38
cg13495792	chr17	48640591	-2.50352	0.0537094	1.05257e-38
cg23259375	chr6	26016504	-3.37222	0.0723472	1.05335e-38
cg24834854	chr7	77282212	-3.58672	0.076951	1.05437e-38
cg02993722	chr1	6638397	-2.93768	0.0630295	1.05665e-38
cg06878853	chr15	52440124	-3.0285	0.0649788	1.0573e-38
cg05955352	chr6	170445585	-2.28695	0.049069	1.05801e-38
cg06889514	chr9	98229166	2.28857	0.0491051	1.05908e-38
cg00851060	chr2	65545828	-4.82024	0.103426	1.05923e-38
cg08697545	chr16	24508937	-3.3648	0.0721978	1.0594e-38
cg02509943	chr18	395186	-3.13618	0.0672926	1.05946e-38
cg09633152	chr2	177211344	2.67928	0.0574897	1.06004e-38
cg01510688	chr6	151068476	-4.79201	0.102827	1.06202e-38
cg15094893	chr22	23222910	3.04556	0.0653527	1.06271e-38
cg12057486	chr6	31644574	-2.93013	0.0628764	1.06319e-38
cg22234663	chr22	45609081	3.47545	0.0745787	1.06348e-38
cg07064537	chr3	171797422	-2.38433	0.0511657	1.06426e-38
cg19677281	chr14	89773780	3.66925	0.0787392	1.06448e-38
cg24901447	chr12	116599090	-4.15067	0.0890717	1.06529e-38
cg09114605	chr2	195613990	-2.97077	0.0637518	1.06545e-38
cg26016755	chr7	75813741	3.24622	0.0696633	1.06573e-38
cg07355278	chr14	100829324	-3.51747	0.0754849	1.06623e-38
cg08601457	chr6	111793914	3.59394	0.0771264	1.0664e-38
cg02482159	chr16	89223691	3.54769	0.0761351	1.0672e-38
cg01525816	chr1	94924617	-3.86751	0.0829996	1.06776e-38
cg00533994	chr6	34306412	-4.50918	0.0967738	1.06934e-38
cg16770288	chr21	33125103	3.82199	0.082027	1.07011e-38
cg12295374	chr2	224407592	2.86712	0.0615338	1.0702e-38
cg06123179	chr13	80873839	5.63852	0.121014	1.07043e-38
cg26472036	chr19	2276472	-2.95834	0.0634929	1.07104e-38
cg24381458	chr6	12203343	-2.64673	0.0568059	1.0718e-38
cg12960124	chr4	82100022	-3.14448	0.0674902	1.07268e-38
cg11435826	chr12	2682945	3.56078	0.0764267	1.07354e-38
cg16774690	chr16	66853469	2.70375	0.0580324	1.07387e-38
cg24077465	chr5	154238077	3.4383	0.0737988	1.07416e-38
cg05349016	chr17	45092975	-4.01036	0.0860802	1.07563e-38
cg15610335	chr7	134669996	3.29445	0.0707159	1.07718e-38
cg21159068	chr1	231160164	4.57495	0.0982028	1.07749e-38
cg03178823	chr4	3031577	-3.22951	0.0693226	1.07759e-38
cg14258143	chr1	32248545	4.29203	0.0921311	1.07813e-38
cg20882551	chr20	48920380	3.56018	0.0764217	1.07822e-38
cg20346284	chr6	3280269	-2.9583	0.0635022	1.07833e-38
cg04957903	chr7	38841252	-3.16263	0.0678897	1.07933e-38
cg03193299	chr4	1173451	-3.25788	0.0699354	1.08002e-38
cg24383329	chr3	53194306	-2.80646	0.060246	1.0808e-38
cg14270162	chr11	4455579	3.19038	0.0684879	1.08107e-38
cg04202465	chr17	57762680	-3.48399	0.0747925	1.0821e-38
cg21893448	chr20	45841212	-2.69057	0.0577604	1.08264e-38
cg01591313	chr3	170421253	-2.00828	0.0431132	1.08265e-38
cg10834561	chr17	57427599	4.06259	0.0872169	1.08384e-38
cg06217164	chr13	77980685	-4.20563	0.0902894	1.08467e-38
cg22187255	chr6	18118569	-2.32034	0.0498147	1.08472e-38
cg02739593	chr2	60653087	-2.91399	0.0625598	1.08482e-38
cg12219325	chr8	58146026	4.43413	0.0951974	1.08588e-38
cg19777638	chr10	109895374	-3.2001	0.0687039	1.08594e-38
cg09225792	chr1	59056472	-3.72601	0.0799962	1.08677e-38
cg26513170	chr11	21556970	-3.31638	0.071202	1.08715e-38
cg05207635	chr3	184337354	-3.09795	0.0665145	1.08858e-38
cg20771918	chr3	46354051	3.65846	0.0785492	1.0887e-38
cg20465467	chr10	70433869	-3.40559	0.0731213	1.08963e-38
cg05909049	chr1	153616977	-3.04114	0.0652976	1.09059e-38
cg23484159	chr14	73718140	-2.47606	0.0531647	1.09078e-38
cg01765152	chr8	127993280	5.46379	0.117319	1.09206e-38
cg24501676	chr6	89239723	3.86598	0.0830128	1.09323e-38
cg14556317	chr8	8324784	-3.59505	0.0771983	1.0951e-38
cg25499746	chr6	16345823	-4.22972	0.0908276	1.09546e-38
cg19818271	chr7	77839101	-3.14722	0.0675824	1.09551e-38
cg19048532	chr7	27108383	-4.77338	0.102503	1.0958e-38
cg11174927	chr16	88087253	-2.8302	0.0607753	1.09581e-38
cg03923059	chr5	1478394	3.29773	0.0708158	1.09634e-38
cg15241471	chr18	50290963	-2.33608	0.0501656	1.09671e-38
cg21133433	chr4	169070645	-4.55968	0.097917	1.09731e-38
cg05183668	chr21	32978276	-3.32313	0.0713628	1.09732e-38
cg08494754	chr9	131270717	3.36223	0.0722026	1.0975e-38
cg20318045	chr8	126588825	-4.00087	0.0859194	1.09873e-38
cg08032228	chr1	2278518	-2.32559	0.0499428	1.09901e-38
cg19765117	chr7	130417462	4.53277	0.0973431	1.09924e-38
cg27093817	chr16	89055215	-2.77513	0.0596008	1.10218e-38
cg02265785	chr11	103907799	3.81949	0.0820304	1.10219e-38
cg16777510	chr17	42288004	3.00491	0.0645363	1.10258e-38
cg12251779	chr22	45212559	-4.35575	0.0935497	1.10339e-38
cg00094579	chr1	202442487	3.36021	0.0721685	1.1035e-38
cg07756135	chr4	85827791	-3.04297	0.0653554	1.10384e-38
cg01591037	chr12	14981547	4.00465	0.0860112	1.10446e-38
cg14934242	chr19	17842965	-2.21084	0.0474839	1.10448e-38
cg01335087	chr22	19962643	-2.94971	0.0633536	1.10472e-38
cg27378762	chr15	70180366	-2.98313	0.0640725	1.10544e-38
cg17283088	chr9	72997640	4.65651	0.100017	1.10678e-38
cg01522250	chr8	41610069	-2.56359	0.0550632	1.1069e-38
cg20670582	chr6	163711912	-2.88056	0.0618724	1.10779e-38
cg18890892	chr12	114813647	3.92556	0.0843198	1.10853e-38
cg11944462	chr10	100882995	-5.99594	0.128792	1.10906e-38
cg04400217	chr10	17227032	-2.68414	0.0576565	1.11021e-38
cg15389025	chr12	49234151	4.14708	0.0890867	1.11321e-38
cg22942532	chr1	2158485	-2.38222	0.0511761	1.11483e-38
cg22046043	chr1	185656910	-2.97264	0.0638601	1.11509e-38
cg21163429	chr10	44293364	3.36941	0.0723839	1.11519e-38
cg25792351	chr2	43187023	-2.63279	0.0565597	1.1154e-38
cg12879425	chr4	67558777	4.20679	0.0903744	1.11583e-38
cg18864995	chr3	156513697	-3.14041	0.067467	1.117e-38
cg27097846	chr12	53049701	-4.06684	0.0873713	1.11775e-38
cg21141089	chr17	48872342	-2.69437	0.0578856	1.11783e-38
cg22871227	chr5	174560516	3.82033	0.0820755	1.11787e-38
cg04200627	chr8	67915707	-2.53895	0.0545476	1.11885e-38
cg18063878	chr11	47409513	-2.47976	0.0532764	1.11924e-38
cg04160427	chr7	132742463	-4.31887	0.0927904	1.11999e-38
cg21247889	chr16	79451301	5.12973	0.110213	1.12055e-38
cg05904364	chr2	20451031	-4.74639	0.101977	1.12084e-38
cg22402224	chr7	102440266	-2.9069	0.0624578	1.1227e-38
cg03726156	chr2	111452125	-4.54485	0.0976522	1.12334e-38
cg15757012	chr2	20917208	-2.07931	0.0446819	1.12874e-38
cg11975824	chr8	138062314	3.81678	0.0820194	1.12958e-38
cg03497477	chr17	79090450	-3.54501	0.0761803	1.13027e-38
cg10809507	chr12	1496784	-2.6259	0.0564295	1.13047e-38
cg09238332	chr16	89004495	3.33128	0.0715878	1.13056e-38
cg19082589	chr1	32363632	-2.91621	0.0626685	1.13088e-38
cg05440642	chr10	71748049	3.33764	0.0717259	1.1314e-38
cg19801256	chr5	52870635	-3.6349	0.078114	1.13147e-38
cg15351214	chr14	70810475	-2.62656	0.056448	1.13415e-38
cg01331387	chr1	8383179	3.26109	0.0700847	1.13419e-38
cg10723617	chr17	57456028	3.38072	0.0726573	1.13511e-38
cg14171369	chr14	74980985	-5.05677	0.108679	1.13564e-38
cg10802101	chr3	31067343	-3.57838	0.076907	1.1362e-38
cg26292173	chr17	79047462	-3.0441	0.0654261	1.13758e-38
cg04926845	chr20	40506792	3.36962	0.0724235	1.13837e-38
cg05499012	chr5	95631587	-3.37025	0.0724371	1.13842e-38
cg09159452	chr7	2570227	-4.02251	0.0864578	1.13935e-38
cg27101899	chr17	19464817	-3.2579	0.0700244	1.13991e-38
cg16906092	chr8	124171549	-3.23403	0.0695115	1.13992e-38
cg09903698	chr2	217933306	-4.42043	0.0950125	1.14038e-38
cg07442343	chr4	42392285	-2.64316	0.056812	1.14039e-38
cg02740950	chr6	32087757	3.03331	0.0652005	1.14232e-38
cg15172734	chr3	57757650	-5.07939	0.109183	1.14326e-38
cg00522453	chr2	151640330	-2.71544	0.0583692	1.14329e-38
cg02446816	chr2	162093347	-3.22077	0.0692347	1.14575e-38
cg19723715	chr7	1086181	-4.21906	0.0906957	1.14646e-38
cg04799210	chr4	1993034	-3.71366	0.0798315	1.14662e-38
cg16451995	chr16	8848483	-2.88494	0.0620175	1.14724e-38
cg11533565	chr10	78911859	-2.73981	0.0588978	1.1474e-38
cg22684370	chr6	6736847	-3.74735	0.0805604	1.14942e-38
cg03788242	chr11	45049258	-3.14551	0.0676227	1.14999e-38
cg00191665	chr3	128759459	2.94004	0.0632073	1.15134e-38
cg19108772	chr12	49674827	-3.40552	0.073215	1.15168e-38
cg19490598	chr2	1233530	-4.02501	0.0865352	1.15263e-38
cg05218470	chr5	57030287	3.25822	0.0700512	1.15376e-38
cg18579626	chr11	118197948	-2.58131	0.0554991	1.15486e-38
cg11501313	chr1	162678577	-3.60618	0.0775374	1.15694e-38
cg01044094	chr14	89418000	3.01325	0.0647892	1.15731e-38
cg09738611	chr21	33075534	-2.45637	0.0528156	1.1576e-38
cg25415857	chr9	130780538	-4.22741	0.0908968	1.15819e-38
cg03749813	chr15	57432328	-3.90534	0.0839725	1.15857e-38
cg11414693	chr5	159120912	3.28765	0.0706922	1.15938e-38
cg21658670	chr19	41424989	2.5523	0.0548809	1.15993e-38
cg05212440	chr19	10863198	-2.81455	0.0605207	1.16052e-38
cg23495022	chr12	128830734	5.16926	0.111154	1.16069e-38
cg13981901	chr17	65919307	-2.98159	0.0641128	1.16071e-38
cg12076765	chr13	46996108	2.99224	0.0643428	1.16149e-38
cg06097994	chr17	79047089	-2.81706	0.0605767	1.16219e-38
cg08095361	chr20	32007531	-3.48547	0.0749509	1.16276e-38
cg12270308	chr1	54390362	-3.42683	0.0736922	1.16436e-38
cg24598922	chr6	143822855	-4.12457	0.0886994	1.16583e-38
cg05617678	chr15	81176518	-3.52124	0.0757251	1.16608e-38
cg21472184	chr17	45036897	-3.04	0.0653761	1.1662e-38
cg19848632	chr17	15348108	-3.52062	0.0757135	1.16732e-38
cg12999769	chr16	69849296	-4.5773	0.0984429	1.1697e-38
cg19981982	chr11	120548191	-2.02235	0.0434944	1.16996e-38
cg00530093	chr10	130022461	-3.47915	0.0748261	1.17018e-38
cg02998673	chr3	138469178	-2.36512	0.0508667	1.1702e-38
cg18570243	chr2	241764257	3.90237	0.0839296	1.17097e-38
cg25730564	chr2	235192107	-3.62379	0.0779381	1.17097e-38
cg08352774	chr6	158564793	4.17363	0.0897666	1.17259e-38
cg03657103	chr13	20465537	-2.96653	0.0638068	1.17466e-38
cg15197135	chr19	41933264	-3.71533	0.079916	1.17665e-38
cg26256192	chr19	44757747	-3.32803	0.0715853	1.17673e-38
cg02364825	chr1	165425135	-3.72977	0.0802269	1.17683e-38
cg19263124	chr15	29294700	-4.36715	0.0939368	1.17684e-38
cg05855733	chr12	132396614	3.77095	0.0811136	1.17747e-38
cg02188516	chr3	112410104	3.51683	0.0756503	1.17928e-38
cg15836722	chr2	112836208	3.91044	0.0841198	1.18093e-38
cg04089779	chr20	13882559	-3.52762	0.0758872	1.18258e-38
cg22417613	chr7	138876050	3.01614	0.0648848	1.18315e-38
cg08416661	chr11	65879808	3.55094	0.0763906	1.18372e-38
cg15159503	chr6	14453348	4.97912	0.107115	1.18387e-38
cg21181893	chr14	63672922	-2.96703	0.0638299	1.18426e-38
cg13560058	chr1	1161853	-3.22405	0.0693594	1.18447e-38
cg04126391	chr9	89505921	-3.01824	0.064932	1.1847e-38
cg04842039	chr11	6498189	-2.56803	0.0552473	1.18531e-38
cg20773915	chr1	6111728	-3.8119	0.0820073	1.18539e-38
cg25762522	chr6	68756542	4.09245	0.0880431	1.18545e-38
cg17016000	chr20	19889000	-4.3506	0.0935981	1.18615e-38
cg02468320	chr12	2294968	4.37945	0.09422	1.18681e-38
cg16229071	chr6	36770114	3.52252	0.0757845	1.1872e-38
cg19771173	chr1	204327417	2.74696	0.0590997	1.18792e-38
cg24468939	chr18	28158389	-3.3812	0.0727456	1.18815e-38
cg20519901	chr20	35886936	-2.97239	0.0639501	1.18818e-38
cg09317928	chr11	61949358	-2.64433	0.0568921	1.18825e-38
cg08826152	chr17	15966293	3.87252	0.0833171	1.1887e-38
cg13505571	chr18	78641934	3.64627	0.078451	1.18982e-38
cg09929238	chr17	80587116	4.01474	0.086379	1.19001e-38
cg04123578	chr16	4318123	-3.12195	0.0671714	1.19074e-38
cg03182645	chr21	32021885	-3.16203	0.0680344	1.19137e-38
cg07488576	chr2	191846755	3.30591	0.0711308	1.19181e-38
cg06196597	chr1	24108987	-2.67873	0.0576369	1.1924e-38
cg09179249	chr1	10672843	-2.73976	0.0589503	1.19261e-38
cg13973659	chr1	169060380	-3.57473	0.0769197	1.19503e-38
cg20652790	chr3	50250469	-2.46689	0.0530816	1.19511e-38
cg20064002	chr4	142962065	3.43189	0.073848	1.1964e-38
cg05008972	chr14	22429210	3.91071	0.0841521	1.19684e-38
cg18884557	chr7	102204420	-3.84226	0.08268	1.19734e-38
cg01240811	chr1	215539980	-3.49474	0.0752023	1.19761e-38
cg13815212	chr17	60941200	-5.43898	0.117042	1.19843e-38
cg13275387	chr13	27272424	-3.71874	0.0800239	1.1986e-38
cg08227773	chr3	46947452	2.17364	0.0467749	1.19871e-38
cg16664944	chr5	17079772	4.59021	0.0987792	1.19958e-38
cg15336255	chr4	123649945	-3.71272	0.0798968	1.20005e-38
cg05618977	chr4	1137489	3.03478	0.0653096	1.20147e-38
cg03280783	chr1	153549396	-4.34421	0.0934888	1.20148e-38
cg13493265	chr14	96663430	-2.817	0.0606254	1.20373e-38
cg20223784	chr3	30613573	3.38976	0.0729528	1.20425e-38
cg02755900	chr22	43122665	2.58016	0.0555289	1.2043e-38
cg06079632	chr6	121627990	-2.66218	0.0572947	1.20477e-38
cg06930109	chr8	81883877	-2.91728	0.0627853	1.20514e-38
cg15468589	chr14	100294500	-3.53786	0.0761418	1.20544e-38
cg07842242	chr3	150370377	-3.64616	0.0784746	1.20674e-38
cg00653613	chr5	173884870	2.67375	0.0575468	1.20755e-38
cg15347607	chr4	87036060	-2.58325	0.0556035	1.21167e-38
cg27488252	chr2	121363842	-2.81801	0.0606567	1.21175e-38
cg23531734	chr2	177288233	-2.92193	0.0628965	1.21412e-38
cg26156321	chr1	88455790	3.89735	0.0838953	1.21559e-38
cg19755003	chr22	46093856	-2.59278	0.0558132	1.21588e-38
cg16916914	chr17	75753613	3.91394	0.0842548	1.21704e-38
cg02424985	chr12	122883307	3.16852	0.0682082	1.21705e-38
cg03745491	chr19	6476940	-3.98093	0.0856977	1.21749e-38
cg07876733	chr19	38418599	-3.32232	0.0715209	1.21841e-38
cg08934272	chr8	38348523	3.90965	0.0841663	1.21942e-38
cg18334075	chr13	24274554	2.70878	0.058315	1.2201e-38
cg22313543	chr16	74741147	-2.42243	0.0521505	1.22014e-38
cg16717267	chr16	50677374	-2.1772	0.0468711	1.22015e-38
cg02243865	chr1	91570183	-3.13583	0.0675098	1.22111e-38
cg26761618	chr11	73217881	2.00997	0.0432719	1.22129e-38
cg10743544	chr12	49673641	-6.0942	0.131201	1.22172e-38
cg18914852	chr2	203909067	-4.74071	0.102062	1.22184e-38
cg20698667	chr1	218349983	-3.42469	0.0737312	1.22294e-38
cg12534147	chr5	54744534	2.9954	0.06449	1.22391e-38
cg09807374	chr5	90810404	4.49119	0.0966944	1.22413e-38
cg04052546	chr2	136023736	3.73234	0.0803569	1.22435e-38
cg10778971	chr14	94110755	-5.02504	0.108192	1.22594e-38
cg20387392	chr3	114659573	-3.94824	0.0850079	1.22601e-38
cg09918342	chr10	30231225	2.34356	0.0504594	1.22731e-38
cg12900231	chr1	54070466	3.49051	0.0751558	1.22827e-38
cg02804609	chr1	59057885	-2.73388	0.0588651	1.22871e-38
cg06941982	chr4	177251429	2.82976	0.0609298	1.22891e-38
cg22126849	chr10	70578843	3.60426	0.0776061	1.22895e-38
cg06494955	chr7	30173226	-3.23093	0.0695701	1.23075e-38
cg06187632	chr9	16276389	-3.0639	0.0659741	1.23129e-38
cg21502250	chr12	121859407	-4.04285	0.0870573	1.23349e-38
cg26913446	chr15	67165429	-3.63169	0.0782049	1.23436e-38
cg25132782	chr15	83378330	4.18862	0.0901996	1.23549e-38
cg08347875	chr13	29743274	-3.46117	0.0745348	1.23586e-38
cg14220146	chr9	93305797	-3.24657	0.0699143	1.23638e-38
cg00176231	chr8	122988845	-3.02616	0.0651689	1.23729e-38
cg23254184	chr14	53153519	2.93917	0.0632958	1.23742e-38
cg01870480	chr6	108003034	-3.01473	0.0649234	1.23774e-38
cg07914320	chr2	71834238	-3.10072	0.0667771	1.23933e-38
cg04123862	chr12	49293042	-2.76396	0.0595257	1.24018e-38
cg01644424	chr17	32743029	3.75456	0.0808616	1.24144e-38
cg25772221	chr1	1144242	4.52232	0.0973973	1.24168e-38
cg16663891	chr3	66525048	4.82573	0.103932	1.242e-38
cg09260875	chr6	52557880	-2.91746	0.0628351	1.24311e-38
cg06896529	chr16	81645363	-2.94547	0.0634403	1.24484e-38
cg14090535	chr1	185426914	-4.56641	0.0983541	1.24568e-38
cg02970735	chr14	105394923	-3.16256	0.0681174	1.24587e-38
cg21552734	chr1	201739639	3.79767	0.0817969	1.24588e-38
cg26927175	chr1	161227711	3.34912	0.072136	1.24605e-38
cg13375571	chr7	867089	-3.01908	0.0650274	1.24624e-38
cg25821633	chr11	33058084	4.03604	0.0869317	1.24625e-38
cg01679611	chr8	120732240	4.052	0.087277	1.24724e-38
cg08703857	chr7	2614017	-3.59132	0.0773545	1.24736e-38
cg00231966	chr17	82419423	3.37823	0.0727651	1.24757e-38
cg26596775	chr3	184339182	-2.17598	0.0468705	1.2489e-38
cg16404243	chr17	80984977	-3.63033	0.0781987	1.24995e-38
cg08210678	chr7	106065051	-4.5026	0.0969876	1.25e-38
cg21685770	chr12	10172319	3.86561	0.0832685	1.25115e-38
cg09077530	chr1	3312631	-2.48162	0.0534575	1.25257e-38
cg22323734	chr11	64249865	2.94086	0.0633519	1.25402e-38
cg02773868	chr6	30554997	-2.36677	0.050985	1.25413e-38
cg22505312	chr8	11853764	-3.11256	0.0670513	1.25439e-38
cg18421366	chr14	68734773	4.93864	0.106389	1.25469e-38
cg23298390	chr13	113474102	2.49211	0.0536875	1.25634e-38
cg10778104	chr10	23797623	4.13819	0.08915	1.2571e-38
cg16206394	chr12	132661909	3.55186	0.0765189	1.25738e-38
cg14395152	chr14	101722480	3.50914	0.0756007	1.25883e-38
cg08183317	chr13	113607619	4.42652	0.0953656	1.25931e-38
cg13011604	chr3	46908926	-2.71825	0.0585629	1.25983e-38
cg05267204	chr2	55133863	2.99211	0.0644654	1.26192e-38
cg08753951	chr22	20249228	-2.4462	0.0527068	1.2649e-38
cg23285600	chr2	99420954	-3.05842	0.0658997	1.26645e-38
cg11175241	chr12	32516290	2.84305	0.0612602	1.26735e-38
cg07831312	chr7	30815677	-4.1213	0.0888034	1.26756e-38
cg22349363	chr4	54315871	2.79121	0.0601437	1.26782e-38
cg04454664	chr5	72452725	-4.9407	0.106461	1.2685e-38
cg26017408	chr10	114401568	-2.38417	0.051374	1.2688e-38
cg09337911	chr15	85354640	-3.34957	0.0721777	1.26977e-38
cg23955161	chr6	3737722	-2.85866	0.0616031	1.27315e-38
cg13611006	chr17	47905657	-2.99644	0.0645725	1.27346e-38
cg14258877	chr2	160271316	-3.0741	0.0662474	1.2744e-38
cg19996939	chr6	135145342	3.02509	0.065192	1.27502e-38
cg22102617	chr3	194952770	-3.29681	0.0710481	1.2755e-38
cg04124966	chr3	134161965	-2.87124	0.0618786	1.27689e-38
cg12712768	chr12	120978512	-2.42541	0.0522706	1.2772e-38
cg27515254	chr4	3072092	-3.0851	0.0664921	1.2808e-38
cg01487765	chr16	67237493	-2.76346	0.0595601	1.28088e-38
cg11391451	chr19	29736978	-2.38805	0.0514713	1.28333e-38
cg16118273	chr12	77998556	3.65586	0.0787985	1.28414e-38
cg17893669	chr19	18660369	-3.08977	0.0665972	1.28439e-38
cg17723958	chr12	123944748	3.96837	0.0855349	1.28448e-38
cg03289833	chr15	68407374	-3.14131	0.0677085	1.28465e-38
cg00752223	chr18	379845	5.21854	0.112488	1.28763e-38
cg04289664	chr3	48461207	2.20213	0.0474678	1.28779e-38
cg06488187	chr17	27408704	-4.49039	0.0967927	1.28793e-38
cg25422780	chr2	3349422	-3.25015	0.070059	1.28822e-38
cg25065809	chr9	94140144	-5.31249	0.114516	1.28924e-38
cg04624362	chr15	90187341	-3.05772	0.0659131	1.28995e-38
cg21316772	chr9	33167935	2.70278	0.0582635	1.2915e-38
cg01013171	chr14	75249666	3.53691	0.0762482	1.29385e-38
cg16834212	chr3	67656076	3.50272	0.0755114	1.29407e-38
cg01919011	chr14	75469965	-3.20518	0.0690973	1.29429e-38
cg14779622	chr17	78936233	-2.67983	0.057772	1.29455e-38
cg26645082	chr11	70717159	4.7449	0.102292	1.29497e-38
cg04579625	chr18	75639540	-2.87946	0.0620765	1.29531e-38
cg06066640	chr16	66658444	4.66154	0.100499	1.29754e-38
cg08864105	chr1	111200398	5.4467	0.117427	1.29766e-38
cg22989995	chr7	2928961	-2.0969	0.0452088	1.29888e-38
cg20489847	chr8	143014066	-3.29474	0.071036	1.30053e-38
cg17421388	chr10	79275320	-2.86415	0.0617531	1.30115e-38
cg24575852	chr9	128921761	-3.51558	0.0757988	1.30144e-38
cg12723011	chr4	15963479	2.4503	0.0528306	1.30175e-38
cg07942842	chr22	18091726	-2.82186	0.0608436	1.30322e-38
cg25654774	chr2	11784858	-4.42051	0.0953133	1.3035e-38
cg16727666	chr8	78515702	4.49004	0.0968125	1.30352e-38
cg18603483	chr14	100769733	-2.95613	0.063739	1.30363e-38
cg05912121	chr11	2171804	-2.30529	0.0497068	1.30463e-38
cg25497409	chr14	100434662	3.98018	0.085821	1.30471e-38
cg00513941	chr19	41933093	-5.33201	0.11497	1.30531e-38
cg20481640	chr1	100462820	-2.76905	0.0597083	1.30655e-38
cg12298464	chr20	34063067	3.81419	0.0822448	1.30679e-38
cg19864627	chr17	8879694	-2.47719	0.0534161	1.30776e-38
cg01765256	chr13	36031060	-3.25623	0.0702148	1.30776e-38
cg07028788	chr1	220927443	3.52463	0.0760031	1.30824e-38
cg02806733	chr2	230867257	2.92144	0.0629964	1.30834e-38
cg02491802	chr4	170031396	-2.78182	0.0599875	1.31004e-38
cg17023693	chr3	158718557	-3.43589	0.0740922	1.3102e-38
cg22125433	chr8	142305618	-3.52784	0.0760755	1.31053e-38
cg07506658	chr5	143223029	2.56977	0.0554156	1.31078e-38
cg11586930	chr1	58848842	-2.60372	0.0561485	1.31148e-38
cg12724335	chr15	90225795	-2.56934	0.0554075	1.31205e-38
cg19714060	chr4	123477992	4.13858	0.0892507	1.31372e-38
cg19172518	chr4	42306407	-2.68808	0.05797	1.31386e-38
cg08632711	chr17	1125942	-3.56268	0.0768325	1.3147e-38
cg25818689	chr21	32808406	-3.16801	0.0683222	1.31566e-38
cg12708799	chr10	392287	-3.03988	0.0655595	1.31608e-38
cg01823414	chr16	55470940	-3.25229	0.0701422	1.31746e-38
cg22674389	chr22	38246840	-3.19909	0.0689962	1.31874e-38
cg12954234	chr4	88706990	-3.70769	0.0799661	1.31917e-38
cg19468440	chr20	34634767	4.03998	0.0871329	1.3192e-38
cg26953469	chr10	31583368	-3.45444	0.0745048	1.31967e-38
cg19084488	chr6	24687152	4.08722	0.0881534	1.32024e-38
cg23480730	chr14	32932821	3.52006	0.0759218	1.32085e-38
cg04817532	chr1	55966459	5.14152	0.110896	1.32175e-38
cg27277537	chr22	42215239	-2.79939	0.0603792	1.32189e-38
cg27345346	chr19	35768242	-2.60799	0.0562515	1.32252e-38
cg12102838	chr11	1108662	-3.35932	0.0724572	1.32276e-38
cg20169746	chr6	166202446	-2.98959	0.0644828	1.32305e-38
cg06521970	chr1	2269451	-2.14163	0.0461945	1.32479e-38
cg02264423	chr4	17561736	-2.38879	0.0515282	1.32738e-38
cg21541159	chr2	85249308	-4.27189	0.092149	1.32803e-38
cg27261733	chr11	1870642	-3.25921	0.0703047	1.32813e-38
cg11414921	chr22	19724511	4.3794	0.09447	1.32908e-38
cg23413997	chr20	36908827	-2.50061	0.053942	1.32943e-38
cg18026754	chr22	32745588	-4.17085	0.089974	1.33072e-38
cg08615354	chr5	38468115	-3.95491	0.0853164	1.33124e-38
cg13845800	chr9	107733723	-3.65318	0.0788075	1.3314e-38
cg16634637	chr7	37827252	-3.72682	0.0803981	1.33269e-38
cg06202269	chr7	152574992	-3.58133	0.0772617	1.33432e-38
cg14947010	chr16	86879063	2.73162	0.0589311	1.33505e-38
cg18445263	chr7	132650911	-2.5823	0.0557111	1.33647e-38
cg13170031	chr14	92496676	4.35006	0.0938506	1.33731e-38
cg09419027	chr9	114099266	-3.31592	0.0715396	1.33743e-38
cg12047391	chr1	160987668	-3.09371	0.0667464	1.33814e-38
cg13583088	chr14	93893808	-3.81596	0.0823294	1.33852e-38
cg11600642	chr12	12593185	-2.18973	0.0472437	1.33872e-38
cg26275633	chr5	159041117	-2.70798	0.058425	1.33879e-38
cg26313719	chr11	36411017	3.12464	0.0674159	1.34004e-38
cg12882503	chr13	112992379	2.71346	0.0585451	1.34046e-38
cg06430753	chr5	958693	-2.85336	0.0615645	1.34149e-38
cg07843092	chr2	127121927	-2.58093	0.0556878	1.34269e-38
cg03125474	chr10	3103054	-3.82762	0.0825874	1.34295e-38
cg11123422	chr9	121071794	4.21641	0.0909781	1.34411e-38
cg14995252	chr2	67260053	-3.24681	0.070057	1.34424e-38
cg16319860	chr5	149387411	-2.95656	0.0637964	1.34617e-38
cg05936283	chr4	898183	-2.26377	0.0488484	1.3472e-38
cg14582917	chr9	129500542	-3.29993	0.0712072	1.3475e-38
cg18750960	chr2	176151689	4.65228	0.100389	1.34782e-38
cg06675144	chr5	128216928	-3.29605	0.0711241	1.34797e-38
cg00393511	chr7	22846103	-3.64134	0.0785773	1.34969e-38
cg01409850	chr14	96930222	-2.75271	0.0594026	1.35076e-38
cg04590344	chr8	144802252	2.89993	0.0625801	1.35133e-38
cg23533267	chr11	121072049	-3.55199	0.0766546	1.35369e-38
cg04993505	chr2	216591080	-3.34542	0.0721972	1.35423e-38
cg19766471	chr11	2301572	4.43717	0.0957615	1.3562e-38
cg23308547	chr4	7961222	4.08066	0.0880698	1.35767e-38
cg07178896	chr16	50204643	-3.03699	0.065546	1.35856e-38
cg01024042	chr11	118619491	-4.07401	0.087928	1.35883e-38
cg07710415	chr3	151347866	3.25088	0.0701633	1.35944e-38
cg15630071	chr3	32819826	-3.9349	0.0849266	1.35949e-38
cg17871918	chr15	83567516	-2.07392	0.0447614	1.35963e-38
cg13847400	chr2	129930036	-3.11442	0.0672192	1.36027e-38
cg03051214	chr1	228998286	-2.90006	0.0625929	1.36063e-38
cg27473782	chr10	17423917	3.32165	0.0716927	1.36096e-38
cg12608692	chr5	16741911	-4.00089	0.0863549	1.36219e-38
cg14710984	chr5	139390016	2.96187	0.0639298	1.36308e-38
cg02047049	chr9	35790839	-3.83747	0.0828335	1.36627e-38
cg10310427	chr6	30749208	-2.91361	0.0628921	1.3668e-38
cg15380694	chr8	124564824	4.23877	0.0914976	1.36745e-38
cg12754010	chr16	27494925	-3.05989	0.0660505	1.36767e-38
cg08396707	chr6	73393504	-2.02969	0.0438138	1.36904e-38
cg04687727	chr3	40691580	-2.88585	0.0622958	1.3695e-38
cg27345762	chr7	30694425	-3.01838	0.0651573	1.37001e-38
cg06334942	chr9	122835602	3.53078	0.0762184	1.37001e-38
cg02705758	chr5	14449389	-3.32079	0.0716859	1.3704e-38
cg07450210	chr13	99228693	4.39237	0.0948209	1.3722e-38
cg14040679	chr9	96049160	-3.6312	0.0783898	1.37285e-38
cg07881563	chr7	134690870	-2.49712	0.0539077	1.37298e-38
cg23242944	chr17	44916892	-2.19163	0.0473137	1.37413e-38
cg05992832	chr2	8609568	-2.97205	0.0641621	1.37445e-38
cg20689034	chr22	28952173	-3.49687	0.0754927	1.37505e-38
cg15494558	chr6	149831386	-2.91384	0.062907	1.376e-38
cg23139609	chr6	105453467	3.54154	0.0764585	1.37615e-38
cg23493306	chr8	22744977	-2.5519	0.0550939	1.37694e-38
cg05496203	chr2	66437666	4.36756	0.0942955	1.37862e-38
cg06593991	chr16	24978301	-3.14728	0.0679501	1.37895e-38
cg07627639	chr16	55510224	3.50986	0.07578	1.3802e-38
cg04975811	chr10	71732048	3.22323	0.0695919	1.38072e-38
cg12360935	chr5	170330750	5.04794	0.10899	1.38143e-38
cg04680282	chr17	75633430	-2.86026	0.0617562	1.38158e-38
cg14870254	chr13	21004961	-3.37427	0.0728554	1.38266e-38
cg12749396	chr15	80621047	-3.38778	0.0731474	1.38279e-38
cg03387510	chr11	75565926	-3.43635	0.0741969	1.38339e-38
cg27304029	chr1	1955832	-2.3358	0.0504344	1.38396e-38
cg12655416	chr17	39921617	2.57404	0.055579	1.38448e-38
cg25523221	chr6	142755807	2.88672	0.0623331	1.38683e-38
cg13213755	chr15	73634113	-3.80209	0.0820986	1.38692e-38
cg23315892	chr12	26198907	-2.92902	0.0632474	1.38771e-38
cg08246348	chr14	96662478	-3.34986	0.0723362	1.38909e-38
cg16691714	chr14	68627088	-2.9444	0.0635812	1.38932e-38
cg19115041	chr3	138199673	2.88901	0.0623885	1.39255e-38
cg23949667	chr3	169699865	-3.54911	0.076645	1.39384e-38
cg01708932	chr9	124220970	-5.04499	0.108951	1.39477e-38
cg13076468	chr14	74662004	-3.50491	0.0756923	1.39517e-38
cg06833110	chr2	66446184	4.57851	0.0988792	1.39601e-38
cg08067969	chr14	103735028	-2.55829	0.0552498	1.39609e-38
cg17452384	chr4	86453084	-3.15182	0.0680682	1.39621e-38
cg23983816	chr11	61153464	-3.91411	0.0845313	1.39649e-38
cg27126442	chr4	105552649	-3.34704	0.0722855	1.39731e-38
cg09913253	chr15	49831745	-2.6709	0.0576836	1.39796e-38
cg09853467	chr2	23601548	4.46749	0.0964873	1.39965e-38
cg12995268	chr3	196624679	3.83597	0.0828485	1.4e-38
cg22293021	chr11	71429271	-2.4122	0.0520989	1.40084e-38
cg00344655	chr1	21278099	-2.71621	0.0586665	1.40238e-38
cg22280671	chr13	21596181	4.3576	0.0941185	1.40243e-38
cg19009679	chr13	97235967	-3.48644	0.0753052	1.40459e-38
cg01901354	chr7	151196011	3.11684	0.0673223	1.40482e-38
cg13433501	chr14	72881052	3.13576	0.0677337	1.40727e-38
cg05137680	chr5	139393379	3.28747	0.0710133	1.40937e-38
cg06793209	chr19	15304624	-3.38577	0.0731368	1.40953e-38
cg03934918	chr8	130079683	-3.11236	0.0672319	1.41051e-38
cg10245319	chr10	88968485	-4.5373	0.0980187	1.41397e-38
cg02493930	chr5	150515448	-4.36073	0.0942057	1.41488e-38
cg18797104	chr12	94245064	4.50805	0.097389	1.41542e-38
cg00765852	chr6	11744861	-4.76723	0.102989	1.41569e-38
cg17232217	chr4	1209316	-2.98269	0.0644372	1.41654e-38
cg08489942	chr10	48804827	3.75879	0.0812041	1.41657e-38
cg15911979	chr3	129077315	-3.06249	0.0661615	1.41669e-38
cg23462985	chr5	142798653	3.4388	0.0742912	1.41672e-38
cg14389797	chr6	135258356	-2.89097	0.0624583	1.41894e-38
cg14611123	chr10	45059422	4.25721	0.0919768	1.41991e-38
cg09287650	chr10	29692287	-3.74156	0.0808385	1.42157e-38
cg22430700	chr1	180542359	-3.34737	0.0723232	1.42276e-38
cg05590156	chr5	14183759	-3.28544	0.0709853	1.42286e-38
cg07088950	chr14	94936806	-4.10143	0.0886163	1.42326e-38
cg14514704	chr6	170404120	-2.8846	0.0623276	1.42554e-38
cg11494508	chr7	93219712	4.43335	0.0957914	1.42561e-38
cg19465605	chr14	91303885	-2.79638	0.0604216	1.42588e-38
cg01931714	chr17	55588027	-2.83616	0.0612829	1.42755e-38
cg08927758	chr2	12347179	-2.98294	0.0644545	1.42755e-38
cg00656881	chr1	2207318	-2.56312	0.055384	1.42862e-38
cg02611899	chr2	58131660	-3.67034	0.0793095	1.42902e-38
cg12186771	chr8	17349216	3.94339	0.0852118	1.43053e-38
cg12333784	chr6	33781559	-2.06915	0.0447124	1.43123e-38
cg20510225	chr9	5389291	3.31547	0.0716446	1.43163e-38
cg14830082	chr11	130197911	-3.15676	0.068215	1.43177e-38
cg25054107	chr20	44572947	-3.2811	0.070903	1.43261e-38
cg17138515	chr10	31708659	-4.27481	0.0923773	1.4332e-38
cg06168539	chr12	53256248	4.35619	0.0941368	1.4337e-38
cg12141665	chr19	18489273	-3.00375	0.064911	1.43404e-38
cg06888104	chr7	71824509	-2.58409	0.0558438	1.43578e-38
cg16683571	chr9	125337266	3.63748	0.0786084	1.43582e-38
cg14093474	chr1	13725994	2.74751	0.0593755	1.4359e-38
cg01185502	chr20	61881447	-2.30628	0.0498408	1.43648e-38
cg09256683	chr17	35986601	-3.01895	0.0652426	1.43689e-38
cg26239653	chr2	177056893	-2.69388	0.0582189	1.43851e-38
cg20207973	chr22	38110705	-2.65343	0.0573455	1.43924e-38
cg15649702	chr11	34155547	-2.05068	0.0443202	1.441e-38
cg01392521	chr16	58077925	-2.27703	0.0492128	1.4417e-38
cg13806461	chr11	840407	-2.17943	0.0471041	1.44273e-38
cg00193210	chr22	31589586	3.11952	0.0674229	1.44312e-38
cg08891558	chr2	105125693	-2.88324	0.0623175	1.44453e-38
cg09275986	chr1	5975733	2.78287	0.0601499	1.44641e-38
cg14903884	chr17	3772911	-2.9628	0.0640414	1.44863e-38
cg26756619	chr17	78304870	-2.68515	0.058041	1.44989e-38
cg04655196	chr1	204267680	-3.10709	0.0671624	1.45066e-38
cg03970915	chr22	47030997	-2.78134	0.0601215	1.45122e-38
cg20536794	chr5	154542298	-3.57687	0.0773193	1.45245e-38
cg24882709	chr10	3046310	-3.42917	0.0741266	1.45246e-38
cg00512404	chr12	14961798	3.8109	0.0823817	1.45496e-38
cg07032436	chr6	131064121	-3.25828	0.070436	1.45549e-38
cg19925872	chr15	90000160	-3.7963	0.0820668	1.45563e-38
cg16904859	chr1	206676650	2.91466	0.0630089	1.45652e-38
cg14333565	chr19	5824054	-2.06043	0.0445421	1.45653e-38
cg07622521	chr2	85765499	3.99763	0.0864212	1.457e-38
cg21237100	chr12	12398224	-4.51064	0.0975141	1.45869e-38
cg13475003	chr9	129138774	-4.20377	0.0908833	1.46112e-38
cg00596823	chr19	55321645	3.49845	0.075635	1.46126e-38
cg22868237	chr2	151774640	-4.09425	0.088516	1.46126e-38
cg08490192	chr3	45273441	-3.21778	0.0695676	1.46177e-38
cg18956547	chr2	218166996	3.73878	0.0808317	1.46196e-38
cg11408613	chr2	28736251	-5.2628	0.113782	1.46254e-38
cg13868855	chr3	195113158	-2.00774	0.0434087	1.46449e-38
cg11421485	chr10	11150381	3.52011	0.0761085	1.46564e-38
cg09976208	chr14	104974172	-3.29296	0.0711975	1.46583e-38
cg18011253	chr15	74131713	2.72188	0.0588504	1.46618e-38
cg18894097	chr22	38267234	3.53267	0.0763815	1.46683e-38
cg03076130	chr19	1397306	-2.30497	0.0498372	1.46709e-38
cg06261066	chr20	2379750	3.54616	0.0766736	1.46721e-38
cg15548618	chr2	177056896	-2.60492	0.0563234	1.46806e-38
cg10727146	chr5	141512604	3.13193	0.0677193	1.46896e-38
cg20142213	chr8	17910002	-3.27118	0.0707302	1.46905e-38
cg04791242	chr2	239506592	-4.08297	0.0882839	1.46962e-38
cg20398123	chr21	44507078	-3.14498	0.068004	1.47131e-38
cg15851317	chr14	103635894	3.75154	0.0811198	1.47134e-38
cg05647567	chr5	172795547	-4.00986	0.0867094	1.47428e-38
cg13555415	chr9	131578862	6.76469	0.146281	1.47449e-38
cg25825177	chr8	11790223	-2.84191	0.061454	1.47461e-38
cg13071068	chr6	32173480	3.3164	0.0717147	1.47479e-38
cg06308633	chr15	67938301	3.69065	0.079808	1.47515e-38
cg24652114	chr1	221234931	-4.30009	0.0929886	1.47638e-38
cg23919411	chr22	30506909	-2.14532	0.0463922	1.47651e-38
cg20175094	chr2	241951159	-3.0543	0.0660492	1.47702e-38
cg09140851	chr8	19312921	-3.6807	0.0795965	1.47804e-38
cg14505065	chr7	36944117	-2.61059	0.0564572	1.48048e-38
cg23950559	chr14	81165317	2.51737	0.0544433	1.48297e-38
cg05628659	chr21	29092200	-3.32486	0.071907	1.48306e-38
cg19435787	chr17	75468482	-3.59061	0.0776553	1.4837e-38
cg08496384	chr16	81650967	-3.30776	0.0715381	1.48383e-38
cg00760574	chr6	1137037	-3.15134	0.0681555	1.48411e-38
cg02245859	chr16	79850488	-3.80744	0.0823464	1.48498e-38
cg27368726	chr2	38158545	-3.37367	0.072965	1.48505e-38
cg22389753	chr22	23213908	3.9026	0.0844085	1.48796e-38
cg19397953	chr19	49897641	3.28219	0.0709954	1.49307e-38
cg23026023	chr11	47983597	3.13766	0.0678696	1.4934e-38
cg16862006	chr8	20289695	-2.9562	0.0639451	1.49414e-38
cg14145131	chr1	212179747	-2.58324	0.0558796	1.49625e-38
cg22035374	chr17	80706806	-2.32566	0.0503078	1.49636e-38
cg11333940	chr21	42741927	-4.63868	0.100343	1.49707e-38
cg06191091	chr17	32256836	-3.04335	0.0658335	1.49734e-38
cg11737164	chr3	86989822	-3.28521	0.0710665	1.49828e-38
cg23362937	chr17	2266558	4.18958	0.0906318	1.49939e-38
cg20717539	chr13	44715621	-3.5802	0.0774497	1.49975e-38
cg00270827	chr4	185011031	-2.70159	0.0584434	1.50023e-38
cg03827836	chr1	2322688	-2.64594	0.0572399	1.50068e-38
cg02984279	chr13	33355365	-2.90155	0.0627694	1.50069e-38
cg14297313	chr18	45963254	3.04318	0.0658336	1.50099e-38
cg17102495	chr17	81454618	2.65582	0.0574543	1.50137e-38
cg15346406	chr5	40428280	-3.76782	0.0815122	1.50277e-38
cg16849089	chr2	23235468	-3.03374	0.065632	1.50349e-38
cg22782017	chr6	168385215	-3.47343	0.0751452	1.50432e-38
cg25981343	chr3	39531752	-2.76025	0.0597164	1.50456e-38
cg02134022	chr5	79744380	-2.99612	0.0648213	1.50662e-38
cg14497264	chr7	116528642	-3.06319	0.0662735	1.50755e-38
cg10490974	chr7	151890464	3.22412	0.069756	1.50834e-38
cg06718986	chr11	57435153	3.90368	0.0844589	1.50854e-38
cg01848388	chr6	169288849	-2.30416	0.0498523	1.50855e-38
cg01910846	chr2	238728324	-3.57111	0.0772645	1.50917e-38
cg20686125	chr1	243739676	2.67553	0.0578876	1.50917e-38
cg14184817	chr19	45234225	-2.7983	0.0605446	1.50982e-38
cg06962677	chr11	67213076	3.97954	0.0861038	1.51124e-38
cg06371211	chr10	131177886	-2.76171	0.0597567	1.51406e-38
cg09303831	chr17	80287579	2.90544	0.0628676	1.51491e-38
cg11909250	chr9	97938635	4.87596	0.105508	1.51622e-38
cg23670904	chr8	93404635	-3.59206	0.0777281	1.51779e-38
cg06553040	chr15	99402463	-3.32818	0.0720183	1.51806e-38
cg20432671	chr1	167713685	4.10678	0.0888669	1.51846e-38
cg15739581	chr2	165770273	2.97941	0.064472	1.51879e-38
cg16974037	chr11	64555836	-2.30357	0.049849	1.52093e-38
cg19656820	chr11	34513538	-3.07683	0.0665827	1.52129e-38
cg23369529	chr1	67684306	2.87463	0.0622088	1.52306e-38
cg11440987	chr3	72571871	-3.11474	0.0674048	1.52312e-38
cg07159686	chr22	20249699	-2.30261	0.0498301	1.5234e-38
cg12712122	chr6	87725594	3.92228	0.0848816	1.52383e-38
cg15637826	chr6	41059677	-2.91677	0.0631244	1.52693e-38
cg22950192	chr18	621376	-3.7819	0.0818485	1.52768e-38
cg10042327	chr19	54365039	4.32439	0.0935895	1.52793e-38
cg01447427	chr1	161158777	3.26537	0.0706711	1.52906e-38
cg03614274	chr2	46812982	-2.50704	0.0542596	1.5298e-38
cg26534238	chr16	3578484	2.40048	0.0519538	1.53049e-38
cg26160945	chr12	27243773	2.71246	0.0587072	1.53174e-38
cg01250398	chr19	44939843	4.13094	0.0894092	1.53257e-38
cg09203802	chr10	80418592	-3.90093	0.084431	1.53269e-38
cg17799563	chr19	17311966	-2.56933	0.0556106	1.53332e-38
cg17572948	chr6	4407947	4.6861	0.101428	1.53489e-38
cg25641759	chr2	42053482	-3.17136	0.0686441	1.53627e-38
cg05625330	chr2	60295434	-2.79477	0.0604929	1.53634e-38
cg16296438	chr10	1374374	-3.43132	0.0742716	1.53691e-38
cg17315137	chr3	129950716	3.02754	0.0655327	1.53785e-38
cg12205429	chr7	2289261	-3.20672	0.0694122	1.53883e-38
cg25978025	chr10	3126161	-3.19271	0.0691095	1.53935e-38
cg09126559	chr7	44221563	-4.84279	0.104828	1.53984e-38
cg10052782	chr16	27052108	-3.77067	0.0816223	1.54118e-38
cg24199381	chr1	170157070	-3.41113	0.073841	1.54256e-38
cg18361786	chr12	829457	-3.57578	0.0774053	1.5426e-38
cg14066298	chr6	30329788	3.30713	0.0715902	1.54305e-38
cg20141398	chr1	3012052	-3.49645	0.0756885	1.54305e-38
cg18457425	chr2	104443256	4.49323	0.0972671	1.54376e-38
cg10494053	chr3	156723315	-3.35347	0.0725944	1.54397e-38
cg10068219	chr4	12118897	4.71926	0.102162	1.54529e-38
cg18916814	chr6	36729039	-2.30204	0.0498357	1.54676e-38
cg06882877	chr1	156248010	-2.85254	0.0617535	1.54717e-38
cg26450106	chr20	24948971	4.96302	0.107443	1.54739e-38
cg20304938	chr8	102038291	-3.40812	0.0737817	1.5477e-38
cg22457886	chr21	37845643	-3.70639	0.0802395	1.54823e-38
cg19741148	chr5	555780	-4.23092	0.0915991	1.55114e-38
cg17927313	chr15	64859393	-2.72643	0.0590273	1.55136e-38
cg23097845	chr3	13496704	-2.7703	0.0599804	1.5552e-38
cg07270499	chr8	13277060	2.91404	0.0630929	1.55549e-38
cg27481153	chr11	122716499	2.65255	0.0574318	1.55603e-38
cg10869081	chr1	40838483	-3.27299	0.0708661	1.55693e-38
cg22507304	chr14	77242846	3.47952	0.075338	1.55704e-38
cg15049308	chr1	47212073	3.8715	0.0838254	1.55731e-38
cg17680767	chr5	74327383	3.63028	0.0786031	1.55781e-38
cg22318959	chr1	159800578	4.85884	0.105207	1.55937e-38
cg01212284	chr3	183097171	3.25492	0.070478	1.55975e-38
cg21253130	chr13	32034967	3.36655	0.0728951	1.55988e-38
cg15411403	chr5	93586337	3.2249	0.0698294	1.56117e-38
cg15107203	chr1	150556694	-2.92847	0.0634118	1.56227e-38
cg24536007	chr17	33982501	-2.42887	0.0525943	1.56324e-38
cg01851672	chr5	55533779	-4.06362	0.0879949	1.56456e-38
cg07998677	chr3	184584336	2.73847	0.0593019	1.56719e-38
cg07514618	chr14	103513085	-3.14603	0.0681286	1.56806e-38
cg01701286	chr2	159905235	3.61224	0.0782262	1.56933e-38
cg23807255	chr17	75509751	-2.1059	0.0456051	1.56935e-38
cg00980106	chr20	50279151	-3.28673	0.0711788	1.57104e-38
cg01232040	chr5	172597889	-4.45614	0.0965045	1.57147e-38
cg02587120	chr15	50265676	-2.81829	0.061035	1.57216e-38
cg05268444	chr9	134644842	-3.8166	0.0826568	1.5735e-38
cg05632631	chr16	24088293	-3.02654	0.0655464	1.57352e-38
cg10940561	chr17	67759716	-3.69355	0.0799927	1.5741e-38
cg26427109	chr11	60971547	6.60837	0.143123	1.57566e-38
cg09083108	chr6	163310535	-3.42918	0.0742711	1.57775e-38
cg08423142	chr15	59296423	-3.56778	0.0772737	1.57834e-38
cg22660447	chr16	89712252	2.45444	0.0531602	1.57834e-38
cg06671623	chr15	98719122	-3.33598	0.0722535	1.57871e-38
cg15263821	chr6	25042423	5.40723	0.117115	1.57927e-38
cg08397434	chr19	1381391	-4.15866	0.0900733	1.57978e-38
cg25254338	chr15	31866413	-2.30692	0.0499667	1.58066e-38
cg27145098	chr16	29195242	-3.32807	0.0720852	1.58149e-38
cg13998850	chr14	24071564	-3.35645	0.0727024	1.58377e-38
cg14008974	chr8	129999994	3.12093	0.067601	1.58393e-38
cg11227872	chr1	36472544	-2.17926	0.0472044	1.58437e-38
cg08364722	chr3	13528502	-2.72152	0.0589517	1.58623e-38
cg00591932	chr12	3201094	2.82787	0.0612564	1.58756e-38
cg08624834	chr1	169681434	-3.35706	0.0727199	1.58783e-38
cg00794549	chr13	103007082	-3.25065	0.0704177	1.59042e-38
cg03127002	chr1	6757830	-5.24792	0.113685	1.59084e-38
cg24508249	chr1	201720056	-4.47797	0.0970055	1.59105e-38
cg26604695	chr13	109684913	-4.73816	0.102643	1.59141e-38
cg14359680	chr14	105065871	3.75369	0.0813192	1.59404e-38
cg06749985	chr21	44352892	3.68375	0.0798044	1.59445e-38
cg15553418	chr1	16370052	4.02905	0.0872853	1.59471e-38
cg20810117	chr8	22397673	-3.64873	0.079048	1.59635e-38
cg11869499	chr15	89329753	3.84459	0.083292	1.59697e-38
cg22932220	chr17	51167273	2.70337	0.0585679	1.59702e-38
cg23736024	chr21	42021918	-2.03237	0.0440314	1.59787e-38
cg11042452	chr5	172133836	4.45996	0.096626	1.59853e-38
cg18937774	chr15	81225417	-3.0504	0.0660877	1.59857e-38
cg23457901	chr6	52537342	2.69082	0.058298	1.59942e-38
cg06118478	chr12	47996201	-4.37764	0.0948441	1.59955e-38
cg12314351	chr6	7172883	-2.09714	0.0454361	1.6001e-38
cg09491656	chr22	32636523	-2.53765	0.0549828	1.60347e-38
cg13231199	chr7	102421182	5.51402	0.119472	1.60404e-38
cg12987453	chr13	50453783	-3.31637	0.071856	1.60431e-38
cg00048134	chr21	32845259	-3.56551	0.0772552	1.60533e-38
cg14191035	chr4	41142400	-3.488	0.0755789	1.60804e-38
cg26271342	chr5	10530476	2.53355	0.0548977	1.6081e-38
cg13099330	chr3	139538957	2.77769	0.0601914	1.61215e-38
cg26581982	chr10	93438549	-3.88604	0.0842096	1.61284e-38
cg22100019	chr1	166490287	5.2687	0.114173	1.61346e-38
cg14082061	chr10	4083326	2.70158	0.0585439	1.61437e-38
cg20746482	chr3	55483468	5.11246	0.11079	1.61528e-38
cg03463994	chr2	188181425	4.58559	0.0993743	1.61678e-38
cg07664525	chr8	65989597	-3.04088	0.0659001	1.61788e-38
cg23867441	chr13	33195407	-2.97991	0.0645788	1.61794e-38
cg11823969	chr3	108223902	4.28168	0.0927908	1.61856e-38
cg02057211	chr3	31762384	3.3431	0.0724518	1.6201e-38
cg12187407	chr8	29744366	3.2667	0.0707967	1.62071e-38
cg16477554	chr3	24156698	4.44002	0.0962256	1.62096e-38
cg26069068	chr8	124729024	-2.67069	0.0578805	1.62149e-38
cg18695543	chr13	99885866	-2.639	0.0571939	1.62182e-38
cg12881854	chr4	54095501	3.42475	0.0742234	1.62191e-38
cg08042254	chr1	21073051	2.94178	0.0637565	1.6223e-38
cg10622566	chr18	23071875	3.3698	0.0730359	1.62522e-38
cg15249770	chr3	141465567	-3.34783	0.0725599	1.62529e-38
cg02334333	chr2	60460257	2.66999	0.0578687	1.62566e-38
cg09404733	chr17	8608114	-2.42989	0.0526662	1.62733e-38
cg09692428	chr16	84933875	-2.99935	0.0650092	1.62763e-38
cg13868625	chr3	30603154	3.49297	0.0757089	1.62846e-38
cg02846485	chr17	7903803	-2.32631	0.0504226	1.62913e-38
cg25515997	chr15	60381699	-4.40558	0.0954937	1.63146e-38
cg19224278	chr15	100878812	2.85741	0.0619365	1.63183e-38
cg14692468	chr6	156867378	-2.44245	0.052943	1.63332e-38
cg03062131	chr10	79939095	3.95151	0.0856556	1.63499e-38
cg08979494	chr22	27686660	-3.11448	0.067513	1.63629e-38
cg17386640	chr1	160374944	-3.23827	0.0701972	1.63724e-38
cg14035238	chr2	174634637	3.2935	0.0713952	1.63785e-38
cg18985994	chr7	2609151	4.42729	0.0959742	1.63869e-38
cg22367165	chr1	25216328	4.31962	0.0936462	1.64318e-38
cg23420791	chr11	65559522	-2.98239	0.0646564	1.64353e-38
cg00534769	chr12	91578893	-3.644	0.0790005	1.64424e-38
cg03152187	chr17	77421083	2.78572	0.060398	1.6497e-38
cg16466682	chr22	27203522	-2.05422	0.0445391	1.65141e-38
cg08438696	chr2	215749951	-4.78087	0.103659	1.65194e-38
cg05216056	chr6	28920059	3.36318	0.0729207	1.65232e-38
cg12541280	chr1	12449389	-4.05647	0.0879538	1.65323e-38
cg19249188	chr14	53572222	4.79425	0.103951	1.65323e-38
cg14928672	chr16	74257276	4.22706	0.0916534	1.65386e-38
cg24895445	chr2	75053636	-3.3389	0.0723963	1.65419e-38
cg04275661	chr6	111568510	-3.92889	0.0851897	1.65502e-38
cg02609692	chr9	126626846	3.30427	0.0716468	1.65571e-38
cg18720687	chr17	952072	2.85354	0.0618737	1.65572e-38
cg10937777	chr14	95136813	-2.34927	0.05094	1.65644e-38
cg25323302	chr2	143607621	-3.87495	0.0840224	1.65676e-38
cg04424119	chr1	8343620	-3.63495	0.0788187	1.65718e-38
cg12336540	chr1	167629756	3.85358	0.0835597	1.65749e-38
cg12159583	chr9	131657224	3.76346	0.0816071	1.6587e-38
cg11313446	chr2	66440329	3.45535	0.0749278	1.66037e-38
cg07398577	chr8	89839065	3.79383	0.0822681	1.66092e-38
cg21745375	chr6	24952377	2.73194	0.0592425	1.66222e-38
cg05905531	chr19	8526837	-2.71229	0.0588167	1.66256e-38
cg15608843	chr2	237434900	3.02683	0.0656378	1.66283e-38
cg04784315	chr9	123035005	3.37965	0.0732892	1.66329e-38
cg06056000	chr4	38119969	-3.30098	0.0715843	1.66438e-38
cg24351841	chr12	52247568	-2.58458	0.0560488	1.66461e-38
cg17933531	chr3	70982952	-5.7283	0.124225	1.66589e-38
cg00113995	chr2	1824327	-2.71514	0.0588834	1.66848e-38
cg08169341	chr8	47525290	-5.06381	0.109821	1.66956e-38
cg23700377	chr2	167141075	-3.67535	0.0797087	1.66963e-38
cg07753644	chr19	10111499	2.88951	0.0626675	1.67139e-38
cg05256043	chr13	94479697	-3.35263	0.0727115	1.67139e-38
cg08351710	chr11	67248648	-2.38045	0.0516274	1.67183e-38
cg15824675	chr7	50213542	3.53298	0.0766239	1.67213e-38
cg04772228	chr9	113455187	-4.68495	0.101608	1.67226e-38
cg00133657	chr1	17289743	-4.45645	0.0966551	1.67432e-38
cg07986058	chr15	25849557	-4.61688	0.100138	1.67628e-38
cg18542546	chr7	1942698	3.66115	0.0794083	1.67638e-38
cg14278514	chr4	39406835	-3.04675	0.0660827	1.67665e-38
cg26218365	chr15	69669230	3.38966	0.0735211	1.6775e-38
cg04144173	chr7	150383838	-2.30716	0.050043	1.67906e-38
cg00448875	chr3	133892782	3.19025	0.0691977	1.67939e-38
cg13011182	chr10	71323466	2.6365	0.0571876	1.68054e-38
cg26814335	chr8	6726799	3.84893	0.083488	1.68228e-38
cg21859628	chr19	55473905	-2.09822	0.0455132	1.68239e-38
cg00206490	chr16	89403321	4.16091	0.0902564	1.68313e-38
cg15193740	chr15	70349109	3.16086	0.0685641	1.6834e-38
cg23626039	chr15	43998892	-3.24647	0.0704227	1.68514e-38
cg11914795	chr10	61662797	-4.49385	0.0974816	1.68545e-38
cg18181682	chr8	140037311	3.0099	0.0652922	1.68644e-38
cg17377666	chr22	29758159	-3.06488	0.0664861	1.68772e-38
cg05142942	chr15	77027870	-2.67448	0.0580174	1.68799e-38
cg04683149	chr8	133191061	-4.83552	0.1049	1.68988e-38
cg25220769	chr1	6034145	-2.40415	0.0521561	1.69204e-38
cg17364865	chr3	121661514	2.71591	0.0589206	1.69344e-38
cg26080154	chr11	1292998	-2.21962	0.0481561	1.69688e-38
cg16163826	chr11	128886549	3.79131	0.0822563	1.69802e-38
cg07990111	chr17	1001124	-2.0367	0.0441885	1.69854e-38
cg27224018	chr3	177516385	-4.34165	0.0942	1.70074e-38
cg14848289	chr11	117861576	-2.92295	0.0634189	1.70094e-38
cg04493942	chr11	120401266	-3.71812	0.0806723	1.70162e-38
cg12809098	chr8	141155211	3.54642	0.0769519	1.70627e-38
cg14074581	chr19	35741317	2.93594	0.0637062	1.70734e-38
cg16419206	chr17	59499238	-4.13051	0.0896275	1.70764e-38
cg03075065	chr16	84302839	-3.89682	0.0845571	1.70804e-38
cg11983477	chr4	74768987	-3.87749	0.0841398	1.70997e-38
cg13180811	chr1	60388567	-4.93009	0.106981	1.71027e-38
cg13024127	chr3	195886660	-2.88358	0.0625729	1.71055e-38
cg13235447	chr9	21385441	3.73416	0.0810317	1.7118e-38
cg26168154	chr4	85818826	3.76553	0.0817129	1.71212e-38
cg06785108	chr21	25963261	-3.48543	0.0756351	1.71264e-38
cg26190381	chr10	3820543	-2.66458	0.0578256	1.71676e-38
cg26279923	chr6	75183294	-3.42262	0.0742764	1.71679e-38
cg09581581	chr20	37315177	-2.95146	0.0640524	1.71798e-38
cg05746809	chr3	141412946	-3.98279	0.0864368	1.72e-38
cg16728653	chr19	909521	4.89563	0.106249	1.72083e-38
cg02996104	chr11	117831491	-2.62543	0.0569803	1.72221e-38
cg02152819	chr2	231393706	3.27413	0.0710592	1.72222e-38
cg00028135	chr3	114624826	-4.36729	0.0947849	1.72273e-38
cg04443795	chr1	3276208	-2.59161	0.0562472	1.7233e-38
cg16296442	chr11	68843792	4.88194	0.105957	1.72431e-38
cg06187156	chr4	7647328	2.88967	0.0627168	1.72433e-38
cg02236035	chr19	13244381	-3.80635	0.0826152	1.72687e-38
cg18657953	chr7	138774102	-3.76649	0.0817508	1.72753e-38
cg03278868	chr7	100087422	-3.20147	0.0694882	1.72854e-38
cg23924306	chr1	54806254	-3.63453	0.0788887	1.72934e-38
cg26070834	chr5	75571749	4.13326	0.0897146	1.73004e-38
cg11669290	chr7	123738579	-3.11661	0.0676494	1.73186e-38
cg07953015	chr19	47782065	-5.24536	0.113856	1.73187e-38
cg27321913	chr6	35297602	2.26329	0.0491282	1.73347e-38
cg07638320	chr13	20412253	2.86996	0.0622975	1.73424e-38
cg13662887	chr3	183214275	-3.01229	0.0653878	1.73517e-38
cg24270398	chr12	54251198	2.92626	0.0635205	1.73531e-38
cg11569478	chr4	118989545	-3.21924	0.0698803	1.73548e-38
cg03779326	chr3	128559689	2.30429	0.0500203	1.7367e-38
cg00862588	chr6	32941620	3.52717	0.076568	1.73862e-38
cg21324854	chr19	53866955	-4.31759	0.0937267	1.73883e-38
cg20959449	chr10	48493685	3.15952	0.0685873	1.73883e-38
cg17833106	chr1	161090210	3.52861	0.0766009	1.74019e-38
cg03520938	chr8	22104202	-4.22072	0.091626	1.74065e-38
cg19619882	chr8	122910463	4.29151	0.0931671	1.74412e-38
cg13435834	chr7	1083872	-3.62088	0.0786101	1.74614e-38
cg01974549	chr2	189286540	-3.28529	0.0713268	1.74848e-38
cg05118430	chr1	210295096	-3.64978	0.0792412	1.74944e-38
cg08358800	chr3	11136300	-3.04047	0.0660123	1.74947e-38
cg04807669	chr11	128766808	-2.48599	0.0539748	1.75068e-38
cg12132297	chr12	55719534	-3.30068	0.0716631	1.75087e-38
cg18011099	chr6	37493477	-2.90893	0.0631582	1.75149e-38
cg22682161	chr6	37513876	-3.13783	0.0681285	1.752e-38
cg06825661	chr18	13260399	-3.44146	0.0747215	1.75258e-38
cg21845909	chr13	51830103	3.03806	0.0659628	1.75265e-38
cg00658007	chr1	211492787	3.54625	0.0769969	1.75282e-38
cg15507475	chr7	75995142	-3.50257	0.0760489	1.75331e-38
cg26286158	chr17	57707958	-3.24365	0.0704292	1.75536e-38
cg00906203	chr3	42853872	-2.79912	0.0607779	1.75644e-38
cg01941278	chr5	72600170	-2.74993	0.0597101	1.75677e-38
cg11090079	chr2	217413388	-3.33893	0.0725007	1.75819e-38
cg23725461	chr22	17787027	-3.04333	0.0660826	1.75875e-38
cg22915373	chr13	109685292	-3.82892	0.0831413	1.75918e-38
cg13808141	chr5	168106410	-3.16806	0.0687923	1.76024e-38
cg13400591	chr10	78406041	-2.34557	0.050933	1.76092e-38
cg19460293	chr6	32217251	-2.15552	0.0468064	1.7612e-38
cg21429516	chr17	81025562	-3.19498	0.0693794	1.76284e-38
cg15846193	chr4	182308060	-2.77025	0.0601588	1.76604e-38
cg12738049	chr15	76217351	-2.73164	0.0593205	1.76623e-38
cg04869694	chr17	73613452	-2.43903	0.0529671	1.76772e-38
cg20792376	chr10	117536786	4.08993	0.0888191	1.76783e-38
cg18582253	chr22	35638672	-4.21662	0.0915714	1.76857e-38
cg02843127	chr1	153665696	-2.36028	0.0512579	1.76883e-38
cg13901779	chr6	135185495	4.64721	0.100925	1.77029e-38
cg06170202	chr9	13450903	3.811	0.0827654	1.77114e-38
cg25011477	chr16	27639788	3.38493	0.0735121	1.77115e-38
cg14583686	chr9	127464310	-2.36829	0.0514337	1.77165e-38
cg14997389	chr10	69487593	-3.24537	0.0704827	1.77257e-38
cg14209764	chr5	1512342	-2.29938	0.0499377	1.77258e-38
cg27123617	chr3	135887447	-2.79492	0.0607016	1.77493e-38
cg06813553	chr2	237766545	-2.88466	0.0626511	1.7752e-38
cg16944597	chr3	184337591	-2.98987	0.064937	1.77647e-38
cg15060048	chr5	58261703	-4.41302	0.0958465	1.77647e-38
cg03534428	chr19	42468588	-4.41173	0.09582	1.7776e-38
cg17154174	chr2	3659611	-2.70693	0.0587937	1.77878e-38
cg08299791	chr4	1831044	3.2506	0.0706024	1.77908e-38
cg14426785	chr9	99114389	4.02535	0.0874302	1.77942e-38
cg24078284	chr4	184833878	2.44148	0.0530303	1.78161e-38
cg13752649	chr17	48531197	-2.80366	0.0608974	1.78216e-38
cg07552130	chr18	13220891	-4.16457	0.0904573	1.78219e-38
cg15730464	chr4	25085819	2.49951	0.0542912	1.78247e-38
cg06173351	chr5	72434994	-4.91183	0.106689	1.78287e-38
cg01495918	chr2	203741175	4.29016	0.0931884	1.78481e-38
cg13162894	chr16	2029440	-2.64304	0.0574121	1.78687e-38
cg02219206	chr2	64807501	-3.38039	0.0734292	1.78721e-38
cg15538809	chr18	31078077	4.24652	0.0922441	1.78769e-38
cg27425413	chr6	4974205	-3.05752	0.0664174	1.78913e-38
cg21675036	chr3	128493353	3.28075	0.0712668	1.78928e-38
cg00723847	chr1	39113436	-2.627	0.0570661	1.78994e-38
cg00122406	chr8	26574220	3.00238	0.0652205	1.78995e-38
cg21049737	chr19	1152359	-4.0272	0.087483	1.79044e-38
cg00660272	chr1	23904863	3.08742	0.0670685	1.79094e-38
cg27360727	chr2	62181167	4.75137	0.103215	1.7913e-38
cg13313598	chr6	136351847	-4.15717	0.0903084	1.79216e-38
cg12761965	chr1	226863644	2.62557	0.0570373	1.79308e-38
cg21660452	chr11	64630335	-3.11012	0.0675637	1.79315e-38
cg17374651	chr3	196130764	-2.80102	0.0608523	1.79762e-38
cg17282989	chr2	12479073	-3.3747	0.0733172	1.7992e-38
cg02684344	chr16	3129442	3.12746	0.0679461	1.79965e-38
cg17952352	chr6	143564637	-2.58223	0.0561014	1.80073e-38
cg06806495	chr11	73313024	-3.15861	0.0686241	1.80104e-38
cg07730173	chr17	81516292	-2.43012	0.0527986	1.80339e-38
cg14420164	chr2	201182946	3.74037	0.081266	1.80348e-38
cg23013473	chr17	79908000	-3.8238	0.0830793	1.80405e-38
cg02702688	chr9	89431214	-2.14173	0.0465338	1.80509e-38
cg08670534	chr12	47988523	-2.90469	0.0631116	1.80613e-38
cg16661362	chr22	26464408	-2.38537	0.0518288	1.80708e-38
cg20138186	chr10	100882898	-4.53592	0.0985562	1.80766e-38
cg15158067	chr1	1601016	-2.03075	0.0441243	1.80814e-38
cg08559141	chr20	36831553	-4.71216	0.102387	1.80898e-38
cg06801922	chr7	131897629	-2.12821	0.0462425	1.80917e-38
cg14871870	chr12	22288626	2.7308	0.0593359	1.80929e-38
cg18724396	chr7	98241682	-2.66038	0.0578063	1.80997e-38
cg24303858	chr12	1534087	2.94402	0.0639696	1.81021e-38
cg06884875	chr11	46291500	-3.09216	0.0671887	1.81049e-38
cg14066773	chr19	2234263	2.36173	0.0513179	1.81119e-38
cg15989926	chr12	124123329	-3.68783	0.0801338	1.81233e-38
cg10764055	chr1	184649688	-2.90798	0.0631889	1.81333e-38
cg20445053	chr2	168583849	-3.67125	0.0797757	1.81445e-38
cg14536682	chr3	17983811	5.3742	0.116783	1.81606e-38
cg21282907	chr6	73580257	-4.55318	0.0989424	1.81647e-38
cg05498930	chr9	20865504	4.96553	0.107905	1.81819e-38
cg08877960	chr1	6248260	-2.05378	0.0446305	1.81837e-38
cg17036855	chr5	56409542	-3.6735	0.0798286	1.81842e-38
cg03727673	chr1	21639927	-3.61806	0.078624	1.81858e-38
cg24403649	chr4	39170623	2.83304	0.0615652	1.81912e-38
cg26736200	chr16	69917803	-3.25996	0.0708442	1.8207e-38
cg17847473	chr4	154984346	3.70171	0.0804455	1.82202e-38
cg03858102	chr1	33049677	4.86965	0.105828	1.82302e-38
cg25431366	chr2	237978567	-2.90463	0.0631246	1.82356e-38
cg12936821	chr13	106596507	-3.43603	0.0746733	1.82356e-38
cg10692136	chr16	17367262	2.5013	0.05436	1.8248e-38
cg20385959	chr18	48459692	3.48378	0.0757122	1.82493e-38
cg03074223	chr12	6632494	3.21894	0.0699576	1.82612e-38
cg18161232	chr3	187085417	-2.80488	0.0609606	1.82826e-38
cg27255456	chr20	34891432	3.84333	0.0835298	1.82829e-38
cg17357895	chr16	67277628	-2.73136	0.0593639	1.82984e-38
cg04965324	chr14	77882411	-2.79739	0.0607993	1.8305e-38
cg09686326	chr17	3976467	-2.79458	0.0607385	1.8308e-38
cg22044398	chr6	106135304	-2.75482	0.0598745	1.83109e-38
cg01550272	chr13	114285406	-2.65102	0.0576207	1.8339e-38
cg20527746	chr4	159228108	-4.6429	0.100915	1.83419e-38
cg00130794	chr1	59433746	-3.4223	0.074385	1.83429e-38
cg21153236	chr13	94323962	4.05205	0.0880731	1.83438e-38
cg08907769	chr2	88022183	2.90412	0.0631233	1.83557e-38
cg24334512	chr15	93803658	-3.25662	0.0707853	1.83584e-38
cg24644367	chr22	27718356	-4.21248	0.0915618	1.83586e-38
cg25031878	chr6	5033020	-2.738	0.0595128	1.83591e-38
cg08602528	chr16	4337407	-3.14786	0.0684222	1.83684e-38
cg13469268	chr7	115225964	-2.51787	0.054729	1.83722e-38
cg09320199	chr17	17352113	-3.48303	0.0757083	1.83758e-38
cg13129833	chr1	120248904	-2.84687	0.0618824	1.84001e-38
cg07942990	chr20	23452340	-3.21851	0.0699611	1.84042e-38
cg09009788	chr13	77319963	2.7708	0.0602293	1.84058e-38
cg19058202	chr5	41794702	-4.63035	0.100653	1.8427e-38
cg17211147	chr6	6886573	3.28206	0.0713478	1.84622e-38
cg24074177	chr4	26490866	-2.94044	0.0639224	1.84758e-38
cg11439633	chr14	104969027	-2.84332	0.0618135	1.85047e-38
cg02901670	chr16	4943364	-4.56763	0.0993005	1.8511e-38
cg17522935	chr19	40400700	-2.45658	0.0534063	1.85131e-38
cg23073132	chr6	135196877	4.8041	0.104443	1.85207e-38
cg19736117	chr19	49555071	2.69235	0.0585331	1.85287e-38
cg20122123	chr17	2716698	2.59405	0.0563965	1.85352e-38
cg00260499	chr19	3405142	-4.24433	0.092275	1.85358e-38
cg03730946	chr19	6475445	-4.51892	0.0982449	1.85374e-38
cg14862317	chr14	104656304	-3.52091	0.0765491	1.85548e-38
cg14490718	chr18	48862805	-2.55838	0.0556224	1.85558e-38
cg23882796	chr17	79041856	-3.56574	0.0775241	1.856e-38
cg12410597	chr1	199163532	-3.68723	0.080166	1.85634e-38
cg22463409	chr15	68605326	-4.314	0.0937937	1.85717e-38
cg12624096	chr1	211607044	5.37824	0.116937	1.86075e-38
cg00476906	chr17	42325248	-2.61777	0.0569183	1.86181e-38
cg21544475	chr20	49815228	-3.22731	0.070172	1.86259e-38
cg22723007	chr3	69095921	3.40984	0.0741433	1.86509e-38
cg06023841	chr7	73893874	-3.45491	0.075126	1.86795e-38
cg15319402	chr12	92504056	-4.30205	0.0935487	1.86966e-38
cg14790224	chr2	1163154	3.46779	0.0754086	1.87056e-38
cg07828472	chr10	129525722	-3.75413	0.0816359	1.87138e-38
cg06470626	chr16	22353640	3.38661	0.0736442	1.87163e-38
cg08047551	chr13	26941424	-3.26565	0.0710158	1.87384e-38
cg24143463	chr8	18720762	-3.42082	0.074391	1.87481e-38
cg12337736	chr10	109967440	-3.3317	0.0724555	1.87767e-38
cg21547371	chr3	52835505	-3.93135	0.0854974	1.8785e-38
cg13228309	chr9	124262486	3.31117	0.072013	1.88209e-38
cg08081525	chr15	74201299	-3.10352	0.0674993	1.8847e-38
cg16270169	chr11	94616866	3.53804	0.0769499	1.88496e-38
cg11261779	chr11	83035052	-3.2789	0.071314	1.88517e-38
cg02245327	chr1	24290304	-3.46345	0.0753295	1.8869e-38
cg02875879	chr4	112648238	-2.70412	0.0588142	1.88694e-38
cg16391517	chr3	172523218	3.84396	0.0836059	1.88732e-38
cg11887376	chr5	1118555	-3.17155	0.068982	1.88841e-38
cg03815289	chr17	78115101	-2.39005	0.0519848	1.88929e-38
cg21178378	chr3	64189566	-3.19852	0.0695714	1.89166e-38
cg02017828	chr16	87236769	3.968	0.0863096	1.89272e-38
cg24123897	chr5	81819908	3.98318	0.0866401	1.89288e-38
cg15970145	chr22	33438218	2.89622	0.062998	1.89426e-38
cg23835453	chr12	53253145	-3.6785	0.0800145	1.89454e-38
cg20413166	chr12	13588736	3.44104	0.0748507	1.89614e-38
cg03138928	chr1	225817124	-4.14986	0.0902696	1.89643e-38
cg02280683	chr2	162243120	-4.7236	0.102752	1.89828e-38
cg09501372	chr20	36835491	2.74829	0.0597836	1.89859e-38
cg23120963	chr6	137241657	-3.12726	0.0680286	1.9001e-38
cg04951594	chr6	144266369	-5.31847	0.115697	1.90126e-38
cg09625543	chr21	39188733	3.62968	0.0789593	1.9014e-38
cg00473769	chr16	88502743	-2.51484	0.054708	1.90254e-38
cg06407729	chr11	47977023	3.44981	0.0750495	1.90473e-38
cg08605965	chr21	45471925	-3.88994	0.0846244	1.90489e-38
cg22535633	chr11	117219265	-2.99237	0.0650984	1.90525e-38
cg08113391	chr7	87359504	-2.75699	0.0599781	1.90571e-38
cg19896908	chr11	78595826	-3.66152	0.0796572	1.90699e-38
cg00033706	chr12	110354894	3.05621	0.066489	1.90749e-38
cg10045024	chr11	58561575	-3.67226	0.0798927	1.90879e-38
cg00094913	chr3	194400220	3.27631	0.0712791	1.90934e-38
cg12231584	chr1	3785255	-2.23624	0.0486525	1.91121e-38
cg25744433	chr16	83727315	4.37397	0.0951619	1.91138e-38
cg02035605	chr12	1616701	4.99323	0.108635	1.91151e-38
cg26847100	chr19	10638102	3.8594	0.0839672	1.9117e-38
cg16340768	chr3	123412877	-2.80925	0.0611225	1.91562e-38
cg11752430	chr10	77513848	-2.19348	0.0477257	1.9172e-38
cg16698281	chr16	89136488	-3.69133	0.0803171	1.91833e-38
cg06258196	chr7	102209081	-2.56942	0.0559077	1.92043e-38
cg00845304	chr16	920937	-2.43388	0.0529589	1.92114e-38
cg23185753	chr3	156509513	-2.97103	0.0646469	1.92143e-38
cg14472131	chr3	63995291	4.41517	0.0960704	1.9216e-38
cg10071431	chr16	899659	-2.41531	0.0525553	1.92166e-38
cg19780563	chr10	92834737	-3.12508	0.0679995	1.92209e-38
cg07441319	chr10	8075504	-2.63599	0.0573581	1.92315e-38
cg19655577	chr20	45308594	-2.92192	0.0635808	1.92449e-38
cg15797286	chr8	18209907	3.98051	0.0866161	1.92493e-38
cg08261478	chr10	70163076	3.01024	0.0655039	1.92604e-38
cg14270346	chr9	38026079	-4.2635	0.0927757	1.92638e-38
cg26870117	chr3	3645746	-2.87609	0.0625852	1.92679e-38
cg27057650	chr15	65396720	4.2441	0.0923543	1.92701e-38
cg16912837	chr9	36625582	-3.49769	0.0761127	1.92786e-38
cg22559532	chr1	54333004	-3.2248	0.0701747	1.92825e-38
cg07116712	chr15	96344730	4.82015	0.104892	1.92946e-38
cg01053766	chr5	10479618	-3.52412	0.0766896	1.92989e-38
cg01128482	chr2	176163893	5.25973	0.114459	1.9299e-38
cg26037936	chr11	120546962	-2.99398	0.0651544	1.93168e-38
cg17155922	chr14	63295274	-3.09337	0.0673179	1.93227e-38
cg01815090	chr22	35617661	-2.75142	0.0598785	1.93505e-38
cg22627158	chr11	65647327	-2.74787	0.0598019	1.93594e-38
cg24393844	chr12	67721330	-3.93861	0.0857208	1.94062e-38
cg02422265	chr7	1082008	-3.13561	0.0682454	1.94218e-38
cg05178958	chr2	46978808	3.09496	0.0673618	1.9435e-38
cg05587394	chr2	23554376	-4.20845	0.0915974	1.94417e-38
cg21190228	chr2	239210646	4.27936	0.0931412	1.94449e-38
cg17222682	chr1	81681739	-4.12842	0.0898573	1.94577e-38
cg09077611	chr17	78807619	-2.66892	0.0580918	1.94762e-38
cg02390681	chr8	1259542	-2.52789	0.0550229	1.9486e-38
cg23780797	chr4	105141121	-3.85325	0.0838725	1.95021e-38
cg13798289	chr16	67841716	-2.21925	0.0483067	1.95194e-38
cg07160510	chr4	153527938	4.31467	0.0939208	1.95425e-38
cg04313474	chr6	169810836	-2.67045	0.0581298	1.95442e-38
cg20340720	chr10	102752766	-3.28011	0.0714038	1.95788e-38
cg02769206	chr12	108816908	-3.15939	0.0687759	1.9579e-38
cg05371447	chr3	42303225	3.35056	0.0729378	1.9582e-38
cg06640593	chr2	568321	-3.64641	0.0793782	1.95821e-38
cg23313005	chr5	177538045	-2.03274	0.0442505	1.95867e-38
cg15649411	chr16	56909698	-2.70659	0.0589198	1.95891e-38
cg12423733	chr6	29486846	3.93807	0.0857284	1.95942e-38
cg02025136	chr10	14751264	-3.6575	0.0796209	1.95959e-38
cg11277588	chr8	66033550	-2.72715	0.059368	1.95981e-38
cg06308427	chr14	53153669	2.28935	0.0498374	1.95986e-38
cg10976772	chr1	6330535	-3.99726	0.0870188	1.96128e-38
cg08133629	chr3	134358190	-3.33728	0.0726514	1.9615e-38
cg13336967	chr9	6552612	-2.63801	0.0574294	1.96271e-38
cg17874619	chr7	47623576	-3.02963	0.0659554	1.96325e-38
cg24654177	chr15	58499058	-3.71288	0.0808334	1.96682e-38
cg07200038	chr16	3055264	5.10244	0.111086	1.96696e-38
cg15344442	chr2	2272010	-3.24008	0.0705417	1.96874e-38
cg13278606	chr17	76138750	-2.71773	0.0591713	1.97173e-38
cg04501020	chr13	80012447	-3.10615	0.0676301	1.97398e-38
cg09694281	chr6	157067292	3.10848	0.0676819	1.97556e-38
cg15955521	chr13	29465744	-2.65537	0.0578166	1.9759e-38
cg02029058	chr1	7500864	-2.47552	0.053901	1.97662e-38
cg24581311	chr11	57601609	-2.70251	0.0588434	1.97663e-38
cg09492774	chr1	116806593	2.22021	0.0483421	1.97678e-38
cg17444545	chr3	48992096	-3.70496	0.0806714	1.97775e-38
cg15433269	chr3	42042759	-3.48756	0.0759391	1.97924e-38
cg08238664	chr2	53994925	4.92807	0.107306	1.97989e-38
cg14996802	chr7	98246190	-2.64391	0.05757	1.98044e-38
cg10393811	chr2	176119199	3.68881	0.0803236	1.98181e-38
cg14398724	chr6	13462174	4.15633	0.0905044	1.98228e-38
cg19512473	chr2	25362800	3.81786	0.0831346	1.98275e-38
cg06679821	chr9	93052049	-4.63102	0.100842	1.98294e-38
cg08974838	chr20	50267024	-3.17247	0.0690837	1.98575e-38
cg03286855	chr7	22174301	3.94187	0.0858385	1.98626e-38
cg22022143	chr20	34637833	-3.2052	0.0697971	1.98669e-38
cg02644729	chr2	96695308	-2.03319	0.0442752	1.98683e-38
cg15158045	chr13	95174775	-3.7275	0.081172	1.98796e-38
cg13955478	chr2	12788265	-4.2889	0.0934023	1.99241e-38
cg10871337	chr1	230307318	-2.14719	0.0467617	1.99396e-38
cg27257452	chr3	42651436	-2.97419	0.0647728	1.99472e-38
cg06442180	chr4	150280326	-2.91702	0.0635286	1.99606e-38
cg17092509	chr20	2841498	-2.98779	0.0650702	1.99657e-38
cg12996720	chr7	140626500	-4.03454	0.0878673	1.9966e-38
cg26529851	chr16	87853265	-2.16816	0.0472199	1.99667e-38
cg03103075	chr11	96163122	-5.17859	0.112785	1.99754e-38
cg06282329	chr4	88212849	2.63808	0.0574549	1.99769e-38
cg24386894	chr8	9006062	2.98273	0.0649614	1.99814e-38
cg05630051	chr19	23914214	-3.13957	0.0683773	1.99821e-38
cg09489864	chr3	18369911	3.25961	0.0709921	1.99888e-38
cg12141623	chr8	27458901	-2.63278	0.0573405	1.99924e-38
cg24837084	chr12	121872782	-3.22663	0.0702772	2.00274e-38
cg11664931	chr3	58349894	6.14144	0.133763	2.00276e-38
cg07241925	chr4	1300778	2.84058	0.0618688	2.00282e-38
cg09333221	chr7	30764584	-4.63905	0.101041	2.00364e-38
cg05213092	chr9	110125285	-4.29375	0.093524	2.00695e-38
cg04158862	chr14	69657990	-2.88585	0.0628584	2.00758e-38
cg15594853	chr1	225747111	-3.28994	0.0716601	2.00773e-38
cg25701076	chr15	87940836	3.46199	0.0754081	2.00813e-38
cg13981380	chr11	71250826	3.20732	0.0698628	2.01046e-38
cg00244328	chr4	42658106	3.79837	0.0827375	2.01073e-38
cg23731908	chr15	48395559	-3.55609	0.0774605	2.01111e-38
cg02800033	chr18	48955537	-3.8124	0.0830439	2.01143e-38
cg23358544	chr7	149748446	-3.4398	0.0749276	2.01154e-38
cg19402728	chr5	96582475	-3.36546	0.0733086	2.01189e-38
cg15570286	chr11	69984893	3.1084	0.0677097	2.01238e-38
cg01008602	chr8	27286568	4.12572	0.0898698	2.01249e-38
cg11950577	chr1	159205421	-2.86792	0.0624733	2.01505e-38
cg02572880	chr12	123071694	-3.30094	0.0719073	2.01677e-38
cg16718562	chr6	4351890	-4.14153	0.0902208	2.01873e-38
cg04633357	chr17	28519384	2.85508	0.0621962	2.01882e-38
cg20164557	chr4	183995613	3.93355	0.085695	2.02371e-38
cg02740007	chr6	164085549	-5.205	0.113395	2.02427e-38
cg02579668	chr1	28601813	-3.40251	0.074127	2.02488e-38
cg21180953	chr18	44909642	4.52509	0.0985852	2.0264e-38
cg21720324	chr16	67278010	-3.02118	0.0658214	2.02768e-38
cg09921385	chr4	6999155	2.73782	0.0596505	2.03121e-38
cg13114683	chr1	156125161	-2.11237	0.0460242	2.03275e-38
cg04747395	chr6	13419849	2.00832	0.0437582	2.03465e-38
cg12139878	chr11	62557086	2.60046	0.0566602	2.03499e-38
cg18502618	chr21	45482350	4.40848	0.0960542	2.03504e-38
cg15571262	chr22	18068602	-3.06289	0.0667372	2.03661e-38
cg18298494	chr14	75980984	-2.3583	0.051385	2.03702e-38
cg16924010	chr3	194300369	5.70152	0.124231	2.0375e-38
cg23254569	chr6	35483710	4.29347	0.0935539	2.04015e-38
cg17060162	chr10	26407541	-3.15307	0.0687049	2.04047e-38
cg21770200	chr11	130849293	-2.98725	0.065094	2.04333e-38
cg19261949	chr22	29751156	4.27379	0.0931308	2.04553e-38
cg13999702	chr9	129394699	-2.74897	0.0599041	2.04672e-38
cg12950894	chr14	21320174	2.57776	0.0561733	2.04705e-38
cg25588389	chr7	2614786	-4.80001	0.104601	2.0485e-38
cg03364620	chr7	542710	-3.4385	0.0749321	2.04923e-38
cg07502242	chr6	136889843	3.97762	0.086681	2.04966e-38
cg12655375	chr6	35318583	-5.03024	0.109621	2.05064e-38
cg22625504	chr20	37987107	-4.1893	0.0912976	2.05295e-38
cg05271612	chr17	13776501	-3.26941	0.0712514	2.05421e-38
cg10402698	chr15	66707707	-4.13636	0.0901466	2.05575e-38
cg25004840	chr2	234422349	-4.55827	0.0993419	2.05605e-38
cg10329351	chr19	16143472	2.15497	0.0469657	2.05725e-38
cg19506677	chr2	241936521	-4.99253	0.108809	2.05836e-38
cg25705266	chr17	31722555	-2.72456	0.0593801	2.05855e-38
cg00087806	chr10	3227188	-3.46374	0.0754914	2.06008e-38
cg10673192	chr8	139737065	-2.54151	0.0553925	2.06125e-38
cg14388093	chr9	130467455	3.81712	0.0831947	2.06161e-38
cg19880751	chr10	70602862	2.2138	0.0482501	2.06172e-38
cg24214471	chr20	37525890	-3.1834	0.069383	2.06206e-38
cg12929784	chr2	142695686	3.41814	0.0745	2.06295e-38
cg07406237	chr7	150413713	-2.42531	0.0528636	2.06755e-38
cg09024892	chr4	100101234	4.7113	0.102692	2.06867e-38
cg24107088	chr14	34930614	4.502	0.0981301	2.06896e-38
cg17751018	chr6	36858980	-2.90101	0.063235	2.07153e-38
cg09442403	chr3	149371511	3.2609	0.0710816	2.07363e-38
cg07945861	chr2	239003282	-3.15935	0.0688682	2.07386e-38
cg01138944	chr4	7779355	-3.18121	0.069345	2.0742e-38
cg16508957	chr7	29376287	-4.00916	0.0873959	2.07728e-38
cg17723299	chr1	197775799	2.52111	0.0549593	2.07979e-38
cg12100089	chr5	121669054	4.05617	0.0884235	2.08e-38
cg17311250	chr9	71506958	-2.60553	0.0568006	2.08133e-38
cg04118234	chr7	139105695	3.95013	0.0861136	2.08181e-38
cg14749678	chr3	46408145	-3.07949	0.0671336	2.08227e-38
cg16687842	chr12	122395409	-3.3057	0.0720654	2.08246e-38
cg06717222	chr14	23123809	-3.16592	0.0690189	2.08351e-38
cg18253799	chr17	80095392	-3.45572	0.0753393	2.0865e-38
cg04858096	chr1	230151272	2.42869	0.0529492	2.08733e-38
cg21872368	chr1	31596962	4.07154	0.0887674	2.08898e-38
cg16210447	chr20	56412020	3.29106	0.0717532	2.09121e-38
cg26680174	chr3	157226349	3.6153	0.0788232	2.09199e-38
cg07489959	chr4	56880276	4.01424	0.0875213	2.09213e-38
cg17575365	chr7	90709822	-3.09186	0.0674111	2.09233e-38
cg07892720	chr8	37821603	-2.63356	0.0574191	2.09275e-38
cg04862840	chr2	160921767	-2.97086	0.0647733	2.09287e-38
cg27141845	chr12	121512712	-2.5689	0.0560106	2.09476e-38
cg10649156	chr22	39292152	-2.07569	0.0452573	2.09527e-38
cg08724486	chr11	78742510	-3.76228	0.0820322	2.0969e-38
cg20693607	chr3	184601778	4.60033	0.100305	2.09697e-38
cg25424792	chr14	21557381	-3.50889	0.076508	2.09755e-38
cg23599385	chr2	106020843	-3.43376	0.0748718	2.10012e-38
cg14467206	chr7	74209961	4.10553	0.0895218	2.10232e-38
cg22586577	chr10	43778787	3.4785	0.0758495	2.10235e-38
cg21889848	chr10	64037401	-3.02054	0.0658635	2.10236e-38
cg20045250	chr21	29656743	3.95508	0.0862414	2.10255e-38
cg09142262	chr1	202589607	-3.75108	0.0817956	2.10522e-38
cg17605371	chr1	204149721	-2.69134	0.0586873	2.10552e-38
cg19784198	chr11	67271446	4.02811	0.0878384	2.10717e-38
cg10244978	chr16	1303945	-2.1535	0.0469604	2.10807e-38
cg25257334	chr7	4695195	-3.32606	0.0725302	2.10832e-38
cg13315595	chr13	45853089	-3.22407	0.0703073	2.10972e-38
cg01822600	chr1	245588390	-3.03386	0.0661602	2.11069e-38
cg07113325	chr20	31516857	3.63266	0.0792202	2.11289e-38
cg16810759	chr3	161171398	-4.76104	0.103828	2.11344e-38
cg16875864	chr3	16399501	-3.17699	0.0692852	2.11566e-38
cg14902132	chr7	75615104	2.82513	0.0616118	2.11585e-38
cg19764731	chr22	46063144	-3.41236	0.0744186	2.11609e-38
cg21366688	chr6	134170283	-4.2379	0.092424	2.11766e-38
cg05356183	chr9	107286154	2.74393	0.0598421	2.11767e-38
cg07289335	chr5	159510439	-3.04383	0.066383	2.11801e-38
cg25890827	chr6	130383426	-2.86555	0.0624948	2.11819e-38
cg05102425	chr16	58295403	-2.19145	0.0477936	2.1184e-38
cg10535845	chr17	39665228	-2.23931	0.0488376	2.11868e-38
cg01135464	chr17	50893640	-3.59667	0.0784405	2.11878e-38
cg11056108	chr16	2056138	-2.70595	0.059016	2.1211e-38
cg23824762	chr2	96505400	-2.8872	0.0629722	2.12569e-38
cg21205515	chr7	150400349	-2.53448	0.05528	2.12711e-38
cg23575319	chr11	124739320	-2.09372	0.0456674	2.12901e-38
cg05808379	chr7	2441070	-3.07695	0.0671135	2.12919e-38
cg13368014	chr13	28684439	-2.64146	0.0576158	2.13078e-38
cg17685758	chr3	179609033	3.95232	0.0862086	2.13116e-38
cg12602853	chr15	57610389	-3.08099	0.0672037	2.13203e-38
cg08251860	chr16	81473786	-4.47431	0.0975958	2.13233e-38
cg13841889	chr20	8627801	-4.39987	0.0959724	2.13273e-38
cg06524165	chr13	30373977	3.4446	0.0751366	2.13396e-38
cg04049895	chr7	70134142	-3.33256	0.0726944	2.13599e-38
cg18724135	chr7	140214160	-3.14106	0.0685172	2.13622e-38
cg11555067	chr2	98464887	2.84412	0.0620408	2.13736e-38
cg10070940	chr21	32021894	-3.30669	0.0721312	2.13745e-38
cg02369843	chr14	68374956	-2.96803	0.0647446	2.13877e-38
cg03159578	chr13	46382342	4.44531	0.0969702	2.13896e-38
cg15790925	chr18	46601693	3.90653	0.085219	2.14088e-38
cg04378708	chr16	68146827	-5.41059	0.11803	2.1413e-38
cg26013712	chr10	22683733	2.66296	0.0580921	2.14238e-38
cg18015301	chr7	38584496	-3.38189	0.0737759	2.14292e-38
cg11946165	chr1	150808958	-3.35658	0.0732243	2.14348e-38
cg23035341	chr1	203860353	-2.85249	0.0622285	2.14511e-38
cg12790664	chr18	9083067	4.01197	0.0875232	2.14512e-38
cg07974619	chr11	35079898	2.8531	0.0622423	2.14565e-38
cg08304059	chr1	25818946	-3.51913	0.0767722	2.14568e-38
cg16090991	chr11	86941606	-4.20737	0.0917868	2.14593e-38
cg11066033	chr2	241617443	3.23918	0.070668	2.14984e-38
cg16636756	chr10	104328997	3.04051	0.0663339	2.15003e-38
cg02453097	chr22	38194788	2.03962	0.0444984	2.15139e-38
cg20059982	chr1	93614136	-3.52797	0.0769706	2.15234e-38
cg01209126	chr10	103739657	-3.23038	0.0704783	2.15276e-38
cg27149629	chr4	123649810	-3.54938	0.0774385	2.15337e-38
cg01589294	chr4	158161526	3.61941	0.0789708	2.15849e-38
cg02703936	chr11	73215918	3.69809	0.0806876	2.15855e-38
cg03294491	chr18	47931872	3.84862	0.0839738	2.16054e-38
cg19539826	chr5	59080366	-3.4853	0.0760467	2.16076e-38
cg00961640	chr1	110391145	-3.46609	0.0756289	2.16265e-38
cg10586317	chr15	73686909	-3.02022	0.0659008	2.16334e-38
cg17479424	chr2	69634401	3.86114	0.0842512	2.16506e-38
cg18021843	chr12	108880000	-2.49522	0.0544472	2.16626e-38
cg21661974	chr7	25620421	3.3867	0.0738997	2.16646e-38
cg08721478	chr1	33335285	2.73968	0.0597827	2.16826e-38
cg15882547	chr8	73756228	4.36675	0.0952871	2.1683e-38
cg24186458	chr4	184417442	3.16383	0.0690385	2.16889e-38
cg09994300	chr2	47032428	-2.89831	0.0632458	2.17085e-38
cg19119609	chr20	58756338	-4.20782	0.0918215	2.17086e-38
cg24853741	chr20	17620198	-2.59015	0.0565215	2.17108e-38
cg12196406	chr19	35138672	-2.53297	0.055274	2.17141e-38
cg10255322	chr6	112085518	3.06307	0.0668416	2.17156e-38
cg16335643	chr8	100557177	2.51182	0.0548149	2.17587e-38
cg05035143	chr13	43023161	-3.16982	0.0691753	2.17686e-38
cg26394916	chr3	4867805	-3.51978	0.0768149	2.17978e-38
cg08368299	chr14	68544478	-4.56307	0.0995836	2.18003e-38
cg05271068	chr22	17264495	-2.96019	0.064603	2.18038e-38
cg08202743	chr11	34161023	-2.52328	0.055068	2.18073e-38
cg03626443	chr11	119709773	2.92551	0.0638466	2.18118e-38
cg27330053	chr2	152200784	-3.45192	0.0753351	2.18147e-38
cg06799794	chr17	42410347	-4.19834	0.0916253	2.18153e-38
cg15975074	chr16	31429063	-3.51529	0.0767196	2.1832e-38
cg15702478	chr1	32432263	-3.08256	0.0672761	2.18403e-38
cg15141378	chr5	135979697	-3.92639	0.0856925	2.18421e-38
cg04327703	chr17	58153323	3.28217	0.0716331	2.18474e-38
cg26668164	chr12	24500676	-3.34566	0.0730194	2.18561e-38
cg13344434	chr6	35602796	4.76883	0.104081	2.18661e-38
cg07004292	chr22	42947886	-2.30035	0.0502062	2.18694e-38
cg07751528	chr9	91945965	-3.37112	0.0735765	2.18744e-38
cg00617776	chr3	36837260	-2.10982	0.0460486	2.18896e-38
cg07683385	chr14	32367240	-3.33953	0.0728885	2.18935e-38
cg03551667	chr17	57284551	2.79441	0.0609917	2.19077e-38
cg18816426	chr14	20986795	-2.81895	0.0615278	2.19149e-38
cg19124061	chr17	45332498	2.10595	0.0459657	2.19197e-38
cg01399981	chr16	87779052	3.31619	0.0723838	2.19544e-38
cg08006125	chr14	35285865	4.4253	0.0965943	2.19685e-38
cg14675366	chr1	59707617	-3.36178	0.0733801	2.19686e-38
cg13516513	chr16	68636158	-3.22541	0.0704036	2.19696e-38
cg16061885	chr3	101838040	2.876	0.0627778	2.19873e-38
cg00127788	chr11	34464759	3.58701	0.0782992	2.20031e-38
cg08924023	chr13	30881036	-3.66888	0.0800866	2.20063e-38
cg16428612	chr16	89507127	4.20492	0.0917883	2.20129e-38
cg00093042	chr14	104932090	-3.03974	0.0663539	2.20132e-38
cg20994097	chr1	151995516	-3.5064	0.0765429	2.20419e-38
cg05494668	chr11	100562286	-4.55992	0.0995405	2.20422e-38
cg22558269	chr2	31232591	2.9268	0.0638913	2.20528e-38
cg13165489	chr1	168609022	-3.10611	0.0678058	2.20576e-38
cg01153199	chr8	11434114	-2.92198	0.0637874	2.20728e-38
cg14713217	chr1	33458712	-3.75958	0.0820726	2.20753e-38
cg18720720	chr5	173878793	-2.64774	0.0578009	2.20773e-38
cg01713276	chr12	92509426	-3.29753	0.071987	2.20891e-38
cg25738319	chr16	67959661	-3.88336	0.084777	2.21019e-38
cg09648467	chr5	157528272	-3.18075	0.0694408	2.21337e-38
cg04652522	chr5	179697977	2.47265	0.0539822	2.21397e-38
cg26645302	chr14	22422253	3.85739	0.084214	2.21445e-38
cg20967139	chr12	54391271	3.97593	0.0868074	2.22037e-38
cg08640619	chr1	158019730	-5.08356	0.110991	2.221e-38
cg17285259	chr1	110229880	2.94453	0.0642897	2.22191e-38
cg00366685	chr3	122077550	2.87954	0.062871	2.22247e-38
cg14434099	chr1	18928373	3.59293	0.0784492	2.22504e-38
cg26595939	chr4	90126834	3.19145	0.0696838	2.22598e-38
cg09944400	chr12	94649451	-3.61899	0.0790198	2.22706e-38
cg03868982	chr19	6578063	3.70569	0.0809141	2.22849e-38
cg05452692	chr13	44068379	-3.25315	0.0710339	2.22996e-38
cg26554902	chr13	102771546	4.29643	0.0938159	2.23143e-38
cg07740063	chr11	126163246	-2.47874	0.0541261	2.23297e-38
cg25284349	chr17	38550826	-2.87979	0.0628842	2.23405e-38
cg00717190	chr20	64091514	-2.49647	0.0545144	2.23521e-38
cg00042489	chr1	226884460	4.66121	0.101787	2.23664e-38
cg18233931	chr1	36204498	-3.69897	0.0807747	2.23723e-38
cg00866967	chr2	241314347	3.5544	0.0776177	2.23727e-38
cg19960185	chr3	47082924	4.13235	0.0902406	2.23931e-38
cg01426808	chr8	116474886	4.27501	0.0933577	2.24109e-38
cg00272823	chr18	35617059	4.03788	0.0881803	2.2424e-38
cg07865607	chr19	3136078	4.86524	0.106252	2.24531e-38
cg22907985	chr6	72418845	-2.35809	0.0514988	2.24623e-38
cg14921239	chr1	7455021	-3.25686	0.0711272	2.2463e-38
cg19586112	chr3	11610516	-2.88696	0.0630503	2.24846e-38
cg04195125	chr2	88028011	4.36732	0.0953809	2.24862e-38
cg13952692	chr1	109877691	-4.36501	0.0953321	2.25022e-38
cg13839849	chr9	129438642	3.19356	0.0697527	2.2573e-38
cg02764093	chr12	119803956	-3.48101	0.0760313	2.25741e-38
cg19531691	chr17	74182530	-2.77002	0.0605022	2.25769e-38
cg20638582	chr6	32183680	-3.11071	0.0679481	2.2644e-38
cg09835878	chr14	74348428	-3.41194	0.0745283	2.26472e-38
cg21603744	chr8	109008554	3.63829	0.0794727	2.26485e-38
cg27290071	chr1	165383858	-3.22108	0.0703595	2.265e-38
cg15258711	chr3	187369298	4.50164	0.0983314	2.26513e-38
cg07525096	chr19	9995300	3.21778	0.0702881	2.26598e-38
cg10941185	chr8	13131007	-3.7157	0.081166	2.26785e-38
cg21474880	chr4	7872389	-3.35402	0.0732658	2.26833e-38
cg01871127	chr2	176161573	3.97741	0.0868832	2.26835e-38
cg19966540	chr21	34513337	3.88257	0.0848117	2.26856e-38
cg12444234	chr14	91202213	-2.52768	0.0552163	2.27034e-38
cg11339888	chr2	172927882	-2.8995	0.0633389	2.27091e-38
cg03075156	chr2	45759447	-2.83173	0.061859	2.27169e-38
cg11683706	chr3	151094142	3.74372	0.0817841	2.27485e-38
cg25665970	chr10	126060533	-5.38239	0.117582	2.27524e-38
cg19950969	chr15	91308205	3.69459	0.0807116	2.27582e-38
cg03992698	chr21	42782247	-2.65555	0.0580139	2.27765e-38
cg04340502	chr6	52910411	2.52837	0.0552357	2.27786e-38
cg12249480	chr8	59666616	-2.60815	0.0569796	2.27974e-38
cg25648622	chr1	225866315	4.37341	0.095545	2.27993e-38
cg02306492	chr9	34652909	-3.02697	0.0661304	2.28092e-38
cg13101717	chr10	75993789	-4.20836	0.0919405	2.28124e-38
cg13823627	chr2	168585948	4.45313	0.0972889	2.28214e-38
cg09476092	chr21	45367210	-5.44034	0.11886	2.28478e-38
cg23442001	chr5	39892875	-3.67306	0.0802487	2.2849e-38
cg11712484	chr13	86020450	-4.64679	0.101525	2.2869e-38
cg06043315	chr8	143558136	3.11241	0.0680019	2.2881e-38
cg02578274	chr9	127495321	-3.67372	0.0802697	2.29273e-38
cg11602784	chr3	34017730	3.50692	0.076626	2.29376e-38
cg01799761	chr17	9163697	-3.73839	0.081685	2.29545e-38
cg26983737	chr11	67100300	3.66997	0.0801903	2.29586e-38
cg00372928	chr6	7618642	3.3685	0.0736038	2.29688e-38
cg04838962	chr12	54371541	-2.50825	0.0548071	2.29737e-38
cg09143779	chr6	116386770	-3.03538	0.0663265	2.29935e-38
cg04443572	chr14	50041234	-2.93358	0.0641029	2.30059e-38
cg07020364	chr7	23273133	3.0555	0.0667675	2.30122e-38
cg03134111	chr15	49238543	-3.14511	0.0687275	2.30399e-38
cg00178562	chr1	16639859	-2.48452	0.0542928	2.30479e-38
cg02412703	chr5	179631214	3.51338	0.0767764	2.30567e-38
cg05143156	chr9	19154124	3.10773	0.0679134	2.3079e-38
cg15872760	chr22	32723244	4.86052	0.106223	2.31321e-38
cg13659446	chr17	62632252	2.79701	0.0611276	2.31489e-38
cg21958561	chr18	46264193	-2.95824	0.0646518	2.31564e-38
cg22524864	chr19	35122996	-4.35204	0.0951141	2.31688e-38
cg02563479	chr1	203682757	4.12822	0.0902229	2.31727e-38
cg13286635	chr15	48385141	-4.02605	0.0879913	2.31883e-38
cg10556316	chr14	93934645	-2.20059	0.0480964	2.32192e-38
cg27260958	chr2	11356794	2.38951	0.0522256	2.32204e-38
cg18545120	chr19	46739332	-2.66761	0.058304	2.32207e-38
cg20049923	chr7	92766506	-3.04737	0.0666046	2.32294e-38
cg27534833	chr12	122863350	-2.09573	0.0458054	2.32365e-38
cg24271161	chr2	25618954	-3.60047	0.0786961	2.32638e-38
cg09261593	chr1	2127173	3.78824	0.082806	2.33326e-38
cg11447377	chr1	196079017	3.38272	0.0739422	2.33362e-38
cg24342961	chr2	96685357	-3.0199	0.0660122	2.335e-38
cg17395775	chr20	58287873	4.09303	0.0894704	2.33558e-38
cg04845065	chr22	33793053	3.90641	0.0853922	2.33692e-38
cg12370852	chr16	29785804	-3.00379	0.0656625	2.33886e-38
cg14934481	chr7	19119829	3.1464	0.0687803	2.33909e-38
cg04592197	chr22	40450928	-2.81041	0.0614355	2.33918e-38
cg18749178	chr1	244101400	-2.87191	0.0627805	2.33991e-38
cg23206115	chr6	157645868	4.03022	0.0881053	2.34444e-38
cg26335752	chr10	28608237	2.19152	0.0479094	2.34508e-38
cg10330473	chr5	177477092	-3.25355	0.0711283	2.34719e-38
cg06942404	chr18	79567903	-2.97683	0.0650801	2.34946e-38
cg14145842	chr21	42486858	3.0915	0.0675878	2.35036e-38
cg11898571	chr18	12767206	-2.61301	0.0571279	2.35235e-38
cg05132782	chr7	150429304	-2.57786	0.0563604	2.35421e-38
cg16536016	chr8	38900257	3.62989	0.0793657	2.35988e-38
cg22424240	chr3	160929785	-2.72009	0.0594746	2.36176e-38
cg08852638	chr1	203217594	3.24667	0.0709893	2.3633e-38
cg01751275	chr2	87645910	-2.98587	0.0652868	2.36337e-38
cg12579663	chr5	52491441	-2.73683	0.059842	2.36426e-38
cg23431483	chr15	99365504	3.51677	0.0768962	2.36466e-38
cg11094543	chr2	241298972	3.27884	0.0716944	2.36564e-38
cg19441462	chr15	100716124	-2.03282	0.0444497	2.367e-38
cg14654389	chr3	38133769	-3.02141	0.0660667	2.3675e-38
cg11895394	chr1	202539743	-3.84768	0.0841341	2.36753e-38
cg00485356	chr1	64654710	-4.32996	0.0946827	2.37066e-38
cg14534195	chr1	6758048	-3.60111	0.0787456	2.37146e-38
cg10548963	chr16	68065133	2.93401	0.0641591	2.37293e-38
cg26414148	chr20	36888168	-2.57065	0.0562135	2.37306e-38
cg25494159	chr5	41793343	-2.75529	0.0602525	2.37543e-38
cg00102405	chr12	47988556	-3.45879	0.0756366	2.3756e-38
cg09866569	chr16	2687339	5.27971	0.11546	2.37893e-38
cg10172675	chr8	103120455	3.95499	0.0864904	2.37906e-38
cg00154119	chr15	67881716	2.85592	0.0624568	2.38173e-38
cg19509663	chr4	7861833	-3.32399	0.0726947	2.3839e-38
cg19196555	chr4	56658592	3.65579	0.0799513	2.38423e-38
cg01825010	chr21	25963402	-4.1002	0.0896733	2.38725e-38
cg00122628	chr8	133190116	-3.56648	0.0780033	2.39085e-38
cg10345222	chr11	63888870	3.38232	0.0739759	2.39135e-38
cg15104291	chr2	28137417	-4.56109	0.0997608	2.39502e-38
cg17679743	chr17	78272055	3.35134	0.0733017	2.39628e-38
cg14648020	chr19	48605294	-4.30781	0.0942229	2.39711e-38
cg08236655	chr3	16889152	3.52662	0.0771379	2.39947e-38
cg02863947	chr3	119780343	3.06082	0.0669513	2.40221e-38
cg22226904	chr1	27492549	-4.67203	0.102195	2.40308e-38
cg22334059	chr8	92063333	-3.27527	0.0716431	2.40368e-38
cg04430244	chr5	150670711	-2.08618	0.0456337	2.40539e-38
cg19358442	chr11	44304137	3.39927	0.0743571	2.40569e-38
cg23910341	chr5	123785715	-4.40495	0.0963565	2.40657e-38
cg01083804	chr2	45178077	4.38322	0.0958817	2.40718e-38
cg03835941	chr16	10602051	-2.12603	0.0465075	2.40966e-38
cg15223191	chr6	13667847	3.79858	0.0830956	2.4106e-38
cg19661939	chr14	100416994	-2.50642	0.0548297	2.41159e-38
cg11998095	chr8	105106346	4.73512	0.103584	2.41193e-38
cg03735355	chr14	53124970	-2.79303	0.0611013	2.41491e-38
cg21384882	chr10	33074143	-3.44624	0.0753923	2.4163e-38
cg01364865	chr11	43693919	3.96278	0.0866937	2.41788e-38
cg00089107	chr1	23908813	3.90305	0.0853874	2.4183e-38
cg23514562	chr6	25167509	3.97514	0.086966	2.42002e-38
cg12458421	chr5	56673369	3.80394	0.0832223	2.42216e-38
cg08749443	chr15	89680867	-3.55723	0.0778254	2.42314e-38
cg09218396	chr17	76697863	-2.61447	0.0571998	2.4234e-38
cg18808466	chr13	94641700	-3.8294	0.0837814	2.42462e-38
cg04132644	chr10	29715454	-3.26025	0.0713296	2.42517e-38
cg12025025	chr6	52976511	-3.13673	0.0686279	2.42645e-38
cg07439265	chr2	160241837	-2.77856	0.0607929	2.42863e-38
cg11034122	chr3	125161126	-2.78828	0.0610063	2.43003e-38
cg16578496	chr19	4311157	-3.32526	0.0727574	2.43309e-38
cg18422654	chr14	23436064	-2.13507	0.0467162	2.43425e-38
cg16670376	chr17	64708725	4.28093	0.0936722	2.43815e-38
cg25301141	chr10	113335832	-3.87863	0.0848699	2.43876e-38
cg00552529	chr2	19898066	-2.8484	0.0623272	2.43895e-38
cg02915139	chr2	156455463	-3.32011	0.0726497	2.44008e-38
cg23397718	chr19	18520187	-2.59145	0.0567057	2.44074e-38
cg10009116	chr2	9992113	-3.26709	0.0714904	2.44133e-38
cg04947350	chr6	42368622	3.73602	0.0817542	2.44478e-38
cg04724556	chr15	44215799	-3.19544	0.0699257	2.44619e-38
cg19830983	chr17	77129814	-4.7301	0.103509	2.44673e-38
cg14143574	chr9	124485381	-3.13758	0.0686623	2.4501e-38
cg06624369	chr9	112038183	3.52751	0.077197	2.45237e-38
cg25988321	chr14	94772413	2.94472	0.0644438	2.45342e-38
cg19232929	chr12	51905740	-5.56013	0.121682	2.45428e-38
cg23833589	chr1	208030357	-3.0755	0.0673066	2.45467e-38
cg25731655	chr10	14560452	4.25403	0.0930989	2.4552e-38
cg10001715	chr16	78311524	3.84115	0.084066	2.45872e-38
cg07238439	chr12	113272564	-3.34785	0.0732712	2.46069e-38
cg20036097	chr11	18411024	4.32804	0.0947267	2.46402e-38
cg11923296	chr3	149656498	-4.17294	0.0913325	2.46466e-38
cg21064451	chr22	37675527	-3.39285	0.0742588	2.46477e-38
cg23520255	chr19	38184120	-3.17082	0.0694004	2.46644e-38
cg16561266	chr17	64781659	4.49994	0.0984933	2.46868e-38
cg04100147	chr1	43036611	-2.7237	0.0596162	2.46976e-38
cg08840164	chr10	17509208	4.68445	0.102533	2.46984e-38
cg26342170	chr5	173825768	-2.37461	0.0519756	2.47024e-38
cg01948455	chr1	203741111	-2.82177	0.0617667	2.4765e-38
cg03042032	chr21	38229594	3.20065	0.0700601	2.47668e-38
cg22357986	chr2	159135466	-4.11555	0.0900875	2.47757e-38
cg13685095	chr20	43949876	4.26253	0.0933065	2.47954e-38
cg15699050	chr1	5769280	-3.95546	0.086585	2.47975e-38
cg12138998	chr14	92582363	3.28777	0.0719725	2.48426e-38
cg12449325	chr11	34792534	-2.90958	0.0636938	2.48494e-38
cg24042854	chr3	195209441	-2.93894	0.0643375	2.48659e-38
cg06689416	chr2	241324544	-2.63289	0.0576384	2.48792e-38
cg19863740	chr22	44180989	3.48006	0.0761861	2.4902e-38
cg27582384	chr1	24018743	-5.23176	0.114535	2.49084e-38
cg02266544	chr8	73992300	-4.71085	0.103132	2.49166e-38
cg15615968	chr2	31141602	-2.51864	0.0551402	2.4932e-38
cg21048168	chr7	138774082	-3.057	0.0669271	2.49448e-38
cg01360795	chr3	139120962	3.35381	0.0734278	2.49835e-38
cg08509383	chr6	31728521	-2.28924	0.0501206	2.49898e-38
cg24751707	chr14	101364532	-2.99024	0.0654686	2.49975e-38
cg21914278	chr7	35792642	-3.25794	0.0713301	2.50021e-38
cg02719518	chr12	47825487	-3.80991	0.0834171	2.50289e-38
cg13952663	chr1	145782689	-4.12596	0.0903388	2.50491e-38
cg19989371	chr16	67301783	-3.08209	0.0674846	2.50767e-38
cg03296524	chr1	226974745	-3.08432	0.0675361	2.51181e-38
cg06663662	chr3	50571455	-2.53488	0.0555066	2.51436e-38
cg24595440	chr17	2960482	-2.88139	0.0630946	2.51502e-38
cg10480724	chr6	7240550	2.68707	0.0588401	2.51612e-38
cg15617775	chr7	1919971	2.80055	0.0613252	2.5163e-38
cg18151410	chr15	91824462	-3.56767	0.0781232	2.51647e-38
cg14852394	chr2	66888907	-3.18103	0.0696583	2.51877e-38
cg04118741	chr12	12398079	-3.82578	0.0837776	2.51951e-38
cg07964006	chr4	56909745	2.71785	0.0595164	2.5203e-38
cg18740175	chr20	51494295	3.35219	0.0734075	2.52035e-38
cg25865597	chr1	3258613	-3.59437	0.0787115	2.52121e-38
cg02430758	chr11	9139707	-2.26711	0.0496474	2.52321e-38
cg05174290	chr2	23892017	5.60465	0.122739	2.52618e-38
cg12138939	chr16	56257901	-2.77142	0.0606937	2.5276e-38
cg15857672	chr11	72712335	-2.97363	0.0651238	2.53062e-38
cg00712935	chr16	88376655	-3.44927	0.0755442	2.53571e-38
cg01650295	chr1	14600025	4.94659	0.108338	2.53586e-38
cg13043509	chr7	150737364	3.61111	0.079089	2.53607e-38
cg09231843	chr15	43239899	4.44643	0.0973849	2.53744e-38
cg24655959	chr4	74207945	-3.40195	0.0745089	2.53753e-38
cg18264092	chr10	6141612	-3.67301	0.0804462	2.53806e-38
cg10969568	chr14	64855124	4.23718	0.0928032	2.53881e-38
cg16142112	chr7	37250914	-4.15877	0.0910859	2.53889e-38
cg22371742	chr12	109278793	-2.57936	0.0564938	2.53928e-38
cg02468551	chr19	1622936	2.4418	0.0534811	2.53989e-38
cg26274952	chr2	19944680	-3.01786	0.0660985	2.54038e-38
cg27654476	chr14	77037002	-3.32025	0.0727227	2.54193e-38
cg04514415	chr17	9217882	-3.43994	0.0753441	2.54195e-38
cg18752527	chr2	196268145	4.06783	0.0890967	2.54199e-38
cg06034527	chr15	96369726	4.85201	0.106284	2.55401e-38
cg25261281	chr3	64056728	-3.32407	0.0728154	2.55555e-38
cg00430895	chr18	13136341	3.24637	0.0711134	2.55566e-38
cg21245875	chr15	70062486	-2.87946	0.0630763	2.5561e-38
cg22006625	chr5	171667802	-3.27616	0.071767	2.55701e-38
cg05171617	chr20	18832006	4.42348	0.0969015	2.55868e-38
cg19089215	chr3	127736391	-3.63559	0.0796421	2.55917e-38
cg14595647	chr2	165691757	-3.02024	0.0661628	2.56031e-38
cg18747561	chr7	12585235	4.3671	0.0956686	2.56143e-38
cg09801593	chr17	50045234	-2.7057	0.0592736	2.56283e-38
cg10704374	chr3	197395269	-3.16538	0.0693458	2.56589e-38
cg01081676	chr3	184373837	-2.88324	0.0631668	2.56952e-38
cg06796790	chr5	97529218	-3.71741	0.0814427	2.57027e-38
cg23277252	chr17	78694892	-2.0755	0.0454713	2.57113e-38
cg22560937	chr5	81232762	-3.05512	0.0669338	2.57156e-38
cg20375836	chr13	98483289	-2.63921	0.0578224	2.57283e-38
cg25475324	chr1	21927384	-3.5529	0.0778406	2.57314e-38
cg22093121	chr17	69061070	-3.31713	0.0726752	2.57321e-38
cg22615330	chr7	151805236	3.17301	0.069518	2.57376e-38
cg12273849	chr1	246597401	-4.36006	0.0955258	2.57443e-38
cg02101547	chr9	93647255	-2.58776	0.0566966	2.57559e-38
cg24178676	chr5	172837978	2.63736	0.0577842	2.57703e-38
cg27399931	chr12	56597135	-2.0309	0.0444978	2.57962e-38
cg17052437	chr9	97981242	-2.71263	0.0594358	2.58155e-38
cg23666945	chr3	32819658	-3.51013	0.0769106	2.58325e-38
cg07401540	chr6	122622603	-2.80448	0.0614499	2.58483e-38
cg10357314	chr11	95153097	4.55197	0.0997419	2.58695e-38
cg04030785	chr4	147755621	-3.1993	0.0701026	2.58701e-38
cg24781973	chr15	32819087	-3.02183	0.0662142	2.58752e-38
cg15765546	chr3	134057513	-2.35199	0.0515372	2.58865e-38
cg04542395	chr17	68388364	-3.9878	0.0873814	2.58872e-38
cg14036069	chr9	124285392	-3.36105	0.073648	2.58908e-38
cg24382627	chr2	43196955	4.78988	0.104958	2.59056e-38
cg24937877	chr1	11384009	3.30567	0.0724359	2.59103e-38
cg11232081	chr4	84938530	-4.59756	0.100746	2.5929e-38
cg26737232	chr13	30016460	-3.04748	0.0667794	2.59298e-38
cg22600925	chr9	134643509	-3.29593	0.0722241	2.59375e-38
cg17104026	chr20	44969735	3.64456	0.079864	2.59403e-38
cg00187403	chr12	89840614	2.88353	0.0631885	2.5959e-38
cg06137588	chr22	25493450	2.91132	0.0637977	2.59627e-38
cg27306451	chr7	128322325	3.6708	0.0804415	2.59754e-38
cg06512128	chr1	112703073	-2.91471	0.0638728	2.59793e-38
cg17443331	chr20	53866267	-3.45821	0.0757833	2.5982e-38
cg16661271	chr1	6501139	-3.24904	0.0712005	2.5996e-38
cg13484467	chr17	83089908	-2.93489	0.0643165	2.60035e-38
cg23213327	chr2	6876378	3.22765	0.0707327	2.60117e-38
cg25336765	chr8	129996291	4.43847	0.0972679	2.6018e-38
cg00201393	chr12	93174234	-3.47692	0.0761972	2.60383e-38
cg24741066	chr2	1652785	-4.42026	0.0968745	2.60826e-38
cg19536631	chr10	71005860	-2.50128	0.0548196	2.61145e-38
cg09705062	chr11	64555418	-3.08794	0.0676775	2.61178e-38
cg24743946	chr11	73646567	-2.04716	0.0448672	2.61215e-38
cg01515543	chr9	89639595	-4.56733	0.100101	2.61229e-38
cg14710529	chr2	9247343	-2.87145	0.0629333	2.61261e-38
cg21081352	chr9	94782603	-3.06008	0.0670677	2.61308e-38
cg02434175	chr4	48815743	3.67125	0.080463	2.61365e-38
cg14705155	chr6	167077492	-3.09437	0.06782	2.61433e-38
cg21503646	chr7	122311568	3.68902	0.080853	2.61443e-38
cg16178942	chr13	111292210	-2.58709	0.0567019	2.61444e-38
cg01919343	chr15	40427214	2.56585	0.0562366	2.61484e-38
cg08271366	chr16	82782852	-3.90635	0.085617	2.61511e-38
cg20569893	chr17	28893083	2.24245	0.0491523	2.62324e-38
cg26154808	chr9	131117232	3.73576	0.0818857	2.62538e-38
cg05286665	chr7	26370199	3.63744	0.0797337	2.6298e-38
cg07375957	chr2	144891007	2.54166	0.0557149	2.63181e-38
cg03778780	chr15	74174569	-3.43878	0.0753808	2.63242e-38
cg25008858	chr2	219448935	3.22413	0.0706759	2.63328e-38
cg20124950	chr15	64870510	3.75547	0.0823253	2.63565e-38
cg17536959	chr2	218156299	2.86044	0.0627055	2.63673e-38
cg05454781	chr1	10591287	3.60634	0.0790599	2.64108e-38
cg03369906	chr10	102603090	-3.19983	0.0701481	2.64112e-38
cg14358875	chr7	149214210	-3.38074	0.0741164	2.64443e-38
cg05770091	chr7	101232031	-3.37275	0.0739461	2.65172e-38
cg07148130	chr16	8861903	-2.1723	0.0476279	2.65431e-38
cg16374457	chr17	58982479	-2.28153	0.0500234	2.65572e-38
cg01607232	chr6	31797837	2.83746	0.062213	2.65722e-38
cg10350722	chr12	3381048	-5.43298	0.119124	2.65946e-38
cg08691235	chr2	178531208	3.50825	0.0769229	2.66073e-38
cg04072430	chr1	153550522	-3.26214	0.0715272	2.66179e-38
cg26535892	chr18	63071269	-2.42228	0.0531126	2.66297e-38
cg06511729	chr6	148611464	-4.36382	0.0956844	2.66313e-38
cg16374125	chr10	78438236	2.68637	0.0589037	2.66373e-38
cg19676502	chr14	49971433	4.91062	0.107677	2.66636e-38
cg10730074	chr8	127112070	-3.11775	0.068365	2.66792e-38
cg03001863	chr20	37408922	-3.3316	0.0730546	2.66844e-38
cg18677101	chr12	114449290	4.35498	0.0954975	2.67131e-38
cg10696351	chr13	40653845	3.20659	0.0703178	2.6756e-38
cg01881444	chr3	69012424	-4.39194	0.0963134	2.67773e-38
cg04964617	chr16	86961374	-3.5643	0.0781643	2.67878e-38
cg05628447	chr14	105287159	-2.74203	0.0601347	2.68359e-38
cg02458188	chr15	60674145	-3.74387	0.0821069	2.68522e-38
cg04801753	chr10	22227276	3.48406	0.0764096	2.6861e-38
cg23835646	chr22	37580056	3.43063	0.075238	2.68651e-38
cg08069163	chr16	27721695	-3.36934	0.073896	2.68972e-38
cg19797741	chr5	93574346	2.63327	0.0577526	2.68986e-38
cg06139333	chr3	193852559	-4.71504	0.103411	2.69137e-38
cg16401465	chr10	62049411	-3.33366	0.0731155	2.69305e-38
cg08442934	chr4	1771519	3.06962	0.067325	2.69393e-38
cg15059254	chr16	17462106	3.48647	0.0764692	2.69623e-38
cg22359208	chr16	81861807	-2.67775	0.0587315	2.6965e-38
cg02147055	chr1	198641521	3.58395	0.0786089	2.69873e-38
cg00509331	chr12	47223383	-3.20619	0.0703248	2.70119e-38
cg11911769	chr7	102125396	-3.09294	0.067841	2.70162e-38
cg02474710	chr9	92508080	-2.93951	0.0644782	2.70606e-38
cg03559700	chr2	159202916	-2.98677	0.0655158	2.70796e-38
cg07700837	chr3	196640616	3.33012	0.0730484	2.70956e-38
cg06028934	chr1	161382708	-3.67412	0.0805944	2.70969e-38
cg16808912	chr3	99884651	3.85094	0.0844734	2.71011e-38
cg12165180	chr3	132569463	-3.26474	0.0716147	2.71037e-38
cg01548463	chr7	135748967	-3.53441	0.0775317	2.71272e-38
cg24743155	chr6	5287610	-3.2828	0.0720139	2.71525e-38
cg10972686	chr18	49726419	-3.54066	0.0776707	2.71535e-38
cg06807315	chr2	178522814	2.05004	0.0449714	2.7158e-38
cg12081317	chr19	3337401	-2.71857	0.0596375	2.7169e-38
cg14646676	chr10	31908332	-3.7595	0.0824724	2.71699e-38
cg06598475	chr19	35803909	4.20739	0.092298	2.71707e-38
cg06862227	chr19	46945029	-4.42393	0.0970494	2.71846e-38
cg03208259	chr6	41284871	-2.94239	0.0645501	2.7217e-38
cg01339111	chr12	6190228	3.36279	0.0737745	2.7244e-38
cg10477592	chr21	33034281	-4.54012	0.0996036	2.7247e-38
cg07676325	chr8	110060093	-2.97934	0.0653625	2.72496e-38
cg01172419	chr16	1109092	-2.6118	0.0572993	2.72513e-38
cg14856585	chr14	93959418	3.01113	0.0660602	2.72551e-38
cg05527449	chr7	154986415	2.63461	0.0578007	2.72727e-38
cg12163018	chr7	156178260	3.85179	0.084505	2.72798e-38
cg24495650	chr1	26858252	-2.54485	0.0558321	2.72842e-38
cg18885992	chr19	48605138	-4.34196	0.0952598	2.72908e-38
cg14510967	chr11	2300573	3.9498	0.0866582	2.73197e-38
cg04656101	chr20	46016375	-2.61851	0.05745	2.73227e-38
cg00745693	chr7	1096387	-2.9847	0.0654845	2.73298e-38
cg27506975	chr1	180054109	3.84095	0.0842713	2.73349e-38
cg05651732	chr14	103550775	-2.8955	0.0635284	2.73438e-38
cg10777128	chr1	51203583	-3.33839	0.0732464	2.73589e-38
cg17063544	chr11	35558803	-4.62761	0.101533	2.73677e-38
cg15165227	chr2	177240448	-3.56658	0.0782564	2.74074e-38
cg06110923	chr12	112822041	-3.27262	0.0718069	2.74143e-38
cg12597258	chr19	1087916	3.69965	0.0811773	2.74238e-38
cg11883737	chr3	129557336	-4.2481	0.0932125	2.74382e-38
cg16379536	chr15	100873068	2.35758	0.0517323	2.74828e-38
cg19922356	chr11	46285634	-3.64702	0.0800269	2.74871e-38
cg27012908	chr16	22333833	-2.36314	0.0518561	2.75206e-38
cg16691186	chr15	98537948	-2.86279	0.0628208	2.75321e-38
cg04691233	chr11	134119540	-2.63869	0.0579032	2.75333e-38
cg08991104	chr7	44460404	4.12164	0.0904451	2.75355e-38
cg07056155	chr14	90455324	-2.873	0.0630481	2.75905e-38
cg19423978	chr19	3688479	4.62218	0.101434	2.75972e-38
cg17483596	chr1	183051463	-2.98881	0.0655915	2.76288e-38
cg06193359	chr1	1161799	-2.72467	0.0597958	2.76497e-38
cg02712224	chr12	114396396	3.22187	0.0707075	2.76503e-38
cg07940502	chr19	42028389	-2.47003	0.054209	2.76824e-38
cg05138148	chr1	47984223	2.6159	0.0574123	2.7721e-38
cg00470044	chr2	28233317	-4.18735	0.091902	2.77252e-38
cg12183741	chr6	87322168	-2.42632	0.0532524	2.7741e-38
cg19541916	chr2	19474344	3.98567	0.0874768	2.7742e-38
cg00188095	chr7	126569609	3.85589	0.08463	2.77652e-38
cg06704673	chr5	142645230	-3.8784	0.0851261	2.77922e-38
cg02408601	chr6	133983651	4.27406	0.0938134	2.78316e-38
cg00537820	chr9	137452412	3.00965	0.0660605	2.78369e-38
cg05162255	chr16	66580846	-3.28996	0.0722144	2.78557e-38
cg00430562	chr11	73405284	2.99962	0.0658418	2.78606e-38
cg01404522	chr9	128917501	-3.45977	0.0759421	2.78623e-38
cg25763709	chr9	34191835	-4.24024	0.0930737	2.78636e-38
cg12116137	chr17	1673155	4.2052	0.0923047	2.78653e-38
cg24318719	chr5	142185110	-3.45762	0.0758969	2.78942e-38
cg04398893	chr6	170025193	-2.79857	0.0614306	2.78973e-38
cg05885668	chr19	5800623	-2.84448	0.0624388	2.79042e-38
cg17638070	chr16	88195174	2.60224	0.0571218	2.79127e-38
cg09490124	chr7	105488041	-4.00097	0.0878265	2.79289e-38
cg23846815	chr4	171639462	3.68431	0.0808791	2.79834e-38
cg25926572	chr2	233130755	-2.51348	0.0551768	2.79866e-38
cg05746807	chr3	196736825	2.78697	0.0611808	2.79907e-38
cg25010612	chr11	128943793	-4.60286	0.101045	2.80026e-38
cg01305808	chr2	208172236	3.75747	0.0824873	2.80135e-38
cg21445077	chr12	110024729	-3.55677	0.0780819	2.80221e-38
cg01569082	chr11	61603399	-2.73199	0.0599756	2.80235e-38
cg25615512	chr9	127755876	-3.29326	0.0723001	2.80727e-38
cg12981387	chr14	104579644	-2.81454	0.0617912	2.80901e-38
cg16775167	chr8	94217436	4.30549	0.0945262	2.81191e-38
cg09468055	chr2	113185031	3.00896	0.0660614	2.81225e-38
cg10131810	chr19	2525636	-2.3552	0.0517089	2.81398e-38
cg03779570	chr9	17018511	-2.66661	0.0585484	2.81905e-38
cg06498232	chr3	72177912	3.32306	0.0729617	2.81965e-38
cg18875453	chr22	50079366	-2.25513	0.0495146	2.82051e-38
cg18147162	chr8	123025923	-2.82074	0.0619337	2.82146e-38
cg00823094	chr2	60544229	4.37143	0.0959817	2.82158e-38
cg05907948	chr14	104680800	-2.82369	0.0619995	2.82333e-38
cg08710349	chr1	183932365	-3.44912	0.0757329	2.82476e-38
cg04224590	chr3	31341233	-2.88228	0.0632871	2.82533e-38
cg06748470	chr1	65002297	-3.99373	0.0876915	2.82566e-38
cg07568841	chr7	30323165	3.93831	0.0864751	2.82623e-38
cg23090873	chr12	95608822	-4.25992	0.093537	2.82645e-38
cg13250661	chr3	152242550	3.23501	0.0710333	2.82738e-38
cg25285631	chr15	92097622	3.11673	0.0684362	2.82756e-38
cg04682967	chr22	37212586	-3.48221	0.0764616	2.82804e-38
cg27143703	chr17	79987920	-3.21144	0.0705168	2.82933e-38
cg08781526	chr11	75508512	3.05149	0.067005	2.82981e-38
cg22781205	chr4	149934093	-3.48	0.0764153	2.83158e-38
cg03293788	chr2	129722057	3.02082	0.0663368	2.83973e-38
cg25610865	chr18	7617999	-4.60538	0.101135	2.84121e-38
cg20404716	chr17	45305937	-3.06689	0.0673495	2.84132e-38
cg06320380	chr2	217905485	2.57921	0.0566401	2.84172e-38
cg08216099	chr2	1721989	-4.29031	0.0942168	2.84252e-38
cg24155952	chr1	111503849	4.43277	0.0973462	2.84365e-38
cg04037259	chr10	3936504	-2.94758	0.064731	2.84426e-38
cg24952640	chr12	2999059	-2.48429	0.0545575	2.84581e-38
cg12657297	chr1	234531617	-4.35118	0.0955569	2.84672e-38
cg08515044	chr10	125028164	-2.55463	0.0561029	2.84726e-38
cg14535746	chr12	96259009	-3.66297	0.0804435	2.84733e-38
cg17623772	chr14	89721763	2.64999	0.058198	2.84916e-38
cg05794070	chr9	121808118	-3.00825	0.0660685	2.85373e-38
cg03247944	chr12	3363717	3.77264	0.0828586	2.85695e-38
cg27418434	chr7	711372	-3.22663	0.0708691	2.86158e-38
cg13128596	chr11	104969131	-2.62618	0.0576814	2.86253e-38
cg21781157	chr20	49257574	3.20507	0.0703973	2.8643e-38
cg05104639	chr15	96053693	4.18669	0.0919584	2.86486e-38
cg27387279	chr14	94025662	4.1316	0.0907495	2.86638e-38
cg23951044	chr8	73670425	4.29795	0.0944035	2.86673e-38
cg17308096	chr12	123141734	-5.0603	0.111148	2.86677e-38
cg14164556	chr1	161198283	-3.52448	0.0774159	2.86908e-38
cg22083904	chr17	82523084	2.66714	0.0585846	2.8696e-38
cg16713168	chr16	80682813	-2.82224	0.0619914	2.86985e-38
cg00349233	chr8	129683731	4.10168	0.0900962	2.87168e-38
cg24670063	chr17	39060568	-3.38808	0.0744241	2.87624e-38
cg18801945	chr19	13104227	3.39168	0.0745044	2.87791e-38
cg16351569	chr17	45371127	3.48507	0.0765571	2.88009e-38
cg27063018	chr1	226701795	-2.97215	0.0652902	2.88089e-38
cg10600964	chr10	112732542	-3.76356	0.0826754	2.88092e-38
cg20426823	chr17	2384776	-2.64652	0.0581384	2.8841e-38
cg09749669	chr11	15968603	-4.0069	0.0880234	2.88441e-38
cg16596070	chr10	14537477	2.63176	0.0578153	2.88635e-38
cg04163167	chr21	25396576	3.48842	0.0766348	2.88637e-38
cg03834338	chr17	29139523	2.9399	0.0645855	2.88793e-38
cg00639176	chr18	5540570	-4.43965	0.0975337	2.88902e-38
cg09024888	chr12	97075793	-3.37439	0.0741348	2.89484e-38
cg15778433	chr3	42262578	-3.24769	0.0713515	2.89546e-38
cg14136535	chr11	61391611	3.28419	0.0721546	2.89739e-38
cg07856306	chr3	134628330	-2.64573	0.0581287	2.90032e-38
cg21191541	chr3	195907962	3.23942	0.0711737	2.90232e-38
cg08862522	chr18	63025462	-2.84587	0.0625283	2.90498e-38
cg21176026	chr4	155670858	2.6986	0.0592945	2.90884e-38
cg08488708	chr2	20351811	2.82564	0.0620861	2.90928e-38
cg21005155	chr4	139919624	-3.94142	0.086604	2.9117e-38
cg25303556	chr22	38952634	3.91298	0.0859797	2.91259e-38
cg17603082	chr11	95917537	-2.777	0.061019	2.91289e-38
cg17186655	chr7	16417047	4.10166	0.0901267	2.9139e-38
cg08836767	chr9	122370437	4.75851	0.104562	2.91638e-38
cg19614379	chr17	32311426	-3.6929	0.0811476	2.91823e-38
cg05975410	chr5	43020250	2.78227	0.0611383	2.91997e-38
cg01570602	chr15	98414335	-2.64985	0.0582287	2.92013e-38
cg02214987	chr15	63595228	-2.94441	0.0647026	2.92256e-38
cg11765227	chr11	111715149	4.33915	0.0953537	2.92526e-38
cg15689835	chr9	126625442	3.31134	0.0727679	2.92621e-38
cg21304920	chr11	121648717	-2.20441	0.0484435	2.92806e-38
cg06931073	chr14	31263863	-4.97515	0.109334	2.92933e-38
cg16118592	chr4	1154781	-2.46525	0.0541769	2.93113e-38
cg15379858	chr8	19682955	2.8462	0.0625498	2.93304e-38
cg04221877	chr1	24931024	-3.48258	0.0765353	2.93328e-38
cg19048950	chr13	30341355	-3.26036	0.0716547	2.9386e-38
cg09137301	chr7	150329909	-2.76679	0.0608081	2.94028e-38
cg04770550	chr19	6772359	3.84898	0.0845934	2.94186e-38
cg21699703	chr18	77104290	-3.35031	0.0736344	2.94346e-38
cg08176605	chr4	184408604	-2.5952	0.0570389	2.94459e-38
cg18532548	chr12	45219778	3.15413	0.0693236	2.94513e-38
cg24221515	chr10	110464855	3.18567	0.070017	2.94541e-38
cg11485847	chr8	66454074	-2.91032	0.0639653	2.94542e-38
cg26251854	chr1	229116327	-3.67267	0.0807218	2.94725e-38
cg01948217	chr20	38303983	3.82342	0.0840356	2.94768e-38
cg13057273	chr14	70891697	2.96715	0.0652157	2.94821e-38
cg09020840	chr17	75091296	-4.06274	0.0892963	2.94868e-38
cg01439098	chr1	15460187	-3.3033	0.072607	2.95314e-38
cg25232236	chr10	124723706	-2.45119	0.0538776	2.95341e-38
cg13016035	chr13	112703353	3.81385	0.0838314	2.9571e-38
cg21370663	chr20	3734614	-2.97131	0.0653136	2.96038e-38
cg23776787	chr5	143434750	3.30145	0.0725713	2.96196e-38
cg07103201	chr17	20267734	3.19888	0.0703195	2.96714e-38
cg25983849	chr1	225866237	4.15267	0.0912874	2.9685e-38
cg14144175	chr11	44105116	4.22861	0.0929569	2.96871e-38
cg09197492	chr11	2550169	-3.63212	0.0798452	2.97009e-38
cg18089847	chr12	111160879	-3.73028	0.0820039	2.97122e-38
cg07393058	chr18	11962890	-4.0696	0.0894633	2.97148e-38
cg23988260	chr11	9139591	-3.03559	0.0667326	2.97175e-38
cg19788734	chr5	180057084	-2.86613	0.0630084	2.97401e-38
cg07385846	chr2	86255188	-2.96818	0.0652525	2.97563e-38
cg08473752	chr17	28190031	2.88829	0.0634968	2.97647e-38
cg26075184	chr10	99521946	-5.2184	0.114722	2.97678e-38
cg21010472	chr2	241577491	-2.40262	0.052821	2.98003e-38
cg05784193	chr1	192878459	-3.21333	0.070645	2.98103e-38
cg01768840	chr16	88701046	3.91649	0.0861047	2.98194e-38
cg26562128	chr6	105596546	-3.21161	0.070608	2.98236e-38
cg17675088	chr5	93677518	-3.97903	0.0874804	2.98317e-38
cg25470148	chr1	24931440	-4.0247	0.0884859	2.98529e-38
cg27614241	chr16	50360616	-3.72951	0.0819972	2.98709e-38
cg21247770	chr3	38305626	-3.00538	0.0660802	2.99437e-38
cg21454388	chr8	33524864	4.15499	0.0913572	2.99484e-38
cg19710449	chr4	6162965	-3.25485	0.0715667	2.99681e-38
cg14642395	chr11	64554607	-3.56253	0.0783322	2.99736e-38
cg21455883	chr5	32148332	3.70555	0.0814771	2.99776e-38
cg09836616	chr17	20159652	3.33609	0.0733538	2.99822e-38
cg16713094	chr9	96688366	-3.13381	0.0689062	2.99826e-38
cg20836388	chr7	130026014	3.56897	0.0784764	3.00155e-38
cg26192769	chr15	76994235	4.0446	0.0889364	3.0038e-38
cg06808089	chr3	45667188	-2.8444	0.0625463	3.00588e-38
cg15852206	chr16	50688415	-4.96285	0.109136	3.01338e-38
cg25401482	chr19	5148012	-3.14947	0.0692589	3.01374e-38
cg10129948	chr11	57318375	-2.73123	0.0600624	3.01554e-38
cg03228145	chr5	178777762	4.04113	0.0888691	3.01698e-38
cg23386895	chr11	65316503	-3.08537	0.0678536	3.02195e-38
cg18417710	chr16	23826701	4.96936	0.109288	3.02378e-38
cg00310622	chr18	79793300	4.21954	0.0927979	3.02433e-38
cg00978006	chr10	30417648	2.64524	0.0581761	3.02589e-38
cg17281433	chr19	2501031	-2.39508	0.0526745	3.02667e-38
cg13643962	chr15	101128474	-3.96879	0.0872854	3.02751e-38
cg19783967	chr16	30394416	-2.82174	0.0620589	3.02816e-38
cg04748721	chr2	159562453	3.96418	0.0871862	3.03066e-38
cg01269795	chr6	26439873	2.18772	0.0481163	3.03248e-38
cg17608497	chr13	29496292	4.30783	0.0947469	3.03413e-38
cg05745792	chr2	110796787	-2.5021	0.0550332	3.03844e-38
cg11697244	chr10	96448560	-3.52916	0.077626	3.04279e-38
cg04208329	chr14	74978673	-2.71532	0.0597254	3.04366e-38
cg26317269	chr10	3840740	-2.71201	0.0596532	3.04478e-38
cg06650255	chr5	139698944	-2.53585	0.0557785	3.04509e-38
cg23198793	chr15	42402208	3.81575	0.0839321	3.04644e-38
cg20753349	chr5	96247465	-2.78131	0.0611793	3.04867e-38
cg07618236	chr20	41233629	-2.98001	0.0655508	3.05023e-38
cg00951960	chr6	16707574	4.08042	0.0897565	3.05052e-38
cg01182728	chr10	125045150	-3.179	0.0699286	3.05142e-38
cg21185353	chr1	221837911	4.2894	0.094355	3.0527e-38
cg03603669	chr3	170178828	4.06586	0.0894382	3.05342e-38
cg24859352	chr6	22147154	3.4126	0.0750707	3.05777e-38
cg27150596	chr22	32853020	3.81659	0.0839599	3.06092e-38
cg08230957	chr19	38596546	-3.26342	0.0717935	3.06552e-38
cg22833382	chr14	64928650	4.06844	0.0895054	3.06856e-38
cg16561280	chr6	21404739	4.69431	0.103275	3.06912e-38
cg03769809	chr5	151640776	3.26073	0.0717378	3.07195e-38
cg20056037	chr11	65322220	-2.52811	0.0556214	3.07575e-38
cg06152215	chr12	123937712	3.91218	0.0860758	3.08098e-38
cg17852791	chr17	50944951	2.30445	0.0507027	3.08116e-38
cg10624729	chr1	77832522	-3.3845	0.0744665	3.08183e-38
cg21725986	chr1	159800463	3.58061	0.0787814	3.08211e-38
cg03416521	chr20	19977548	-3.03668	0.0668138	3.08241e-38
cg22290325	chr3	129000543	-2.32448	0.051144	3.08295e-38
cg11330406	chr20	1569473	3.55127	0.0781396	3.08839e-38
cg09452614	chr9	133935048	-2.90463	0.0639123	3.08998e-38
cg12583073	chr3	72262785	-4.49913	0.098997	3.09021e-38
cg07998554	chr19	14674964	4.44851	0.0978851	3.09285e-38
cg20485758	chr6	26088218	-3.95253	0.0869716	3.09286e-38
cg06648812	chr4	625373	-2.12088	0.0466685	3.09474e-38
cg24324815	chr10	21494516	4.05746	0.0892835	3.09739e-38
cg14762788	chr3	16372866	-4.79186	0.10545	3.10458e-38
cg15010006	chr6	31970196	-2.20925	0.0486171	3.10546e-38
cg00259019	chr2	235703355	-2.84025	0.0625036	3.10675e-38
cg25780496	chr15	100597048	3.14018	0.069104	3.10707e-38
cg22388472	chr1	2434324	4.05684	0.0892768	3.10771e-38
cg20268824	chr19	7732287	-3.51527	0.0773599	3.10949e-38
cg05913684	chr19	710906	-3.34808	0.0736811	3.11034e-38
cg10127822	chr9	110125288	-3.73747	0.0822522	3.1134e-38
cg04584009	chr19	1826958	-3.36817	0.074126	3.11523e-38
cg05729490	chr7	27364568	-2.87258	0.0632226	3.12266e-38
cg10134312	chr20	1665205	2.91583	0.0641746	3.12294e-38
cg24216770	chr20	36463544	-2.75382	0.0606098	3.12475e-38
cg16773768	chr8	10395566	-3.87275	0.085237	3.12536e-38
cg06264060	chr22	40679003	-2.34269	0.051562	3.12744e-38
cg03539151	chr9	6805732	-3.22592	0.0710022	3.12818e-38
cg12105796	chr1	151728198	-2.89449	0.0637078	3.12908e-38
cg10673360	chr16	94412	-2.10787	0.0463944	3.12948e-38
cg11773391	chr2	151771827	-3.30519	0.0727488	3.13152e-38
cg27152208	chr6	10418783	3.19175	0.0702536	3.13481e-38
cg07270341	chr1	162649672	-3.27604	0.0721097	3.13652e-38
cg01737018	chr2	74186104	5.20023	0.114464	3.137e-38
cg01796166	chr14	94773249	4.21762	0.0928398	3.14303e-38
cg21023025	chr5	154792649	3.44029	0.0757293	3.14386e-38
cg25616055	chr12	89245113	4.2327	0.0931724	3.14398e-38
cg06267082	chr5	172778407	-2.60479	0.0573399	3.14849e-38
cg04998091	chr17	77267267	3.53817	0.0778907	3.15546e-38
cg05805679	chr18	70151632	4.41171	0.0971234	3.15842e-38
cg16809293	chr10	132433116	-4.10217	0.0903136	3.16561e-38
cg04226002	chr11	114082740	3.76267	0.0828405	3.16782e-38
cg10078009	chr7	4707333	-3.06499	0.0674805	3.16836e-38
cg05223396	chr5	172403151	-3.35579	0.073884	3.1704e-38
cg09869729	chr5	176899527	3.01512	0.0663838	3.17103e-38
cg00808086	chr16	73065035	3.29775	0.0726065	3.17112e-38
cg16711011	chr2	568198	-4.25839	0.0937618	3.17823e-38
cg07309365	chr7	131249159	-3.69936	0.0814539	3.17978e-38
cg18659081	chr22	44192470	3.10369	0.0683398	3.18288e-38
cg09953601	chr7	117827912	-3.35002	0.0737644	3.18441e-38
cg02656756	chr17	1823549	4.11789	0.0906725	3.18457e-38
cg17717576	chr4	165622352	4.33067	0.0953585	3.18581e-38
cg13895393	chr13	97275868	-3.19356	0.0703204	3.18642e-38
cg15712651	chr1	116123202	-3.4699	0.0764058	3.1873e-38
cg13166098	chr14	74846341	-2.58198	0.0568553	3.18991e-38
cg14468200	chr3	79368648	2.42957	0.0534999	3.19167e-38
cg26562007	chr6	111599761	-3.66247	0.0806499	3.19376e-38
cg16031671	chr3	186534269	4.47158	0.0984672	3.19391e-38
cg24145616	chr18	22190933	3.8479	0.0847352	3.19686e-38
cg12761572	chr2	47002367	-2.17021	0.047791	3.19853e-38
cg10216872	chr5	102216847	-3.13592	0.0690579	3.19958e-38
cg04314978	chr11	36488360	3.58373	0.0789195	3.19997e-38
cg13825083	chr22	24583399	-2.67311	0.0588671	3.20177e-38
cg00507008	chr12	114693616	4.38407	0.0965457	3.20187e-38
cg04618897	chr7	4789625	-3.61691	0.0796519	3.20265e-38
cg06397009	chr3	53271415	3.36986	0.0742146	3.20859e-38
cg12893796	chr4	102752095	3.5658	0.0785301	3.20903e-38
cg00481884	chr19	11579052	4.02457	0.0886344	3.21013e-38
cg16424214	chr20	660762	2.0956	0.0461528	3.21261e-38
cg07230639	chr1	2855798	-2.20672	0.0486002	3.21307e-38
cg12498141	chr10	12531397	-3.24455	0.0714581	3.21488e-38
cg13751113	chr11	118214499	3.29328	0.072536	3.22351e-38
cg00058761	chr10	125782707	-3.26655	0.0719474	3.22403e-38
cg25370658	chr6	7673073	-4.44423	0.097887	3.22478e-38
cg22160735	chr17	42521448	-3.16265	0.0696614	3.22867e-38
cg23259289	chr17	12984837	-3.23289	0.0712088	3.22912e-38
cg04253213	chr3	37987882	4.02844	0.088732	3.22938e-38
cg03628310	chr12	8553338	-3.02316	0.0665895	3.22958e-38
cg14463068	chr2	1816543	-3.33873	0.0735415	3.23197e-38
cg12512771	chr7	17690403	4.778	0.105245	3.23272e-38
cg23815330	chr2	222549263	-3.35926	0.0739956	3.23517e-38
cg21696827	chr17	6638274	3.68345	0.0811367	3.23538e-38
cg00776080	chr12	53048538	-3.789	0.0834631	3.23763e-38
cg19664446	chr17	72270465	-3.09956	0.0682764	3.2381e-38
cg02580546	chr10	113492206	-4.34252	0.0956564	3.23838e-38
cg25916993	chr5	135544890	4.15094	0.0914366	3.23903e-38
cg26929272	chr10	86535453	-4.92859	0.108568	3.24066e-38
cg17458910	chr10	75547446	4.54839	0.100193	3.24075e-38
cg01784297	chr3	68666982	-3.0174	0.0664681	3.24135e-38
cg21285992	chr15	89074847	2.98046	0.0656547	3.24187e-38
cg13900431	chr4	113292962	-2.78073	0.0612556	3.24326e-38
cg14789659	chr10	62049314	-4.94263	0.108881	3.24519e-38
cg11013132	chr4	153565100	-3.45368	0.0760821	3.24727e-38
cg22626362	chr6	22056505	-3.73468	0.0822724	3.24778e-38
cg13337655	chr17	50258010	-3.28231	0.0723085	3.2506e-38
cg16852038	chr8	1025310	-2.81337	0.0619785	3.25179e-38
cg22729681	chr1	164748388	-4.98556	0.109832	3.25198e-38
cg24123555	chr17	42087650	-2.88125	0.063474	3.25206e-38
cg04458053	chr6	3385868	-4.66868	0.102852	3.25369e-38
cg18367578	chr11	114295724	-3.88981	0.0856944	3.25512e-38
cg18777699	chr12	54474506	-2.42229	0.0533642	3.25513e-38
cg10888052	chr14	96824519	-2.46516	0.054309	3.25617e-38
cg19999362	chr22	23250663	3.71201	0.0817784	3.25675e-38
cg00553917	chr21	38341651	-2.65434	0.0584773	3.25729e-38
cg16765635	chr6	137284565	-2.06057	0.0453975	3.26163e-38
cg26104083	chr6	1606159	4.90875	0.108149	3.26429e-38
cg17528251	chr14	91009817	5.40127	0.119003	3.26726e-38
cg04922320	chr20	23880602	-2.55551	0.0563043	3.26746e-38
cg09598276	chr22	24583620	-2.19498	0.048361	3.26797e-38
cg15726700	chr3	196643383	3.499	0.0770936	3.27105e-38
cg20872692	chr12	50987352	-3.02897	0.0667375	3.27107e-38
cg14775296	chr2	66445709	3.99518	0.0880266	3.27202e-38
cg16415863	chr19	17405530	4.4858	0.0988388	3.27536e-38
cg05382012	chr16	67483938	3.29894	0.0726893	3.27778e-38
cg15144153	chr2	74436471	-2.3195	0.0511121	3.28859e-38
cg25584187	chr3	52835067	-2.47912	0.0546302	3.29049e-38
cg10578938	chr5	157268400	3.31496	0.0730502	3.29307e-38
cg08503940	chr10	132265642	-2.1634	0.0476747	3.29566e-38
cg04094838	chr2	44959006	-2.53493	0.0558626	3.29731e-38
cg18371408	chr17	74688756	4.4151	0.0973005	3.30326e-38
cg12177944	chr3	129603694	-4.8516	0.106921	3.30443e-38
cg08460198	chr16	88057699	2.08701	0.0459943	3.30483e-38
cg07220203	chr5	177320267	2.85291	0.0628748	3.3079e-38
cg01803759	chr1	27504784	-4.43327	0.0977046	3.30846e-38
cg18986305	chr9	121206953	-2.60244	0.0573552	3.30887e-38
cg23218859	chr17	36590430	2.86355	0.0631098	3.30913e-38
cg05726756	chr17	48530926	-3.93598	0.0867463	3.31112e-38
cg06160300	chr8	41710644	-2.44545	0.0538972	3.31391e-38
cg00522592	chr1	84991691	3.51342	0.0774354	3.31468e-38
cg27045835	chr16	21179768	-3.19673	0.0704556	3.31481e-38
cg04311466	chr14	68626487	-3.14256	0.0692633	3.31772e-38
cg11518102	chr4	40462558	3.80801	0.0839309	3.31931e-38
cg18826718	chr3	38738660	-3.12078	0.0687855	3.32256e-38
cg07506913	chr7	130373895	-3.54621	0.0781629	3.32336e-38
cg26668371	chr10	114132105	3.47947	0.076692	3.32344e-38
cg10902092	chr3	56879545	-3.1888	0.0702852	3.32345e-38
cg04395377	chr16	17748005	-3.59997	0.0793479	3.32359e-38
cg11467948	chr1	192489180	-4.09301	0.0902154	3.32385e-38
cg13762244	chr11	65184489	-3.6926	0.0813931	3.32964e-38
cg26229715	chr5	134735479	3.23484	0.0713048	3.33272e-38
cg13466002	chr17	4717957	4.97392	0.109641	3.33586e-38
cg11221537	chr21	15706737	-4.19618	0.0925019	3.34304e-38
cg05499054	chr8	74236571	-2.79482	0.0616114	3.34645e-38
cg22297819	chr9	34073334	-2.69997	0.0595207	3.34726e-38
cg03659856	chr2	39664589	3.182	0.0701472	3.34739e-38
cg15821498	chr14	32028839	3.63155	0.0800577	3.34788e-38
cg22331594	chr7	17679428	-3.42528	0.075511	3.34861e-38
cg19445217	chr3	168141789	3.66938	0.080893	3.34999e-38
cg00423845	chr8	118099891	4.12348	0.0909044	3.35105e-38
cg02921232	chr3	125644853	-2.73553	0.0603077	3.35429e-38
cg26194251	chr13	45828373	5.11763	0.112824	3.3551e-38
cg24523120	chr10	5587779	-2.14268	0.0472412	3.36476e-38
cg01503938	chr7	935235	-2.48516	0.0547929	3.36706e-38
cg24545964	chr1	39642889	-3.40646	0.0751061	3.36774e-38
cg01536905	chr4	40462647	3.28566	0.0724433	3.36901e-38
cg12181407	chr5	54756685	4.0796	0.0899487	3.36943e-38
cg17082405	chr8	143959160	-3.67214	0.0809655	3.37071e-38
cg05411199	chr6	3749481	-2.10955	0.0465129	3.37128e-38
cg02485462	chr17	1125596	-2.32626	0.0512919	3.37386e-38
cg20583679	chr7	22193985	-3.07632	0.0678301	3.37425e-38
cg11202944	chr3	72152589	-2.35009	0.0518177	3.37496e-38
cg13628566	chr6	37959302	3.29453	0.0726419	3.37497e-38
cg21637909	chr10	29635013	-4.55843	0.100512	3.37739e-38
cg09529552	chr21	38435477	-4.81505	0.10617	3.37755e-38
cg23951221	chr1	23475517	-2.46349	0.0543193	3.37799e-38
cg17744110	chr19	46603916	-2.45207	0.0540679	3.37921e-38
cg06865329	chr2	74278366	-2.37985	0.0524763	3.38124e-38
cg16886232	chr17	31425516	-3.90137	0.0860264	3.38174e-38
cg09161656	chr8	124594712	3.55953	0.0784886	3.38181e-38
cg03083216	chr5	83157328	-4.33158	0.0955132	3.38262e-38
cg07194102	chr21	35014495	3.2745	0.0722042	3.38265e-38
cg20095656	chr5	177400792	-3.70919	0.0817906	3.38515e-38
cg09774932	chr12	1616622	3.65631	0.0806281	3.39128e-38
cg16926310	chr7	73342542	-2.24753	0.0495625	3.39283e-38
cg22902340	chr21	44912376	3.90019	0.0860068	3.39285e-38
cg15323253	chr6	3766428	-3.32446	0.073312	3.39484e-38
cg22181527	chr6	22001610	-3.45144	0.0761127	3.39565e-38
cg17104884	chr14	59398797	3.11506	0.0686948	3.39593e-38
cg16924776	chr8	38713227	-2.34539	0.0517227	3.39932e-38
cg01329475	chr9	5566471	3.21608	0.0709259	3.40308e-38
cg06211566	chr7	7706738	3.11188	0.0686289	3.40477e-38
cg08122156	chr11	7436724	4.25713	0.0938877	3.40753e-38
cg08641767	chr10	72483670	3.84844	0.084875	3.40866e-38
cg04685570	chr12	114403397	3.72478	0.0821484	3.40977e-38
cg00646084	chr21	26964849	-3.5282	0.0778132	3.41007e-38
cg26811697	chr15	84912801	-3.82488	0.0843566	3.41061e-38
cg07273376	chr11	23898106	3.82386	0.0843354	3.41295e-38
cg12328660	chr3	120177281	-3.58318	0.0790275	3.4137e-38
cg07262620	chr2	47755493	-2.96542	0.0654033	3.41463e-38
cg01008154	chr1	46043723	4.06644	0.0896874	3.41603e-38
cg14592638	chr15	31457370	-3.54286	0.0781396	3.41611e-38
cg21820712	chr8	61613717	2.94908	0.0650445	3.41817e-38
cg00590230	chr17	73711311	3.90662	0.0861646	3.4195e-38
cg05028010	chr1	145997501	3.73709	0.0824257	3.42005e-38
cg07019817	chr17	57912111	-3.5484	0.0782656	3.42293e-38
cg07032769	chr2	240685820	-2.91209	0.0642309	3.42325e-38
cg08685853	chr1	44310168	3.14898	0.0694567	3.42527e-38
cg18075666	chr7	134865679	-5.22958	0.11535	3.42729e-38
cg22344631	chr2	176147405	3.49924	0.0771836	3.42761e-38
cg14387854	chr2	181456555	3.80229	0.0838697	3.43043e-38
cg09726722	chr4	147841019	4.10119	0.0904631	3.43087e-38
cg00214566	chr17	414127	3.10405	0.0684685	3.43124e-38
cg12615435	chr11	61298061	-3.48502	0.0768735	3.43407e-38
cg10736046	chr9	87560470	4.85733	0.107146	3.43685e-38
cg00514440	chr6	149012068	-3.46086	0.0763431	3.43892e-38
cg07079231	chr16	21158010	2.76701	0.061039	3.44269e-38
cg10365572	chr5	141866365	-2.06737	0.0456066	3.44726e-38
cg05588228	chr5	145753078	-4.74951	0.10478	3.4532e-38
cg19215541	chr16	86304080	-2.88059	0.063549	3.45323e-38
cg01275133	chr16	85195974	-2.73694	0.0603818	3.45759e-38
cg26853061	chr2	45002198	2.95863	0.0652745	3.4615e-38
cg01297584	chr5	54387873	-3.35799	0.0740861	3.46313e-38
cg00924855	chr22	41062251	-2.95023	0.0650913	3.46628e-38
cg04753163	chr6	42281750	3.5494	0.0783109	3.46676e-38
cg08727352	chr6	33297067	-3.21191	0.070865	3.46689e-38
cg12123728	chr14	64990335	3.21701	0.0709778	3.46768e-38
cg04153058	chr2	479680	-2.98519	0.0658654	3.47289e-38
cg24035035	chr7	151792878	-2.26691	0.0500175	3.47316e-38
cg22492271	chr7	36919884	-3.49547	0.0771246	3.47322e-38
cg00724003	chr15	77498316	-4.75057	0.104819	3.47639e-38
cg07655471	chr9	108053690	-5.23571	0.115524	3.47666e-38
cg21434883	chr3	126102690	-2.65325	0.0585435	3.47766e-38
cg06080194	chr20	57664534	-2.05041	0.0452425	3.47937e-38
cg08705105	chr19	23403733	-3.57881	0.0789676	3.48135e-38
cg04602156	chr1	104765589	-3.05383	0.0673841	3.48191e-38
cg12294026	chr5	14452046	-2.28744	0.0504743	3.48467e-38
cg21036560	chr1	230327519	-2.52344	0.0556823	3.48632e-38
cg02943834	chr17	55770193	-2.57557	0.0568329	3.48688e-38
cg10696504	chr13	24627403	-2.58964	0.0571435	3.48693e-38
cg15600430	chr3	127911540	-4.41613	0.097448	3.48839e-38
cg17578639	chr3	177145161	5.03279	0.111056	3.48921e-38
cg14530392	chr2	181876885	-2.43984	0.0538388	3.48929e-38
cg12356730	chr7	151736160	-2.83689	0.0626025	3.4946e-38
cg02264946	chr19	5775805	-2.49949	0.0551573	3.49537e-38
cg00361978	chr3	156489895	-2.60083	0.0573941	3.4963e-38
cg19592277	chr2	53859717	-4.54948	0.100403	3.5071e-38
cg18397770	chr6	116451530	4.23369	0.0934342	3.50718e-38
cg23674573	chr13	27403371	-4.33482	0.0956663	3.50767e-38
cg05432514	chr22	30217787	-2.58437	0.0570361	3.50999e-38
cg16549994	chr22	36457998	-3.12562	0.0689836	3.51516e-38
cg16468350	chr22	40129247	2.75735	0.0608565	3.51692e-38
cg02867709	chr14	60223047	-3.487	0.0769605	3.51768e-38
cg09310774	chr4	169352056	-4.25749	0.0939685	3.52169e-38
cg05590982	chr16	28538850	-4.53619	0.100121	3.52391e-38
cg07583490	chr19	15264563	-2.45389	0.0541618	3.52476e-38
cg11656752	chr17	1989295	-3.08143	0.0680134	3.52623e-38
cg00628568	chr5	72453410	-4.82404	0.106477	3.52664e-38
cg23126203	chr12	116599167	-3.13884	0.0692812	3.52784e-38
cg04327799	chr21	45517889	4.16177	0.0918599	3.52834e-38
cg01356198	chr3	188211725	-3.39252	0.0748828	3.53244e-38
cg00835664	chr11	125956451	-2.94419	0.0649871	3.53302e-38
cg02355680	chr13	109938905	-2.69834	0.0595612	3.53504e-38
cg25786405	chr14	67511098	-3.03021	0.0668868	3.53521e-38
cg03643345	chr16	73173436	-4.25732	0.0939735	3.53571e-38
cg23146183	chr6	3194669	-2.99716	0.0661592	3.53971e-38
cg04111760	chr8	10783554	-3.0571	0.0674833	3.54172e-38
cg16620392	chr10	129967115	4.48338	0.0989683	3.54305e-38
cg13061976	chr15	84815770	2.69378	0.0594642	3.54448e-38
cg24533054	chr7	115231435	-4.57375	0.100964	3.54488e-38
cg00029825	chr16	31489118	-2.63036	0.0580647	3.54525e-38
cg03474172	chr17	65079752	-2.86082	0.0631526	3.5466e-38
cg12944667	chr7	69190821	-3.2234	0.0711579	3.54965e-38
cg11137411	chr1	51218879	-2.75962	0.0609208	3.55247e-38
cg13616508	chr7	76327806	4.68392	0.103402	3.55292e-38
cg02461342	chr7	945978	-2.10114	0.0463847	3.5533e-38
cg13789303	chr6	108565478	3.94437	0.0870764	3.55452e-38
cg18094076	chr2	231892270	-2.68836	0.0593487	3.55477e-38
cg24937995	chr21	33075732	-2.2482	0.0496322	3.55656e-38
cg19907409	chr17	51098279	2.50266	0.0552501	3.55726e-38
cg01852765	chr19	37915170	3.13687	0.0692518	3.55856e-38
cg23974819	chr12	6946666	2.59042	0.057189	3.56121e-38
cg03825862	chr16	66127488	3.2503	0.0717598	3.56663e-38
cg26285008	chr11	62832974	-2.99476	0.0661181	3.56704e-38
cg01520105	chr6	111566040	2.09124	0.0461715	3.57052e-38
cg18576923	chr14	67690478	2.35962	0.0520972	3.57136e-38
cg01877920	chr16	73144358	-4.69283	0.103612	3.57249e-38
cg04163158	chr22	22720544	2.50507	0.0553094	3.57416e-38
cg12547394	chr11	44887325	-2.74269	0.0605565	3.57556e-38
cg11685391	chr10	101834577	3.54748	0.0783264	3.57726e-38
cg26280758	chr3	107711159	-4.17545	0.0921947	3.58224e-38
cg25330016	chr17	79034199	-3.06313	0.0676347	3.58291e-38
cg14447053	chr4	104906501	-2.7243	0.0601533	3.58296e-38
cg13424923	chr2	65031604	4.08312	0.0901573	3.58427e-38
cg18348690	chr1	151995221	-4.16894	0.092053	3.58586e-38
cg07860058	chr11	46273169	-3.97276	0.0877215	3.58612e-38
cg19361078	chr5	176407776	-3.92007	0.0865595	3.58863e-38
cg09374838	chr7	149881295	-3.86241	0.0852873	3.59055e-38
cg10927086	chr11	44947247	-3.19845	0.070627	3.59247e-38
cg00194699	chr6	166553640	-2.8371	0.0626483	3.59329e-38
cg25553874	chr11	67078095	-3.58229	0.0791047	3.59601e-38
cg10757679	chr19	5677984	-2.0849	0.0460394	3.59697e-38
cg14599823	chr5	78677908	-4.01198	0.0885944	3.59801e-38
cg17712400	chr17	49358764	3.5477	0.0783421	3.59821e-38
cg20638429	chr22	24583674	-2.55379	0.0563947	3.6001e-38
cg21077684	chr14	94767328	3.1326	0.0691773	3.6019e-38
cg14443533	chr2	230643849	3.19312	0.0705144	3.60348e-38
cg26296121	chr12	103742563	-2.28528	0.0504667	3.60434e-38
cg19476334	chr12	68350148	-3.29809	0.0728347	3.60791e-38
cg16157895	chr14	92946321	-2.32269	0.0512942	3.60873e-38
cg06796713	chr2	66437739	4.16145	0.0919017	3.60912e-38
cg12167564	chr1	235883734	-3.87119	0.0854928	3.61128e-38
cg21313626	chr6	107801386	-2.93768	0.0648773	3.61258e-38
cg18889790	chr5	172733787	-3.79651	0.083846	3.61568e-38
cg25772839	chr3	194853222	2.69375	0.059492	3.61694e-38
cg20302236	chr8	28779776	3.94935	0.0872237	3.61983e-38
cg01195915	chr5	158451462	-3.18443	0.0703302	3.62024e-38
cg03349435	chr1	221167270	5.64643	0.124707	3.62243e-38
cg14778405	chr10	6277520	2.838	0.06268	3.62253e-38
cg00400755	chr11	126310169	-2.32774	0.051411	3.62443e-38
cg22410826	chr13	109744595	-2.51877	0.0556301	3.62452e-38
cg14161589	chr7	4809308	5.11045	0.112872	3.62606e-38
cg09039135	chr1	25743952	-4.09285	0.0904025	3.63611e-38
cg20306694	chr12	51324467	3.33238	0.0736064	3.63807e-38
cg23889967	chr10	129770049	2.96	0.0653816	3.63927e-38
cg26370484	chr8	102995252	-2.26277	0.0499812	3.6402e-38
cg25105688	chr1	77986443	3.19274	0.0705235	3.64146e-38
cg09720959	chr13	46616128	-4.23491	0.0935457	3.64498e-38
cg20880992	chr1	183623154	-2.4698	0.0545561	3.6453e-38
cg25191332	chr7	112422364	4.34508	0.0959827	3.65036e-38
cg25053141	chr7	149494866	3.70112	0.0817578	3.65075e-38
cg13594138	chr15	89783597	-3.03773	0.0671042	3.65247e-38
cg10933082	chr22	37228868	2.45363	0.0542017	3.65383e-38
cg17897728	chr3	172132291	4.40607	0.0973322	3.65413e-38
cg13855435	chr17	59371654	-4.38778	0.0969309	3.6585e-38
cg02482001	chr17	6435156	-2.7322	0.0603583	3.66087e-38
cg23075476	chr15	65642704	-2.15556	0.0476198	3.66225e-38
cg04793096	chr8	23219689	3.10549	0.0686055	3.66247e-38
cg00912772	chr12	95200790	-3.18876	0.0704467	3.66616e-38
cg11486262	chr10	43864102	-3.85784	0.0852284	3.66651e-38
cg26915799	chr1	201883144	4.68647	0.103536	3.66928e-38
cg00393263	chr1	228148773	-2.54332	0.056189	3.67033e-38
cg11284798	chr5	96227054	-3.31587	0.0732588	3.67453e-38
cg26435149	chr3	55571583	3.20522	0.0708154	3.67714e-38
cg07759906	chr16	75089558	3.46094	0.0764659	3.67847e-38
cg13715284	chr8	130682245	-2.80018	0.0618671	3.67862e-38
cg01121566	chr7	27206182	2.77306	0.0612687	3.68044e-38
cg12980040	chr1	205497565	-3.46045	0.0764563	3.68111e-38
cg12212103	chr17	50154368	-3.08175	0.0680903	3.68337e-38
cg08858201	chr9	128250674	2.90138	0.064105	3.68359e-38
cg06627324	chr7	150303229	-2.53748	0.0560656	3.68591e-38
cg00195646	chr4	104974039	3.10758	0.0686621	3.68627e-38
cg13030251	chr13	46517083	-4.98899	0.110234	3.68896e-38
cg02471028	chr4	1209865	-3.89685	0.0861033	3.69021e-38
cg24834199	chr1	225425597	3.68648	0.0814552	3.6904e-38
cg23200818	chr12	132837708	-3.27475	0.0723584	3.69216e-38
cg12606457	chr7	54917682	3.31534	0.0732567	3.69515e-38
cg12318500	chr2	134670588	3.25883	0.0720087	3.69643e-38
cg26613811	chr7	150357499	4.47446	0.0988706	3.69766e-38
cg15922693	chr12	51216904	-3.44298	0.0760791	3.69939e-38
cg22027689	chr3	42653651	-2.27898	0.0503592	3.70177e-38
cg23988717	chr11	36725074	4.15732	0.0918652	3.70179e-38
cg08624753	chr21	37060082	-2.58918	0.0572138	3.70189e-38
cg16037981	chr17	2796799	5.51503	0.121867	3.70244e-38
cg19179532	chr3	70829317	-4.99507	0.110379	3.70467e-38
cg18866560	chr8	48699789	2.46688	0.0545127	3.70591e-38
cg19468734	chr6	110475860	4.02346	0.0889099	3.70646e-38
cg08531675	chr14	103074514	-3.26993	0.0722594	3.7082e-38
cg09241117	chr1	202137827	-2.61802	0.0578537	3.70922e-38
cg16234557	chr10	117532551	5.08707	0.112417	3.71199e-38
cg27585914	chr7	134790484	-3.21472	0.0710424	3.71517e-38
cg05369926	chr17	81083347	-2.28626	0.0505243	3.71542e-38
cg02775243	chr10	101071530	4.19026	0.092603	3.71846e-38
cg22982930	chr2	232015770	2.61852	0.0578686	3.7195e-38
cg24350166	chr4	79294280	-3.29206	0.0727545	3.72135e-38
cg17824540	chr2	160403520	-3.59409	0.07943	3.72303e-38
cg03595927	chr8	54244732	-3.69925	0.0817563	3.72717e-38
cg18603700	chr8	94262617	-3.31554	0.0732761	3.72725e-38
cg24674087	chr2	15588407	-2.77629	0.0613583	3.72759e-38
cg03807883	chr11	36514135	-3.90622	0.0863308	3.7276e-38
cg03482963	chr4	19730068	3.12594	0.0690866	3.72928e-38
cg00491255	chr16	57986080	-3.77185	0.0833621	3.72949e-38
cg17295739	chr6	32081736	-3.76666	0.0832487	3.73205e-38
cg23408471	chr22	46086140	-3.69675	0.0817044	3.73343e-38
cg15904955	chr1	168135071	-3.29566	0.0728399	3.73393e-38
cg20485191	chr7	162838	-2.85588	0.0631207	3.73607e-38
cg08848140	chr9	122219739	3.43229	0.0758619	3.73898e-38
cg22741248	chr1	44807307	-4.47153	0.0988337	3.74228e-38
cg15862420	chr5	1552838	-2.90924	0.0643066	3.75239e-38
cg22026918	chr15	70259912	4.05362	0.0896027	3.75307e-38
cg13106389	chr1	24931135	-2.32993	0.0515016	3.75319e-38
cg18546437	chr22	36912381	-2.45366	0.0542379	3.75684e-38
cg01404993	chr1	150509177	-2.18	0.0481891	3.75822e-38
cg26296894	chr3	20142173	-3.89568	0.0861148	3.75885e-38
cg13508282	chr14	100581331	-2.15074	0.0475433	3.76133e-38
cg09719124	chr3	8529216	-3.8999	0.0862113	3.76495e-38
cg07956000	chr1	112762687	-3.52255	0.0778701	3.76619e-38
cg00252210	chr12	120978501	-2.21323	0.0489264	3.76702e-38
cg27305939	chr1	2353676	-3.71958	0.0822263	3.76743e-38
cg00776381	chr1	92736435	3.02144	0.0667936	3.76883e-38
cg09365002	chr6	33320552	-5.01232	0.110806	3.77075e-38
cg26754273	chr16	84689220	-3.37556	0.0746242	3.7736e-38
cg08815403	chr4	87322990	-3.97604	0.0879023	3.77913e-38
cg10855276	chr13	113044374	-3.60467	0.0796922	3.77952e-38
cg00576000	chr3	122233182	4.26093	0.094207	3.79007e-38
cg19697382	chr1	7651019	-2.4854	0.0549518	3.7923e-38
cg08553327	chr6	31575870	3.86849	0.0855319	3.79289e-38
cg17270497	chr7	73842030	-2.15229	0.0475878	3.79615e-38
cg03214363	chr22	27116020	-3.54086	0.0782898	3.79657e-38
cg16828055	chr17	42398507	-2.80531	0.0620271	3.79799e-38
cg11197913	chr1	148829602	-3.74678	0.0828454	3.80167e-38
cg13763232	chr3	14401928	-3.21026	0.0709824	3.80189e-38
cg09239064	chr16	89163031	-3.03586	0.0671281	3.80653e-38
cg12717745	chr14	61385523	3.12186	0.0690315	3.81034e-38
cg09762533	chr11	1871658	-3.32628	0.0735522	3.81153e-38
cg11962140	chr4	38452604	-2.84949	0.0630097	3.81298e-38
cg04983473	chr6	106253601	-3.2424	0.0716987	3.81443e-38
cg14517355	chr3	9955270	-3.26503	0.072199	3.81447e-38
cg17130145	chr10	117757235	-3.54162	0.0783166	3.81754e-38
cg18868982	chr17	76435140	-2.85845	0.0632101	3.81893e-38
cg23314622	chr16	89730323	-2.37439	0.0525068	3.82163e-38
cg23961103	chr3	197878725	4.79289	0.105991	3.82432e-38
cg00076612	chr3	134060175	-3.49943	0.0773883	3.82694e-38
cg16831985	chr22	29816856	-2.18291	0.0482746	3.82896e-38
cg22112267	chr2	66577574	2.71409	0.0600221	3.83053e-38
cg25686172	chr2	5932669	-3.29663	0.072905	3.83058e-38
cg10249506	chr22	42338452	-4.03409	0.0892147	3.83192e-38
cg12189187	chr2	69986172	2.69955	0.0597012	3.83233e-38
cg24134959	chr10	125016986	-4.98595	0.110268	3.83607e-38
cg17367596	chr11	65779517	2.46124	0.0544325	3.83669e-38
cg08454125	chr3	46706440	-3.10512	0.0686739	3.84056e-38
cg06806862	chr3	185216608	-3.3941	0.0750659	3.84228e-38
cg26814987	chr12	124289122	-4.59485	0.101623	3.84382e-38
cg16209517	chr14	77111269	-4.34423	0.096082	3.84619e-38
cg16277868	chr16	68713703	-2.08074	0.0460212	3.85027e-38
cg26110991	chr21	44158841	3.69782	0.0817887	3.85325e-38
cg12274883	chr6	159117324	-3.31243	0.0732648	3.8536e-38
cg14488087	chr8	120127363	-3.3075	0.0731563	3.85509e-38
cg19954884	chr4	128854608	3.82569	0.084618	3.85524e-38
cg27631602	chr14	21016703	2.78698	0.0616436	3.85565e-38
cg05811904	chr7	137935651	4.40642	0.0974643	3.85794e-38
cg13468214	chr4	1053200	-3.14349	0.0695307	3.85942e-38
cg22264616	chr11	32388544	-3.30189	0.0730346	3.86036e-38
cg26571739	chr19	6772677	2.08388	0.0460945	3.86456e-38
cg14258935	chr6	33315509	-3.64979	0.0807325	3.8658e-38
cg23306063	chr19	10353203	-3.5026	0.0774787	3.86978e-38
cg16808922	chr17	66460739	4.24986	0.0940085	3.87028e-38
cg01318557	chr7	74209989	3.83315	0.0847916	3.87198e-38
cg24488317	chr20	13297320	-3.42459	0.0757543	3.87237e-38
cg01486979	chr5	126812029	4.88617	0.108086	3.87311e-38
cg09494452	chr22	46059302	-3.37638	0.0746928	3.88329e-38
cg16557571	chr12	51832758	2.81126	0.0621915	3.8841e-38
cg13808058	chr1	203636462	-3.40419	0.0753085	3.88466e-38
cg01513078	chr14	104970757	-3.02742	0.0669761	3.89091e-38
cg14298503	chr16	84367463	3.80374	0.0841519	3.89315e-38
cg24085305	chr1	160210005	-2.81421	0.0622601	3.89342e-38
cg01649296	chr17	74272428	-3.07183	0.0679601	3.89485e-38
cg14325112	chr9	4115070	-3.56939	0.078968	3.89491e-38
cg00731352	chr8	55864610	3.57779	0.0791544	3.8963e-38
cg08271909	chr4	154740539	-2.576	0.0569935	3.90352e-38
cg18347227	chr4	1644991	-3.41208	0.075492	3.90434e-38
cg13416579	chr12	94254351	-4.18842	0.0926694	3.906e-38
cg12340267	chr5	142790621	3.04752	0.0674271	3.90623e-38
cg05553551	chr6	44641482	-2.68137	0.0593262	3.90741e-38
cg08986840	chr8	38552347	3.77321	0.083484	3.90797e-38
cg03797504	chr16	46626634	-2.08154	0.046055	3.90841e-38
cg02297801	chr1	1779224	3.07062	0.0679394	3.90964e-38
cg25072198	chr19	7986849	-2.14247	0.0474046	3.91342e-38
cg23971182	chr8	106046145	-3.15546	0.0698185	3.91422e-38
cg19682762	chr6	37502707	2.06151	0.0456135	3.91445e-38
cg20771998	chr17	70661422	-3.65421	0.0808546	3.91533e-38
cg25548350	chr8	141267265	-2.24899	0.0497621	3.91553e-38
cg20445727	chr11	110858066	-3.72922	0.0825198	3.92662e-38
cg13973436	chr16	67394995	5.79873	0.128315	3.92777e-38
cg21495769	chr3	190446945	3.76365	0.0832835	3.93029e-38
cg25300148	chr15	65068514	-2.99801	0.0663414	3.93102e-38
cg21938786	chr11	62109101	2.60547	0.0576552	3.93141e-38
cg07920987	chr18	45456155	4.57153	0.101163	3.9347e-38
cg22356964	chr3	50413130	-2.82962	0.0626195	3.94279e-38
cg08721301	chr3	52226211	3.11872	0.0690176	3.94308e-38
cg14599964	chr11	124612952	-2.79974	0.0619591	3.94462e-38
cg00038681	chr3	77468771	-3.58636	0.0793673	3.94484e-38
cg05695699	chr1	32769723	-3.66718	0.0811569	3.94712e-38
cg08621659	chr5	138186309	4.02748	0.0891334	3.95265e-38
cg03567554	chr11	121453367	3.53401	0.078213	3.9542e-38
cg05758196	chr1	116466465	-2.33673	0.0517158	3.95538e-38
cg24320816	chr6	13372341	-4.11417	0.0910549	3.95775e-38
cg04813119	chr17	77185172	-3.38092	0.0748272	3.95936e-38
cg06684142	chr13	43128919	-3.17789	0.0703338	3.95959e-38
cg00711366	chr8	67732089	-3.40533	0.0753678	3.9602e-38
cg25887844	chr2	68734363	4.50262	0.0996542	3.96145e-38
cg22070156	chr13	101452640	-4.10138	0.0907742	3.9622e-38
cg13561409	chr19	3677222	3.20618	0.0709614	3.96307e-38
cg06056413	chr15	33242019	-2.46709	0.0546049	3.96762e-38
cg17832639	chr6	32110356	-2.19397	0.0485607	3.97064e-38
cg24522361	chr2	68536193	3.92523	0.0868804	3.9718e-38
cg15651345	chr1	26168603	-2.30594	0.0510406	3.97582e-38
cg12880178	chr22	50046042	-3.36945	0.0745823	3.97943e-38
cg12462429	chr4	86834017	-2.301	0.0509337	3.98389e-38
cg10763508	chr17	79048398	-3.43975	0.0761411	3.98536e-38
cg17084492	chr3	122988248	3.28802	0.0727834	3.98747e-38
cg08769137	chr2	78977833	3.85285	0.0852871	3.98883e-38
cg00459617	chr19	8046498	-4.12715	0.0913594	3.98967e-38
cg12511021	chr14	102691088	3.57067	0.0790418	3.99132e-38
cg17298860	chr12	119704410	-3.10208	0.0686698	3.99331e-38
cg26816421	chr22	31626328	-2.21337	0.0489971	3.99503e-38
cg12749226	chr17	39921450	4.3878	0.0971323	3.99511e-38
cg04697265	chr11	130813805	3.61191	0.0799569	3.99625e-38
cg15204594	chr19	16420821	-2.47165	0.0547153	3.99677e-38
cg00267839	chr8	1389405	-2.01486	0.044605	4.00392e-38
cg24123603	chr3	45204434	-4.00775	0.0887282	4.01239e-38
cg01597882	chr4	153156457	4.94693	0.109524	4.01772e-38
cg22368507	chr3	58174251	-2.27305	0.0503252	4.01861e-38
cg14605362	chr20	34689728	-2.9506	0.0653261	4.0188e-38
cg11856476	chr12	76670449	-2.41026	0.0533633	4.01969e-38
cg03895904	chr2	189566203	-5.28611	0.117038	4.02346e-38
cg03411525	chr17	68613839	-2.46242	0.05452	4.02548e-38
cg21289800	chr17	65173671	4.01856	0.0889758	4.02846e-38
cg17300411	chr10	119221351	-2.93541	0.0649945	4.03074e-38
cg14066916	chr16	28181971	5.17733	0.114637	4.03571e-38
cg17294136	chr7	82319929	-3.31046	0.0733018	4.03809e-38
cg06694446	chr3	191330964	-3.42855	0.0759171	4.0391e-38
cg14370448	chr16	30092657	3.06008	0.0677583	4.03933e-38
cg01976904	chr6	149897543	-4.69212	0.103896	4.03989e-38
cg21455891	chr19	48256915	3.44505	0.0762833	4.04127e-38
cg03274378	chr5	112685024	-2.42343	0.0536629	4.04498e-38
cg03005003	chr7	2922142	-2.24329	0.049674	4.04501e-38
cg17542751	chr22	44172845	2.91173	0.0644765	4.0477e-38
cg02837645	chr2	128385080	-2.04167	0.0452109	4.05072e-38
cg01904580	chr16	16019670	-2.92259	0.0647187	4.05216e-38
cg17684904	chr11	117281402	-2.66181	0.0589446	4.05394e-38
cg00731214	chr3	42779676	-3.11229	0.0689211	4.05643e-38
cg06431244	chr16	28070163	-3.87855	0.0858901	4.05718e-38
cg02374107	chr16	4113906	-2.34179	0.0518591	4.05805e-38
cg04341324	chr8	10732667	2.74237	0.0607307	4.0606e-38
cg14032964	chr9	89544391	-2.51393	0.0556728	4.06363e-38
cg14853373	chr10	13743658	3.59795	0.0796795	4.06381e-38
cg20002209	chr16	2954362	-5.27657	0.116854	4.06432e-38
cg04320629	chr2	177148312	4.43958	0.0983204	4.06829e-38
cg11924820	chr5	54761521	-3.69466	0.0818241	4.07034e-38
cg11820824	chr1	153609059	-3.48101	0.0770932	4.07152e-38
cg08061524	chr22	46076688	-6.07554	0.134554	4.0723e-38
cg13042575	chr12	64672988	3.35101	0.0742152	4.07412e-38
cg16604801	chr17	2815016	2.68108	0.0593787	4.07569e-38
cg17042723	chr2	170744450	3.56052	0.0788572	4.07838e-38
cg09175382	chr7	101605640	-3.09363	0.0685186	4.08346e-38
cg09536272	chr9	72997695	3.29261	0.0729265	4.08546e-38
cg19247043	chr7	11726987	-3.15888	0.0699648	4.08603e-38
cg10217863	chr10	97428586	3.55989	0.078848	4.08909e-38
cg24261517	chr16	88087295	-3.45182	0.0764563	4.09324e-38
cg16502750	chr6	54010396	-2.89764	0.0641822	4.09531e-38
cg09542534	chr9	130781067	-4.30358	0.0953244	4.09722e-38
cg05152369	chr6	157489322	3.81634	0.0845327	4.0984e-38
cg03841638	chr17	79938051	-2.40321	0.0532325	4.10151e-38
cg00242772	chr18	75408036	-3.40281	0.0753744	4.10169e-38
cg21882990	chr6	111581182	-2.76526	0.0612531	4.10432e-38
cg23369767	chr2	1727165	-2.59874	0.0575651	4.10607e-38
cg21875114	chr11	128587787	-3.01559	0.0668	4.1089e-38
cg21092846	chr2	162266064	-3.78886	0.0839293	4.10934e-38
cg06098673	chr5	141843262	-3.07854	0.0681949	4.11039e-38
cg11054816	chr11	117313137	3.70299	0.08203	4.11546e-38
cg05254327	chr12	111748575	2.60656	0.0577419	4.11699e-38
cg12433473	chr2	219542034	4.01375	0.0889153	4.11793e-38
cg00470505	chr9	136701665	3.51446	0.0778574	4.12425e-38
cg22582756	chr3	157132113	-2.58777	0.0573296	4.12918e-38
cg12112211	chr6	157647669	4.50143	0.0997258	4.13017e-38
cg12936376	chr7	149130862	3.61602	0.080111	4.13194e-38
cg08143605	chr3	183309444	-3.24081	0.071799	4.13365e-38
cg03661479	chr7	41990814	-3.04694	0.0675055	4.13773e-38
cg05260411	chr11	67563770	-3.9663	0.0878748	4.13892e-38
cg08959575	chr15	78914190	-2.73329	0.0605574	4.14043e-38
cg04688277	chr8	23399927	-3.1197	0.0691188	4.1407e-38
cg11982431	chr12	50088118	-2.68369	0.0594589	4.14151e-38
cg07852840	chr3	141095077	-5.47712	0.12135	4.14255e-38
cg10802371	chr3	149812518	-3.51454	0.0778681	4.14412e-38
cg13240206	chr1	160830402	-3.02223	0.0669606	4.14415e-38
cg26190476	chr1	112719101	-2.44843	0.0542483	4.14696e-38
cg16124670	chr8	140064412	-2.98708	0.0661831	4.14777e-38
cg05224015	chr7	158442731	2.75876	0.0611245	4.14829e-38
cg11980819	chr19	4302582	2.89102	0.064056	4.15136e-38
cg17633300	chr5	172929671	-2.72574	0.060394	4.15157e-38
cg00299736	chr11	61102497	3.03416	0.0672281	4.15301e-38
cg01768755	chr13	50928254	-3.19077	0.0706985	4.15375e-38
cg16952945	chr10	78998537	2.97679	0.065958	4.15531e-38
cg02330305	chr7	779894	-2.74186	0.060753	4.15714e-38
cg10517293	chr11	86484496	-4.82143	0.106833	4.16048e-38
cg07426848	chr1	153549236	-3.42845	0.0759679	4.1611e-38
cg24446429	chr18	77086098	-3.168	0.0701974	4.16264e-38
cg07785737	chr10	69417094	-3.00988	0.0666943	4.16423e-38
cg22850646	chr4	57065657	-3.4421	0.0762721	4.16486e-38
cg09424828	chr8	26244020	3.21958	0.0713429	4.16896e-38
cg02210783	chr6	89033759	-3.78779	0.0839342	4.1692e-38
cg16725607	chr3	183555970	4.03106	0.0893255	4.17062e-38
cg06940720	chr5	1526814	2.43944	0.0540586	4.17779e-38
cg06064155	chr20	48846866	-2.50912	0.0556028	4.17857e-38
cg09655823	chr20	37714981	2.46597	0.0546482	4.18375e-38
cg12322672	chr11	126891742	-3.82231	0.0847064	4.18459e-38
cg27431808	chr15	81000087	3.49337	0.0774173	4.18595e-38
cg22497856	chr17	81122782	-2.43534	0.0539702	4.18615e-38
cg04609694	chr6	44236272	3.38362	0.0749854	4.18665e-38
cg27607805	chr11	65058663	-2.87763	0.063773	4.18911e-38
cg11353440	chr2	47063249	-2.99325	0.0663371	4.1942e-38
cg07944400	chr20	18001619	-2.34674	0.0520096	4.19613e-38
cg25291404	chr20	31664777	-2.92516	0.0648289	4.19617e-38
cg12228683	chr7	5634085	-5.59413	0.12398	4.19642e-38
cg06485381	chr11	64386600	5.19176	0.115065	4.20041e-38
cg13079123	chr15	67039575	4.75807	0.105454	4.20147e-38
cg08507952	chr3	194033180	2.37047	0.0525371	4.2017e-38
cg10778915	chr4	99655453	-2.94998	0.0653816	4.20379e-38
cg12394518	chr6	109304722	3.625	0.0803425	4.2038e-38
cg12422178	chr11	35343064	5.23745	0.11608	4.2039e-38
cg02119598	chr16	75063094	3.61468	0.0801143	4.20511e-38
cg15013315	chr20	38890175	-2.70593	0.0599736	4.20656e-38
cg16096172	chr6	46956745	3.74373	0.0829765	4.20916e-38
cg13377573	chr2	217887849	-2.53025	0.0560812	4.21073e-38
cg27166452	chr6	116271259	-3.27421	0.0725708	4.21129e-38
cg03998606	chr3	32814612	4.64851	0.103034	4.2155e-38
cg21562750	chr12	92295657	-2.59761	0.0575796	4.22746e-38
cg00921839	chr1	11407242	3.88157	0.0860413	4.22946e-38
cg11916753	chr7	69696412	4.10086	0.0909043	4.23382e-38
cg16062522	chr14	64802231	2.92408	0.0648193	4.23632e-38
cg25256958	chr21	39072030	-3.00375	0.0665861	4.23765e-38
cg04037905	chr10	95287310	-3.37762	0.0748756	4.24171e-38
cg03621841	chr16	49640074	-4.48544	0.0994349	4.24377e-38
cg18824330	chr19	18849437	-4.33275	0.0960561	4.25502e-38
cg20304857	chr2	31075596	-3.02853	0.0671422	4.25619e-38
cg04048478	chr9	83508188	4.05623	0.0899295	4.26279e-38
cg00435017	chr19	46736738	-2.96547	0.0657469	4.26358e-38
cg20846192	chr7	42973177	-4.53287	0.100498	4.26426e-38
cg12296168	chr5	158424260	-3.67384	0.0814552	4.27071e-38
cg14604976	chr1	77126027	3.64888	0.0809029	4.27329e-38
cg09975397	chr11	74673477	-2.64074	0.0585512	4.27592e-38
cg01170387	chr16	31065497	-3.51773	0.0779976	4.27901e-38
cg06782204	chr12	3920841	-4.30171	0.0953806	4.27941e-38
cg08748811	chr4	47465235	4.19315	0.0929739	4.28021e-38
cg26789284	chr18	42614839	-4.22277	0.0936338	4.28607e-38
cg13924715	chr11	10729343	-5.19331	0.115155	4.2868e-38
cg24402894	chr15	64455894	4.22157	0.0936085	4.28847e-38
cg23937993	chr11	10456300	3.83997	0.0851479	4.2908e-38
cg06394677	chr16	57602283	3.95597	0.0877215	4.29367e-38
cg12506755	chr17	77118908	-3.603	0.0798951	4.29475e-38
cg04523304	chr3	50807045	-2.60067	0.0576703	4.29974e-38
cg27071397	chr8	98466710	3.88879	0.0862356	4.3017e-38
cg09993699	chr19	17406199	4.41262	0.097854	4.30585e-38
cg10314252	chr19	30664810	-3.35469	0.0743948	4.30921e-38
cg27468947	chr5	173054328	-3.51524	0.0779554	4.30957e-38
cg10638573	chr17	47837732	-2.84499	0.0630918	4.31043e-38
cg12059894	chr11	15622411	2.49088	0.055239	4.31051e-38
cg00731608	chr14	103127570	-2.84966	0.0631956	4.31098e-38
cg26712768	chr4	56307675	-2.776	0.0615625	4.31196e-38
cg26864036	chr16	83941111	-2.98485	0.0661953	4.31527e-38
cg05651277	chr9	130484962	4.91982	0.109108	4.31618e-38
cg16022304	chr14	21096571	-2.90224	0.064364	4.31766e-38
cg18184092	chr1	8352699	-3.8156	0.0846208	4.31937e-38
cg04561418	chr9	128102034	-2.80326	0.0621696	4.31984e-38
cg18078217	chr2	177056731	-3.71322	0.0823516	4.32248e-38
cg05101019	chr12	108635697	4.47661	0.099283	4.32408e-38
cg07069742	chr3	59658559	-2.90395	0.0644046	4.32492e-38
cg06190607	chr8	109589685	-4.47542	0.099257	4.32506e-38
cg11369206	chr3	69012613	-3.25947	0.0722899	4.32652e-38
cg07353197	chr3	196997057	-2.30529	0.0511286	4.32983e-38
cg20085261	chr3	50116348	-3.21094	0.0712151	4.33049e-38
cg06316673	chr11	126318802	2.5537	0.0566391	4.33286e-38
cg25350421	chr5	150610289	-3.1264	0.0693415	4.33439e-38
cg08110610	chr2	233307501	-2.30966	0.0512269	4.33484e-38
cg24447108	chr16	20692529	-2.75807	0.0611741	4.33965e-38
cg11620863	chr18	57768716	-3.82009	0.0847311	4.343e-38
cg03976543	chr4	8219374	-2.1866	0.0485	4.34439e-38
cg02548132	chr8	6562721	-6.01146	0.13334	4.34722e-38
cg04720190	chr12	100329486	3.11894	0.0691818	4.34919e-38
cg20058744	chr11	61490039	-2.95139	0.0654664	4.3522e-38
cg04718202	chr2	16623835	4.21485	0.0934962	4.36088e-38
cg23017915	chr3	149656748	-4.5303	0.100494	4.36097e-38
cg10310256	chr14	52045274	-3.39409	0.0752913	4.3649e-38
cg15030949	chr10	129046463	-4.31992	0.0958302	4.36742e-38
cg07390242	chr13	51644865	-3.40701	0.0755809	4.37241e-38
cg02635260	chr1	222814775	-2.97786	0.0660626	4.37769e-38
cg14736813	chr2	69902108	3.12804	0.0693942	4.37783e-38
cg14813069	chr4	145487805	5.25688	0.116624	4.38086e-38
cg25172768	chr6	14598657	3.91095	0.0867643	4.38088e-38
cg04216117	chr11	737965	3.75439	0.0832923	4.3836e-38
cg04140929	chr2	200534513	-3.25467	0.0722059	4.38408e-38
cg11928797	chr1	6924730	-3.60392	0.0799575	4.39161e-38
cg24813733	chr20	24695665	2.24914	0.0499005	4.39341e-38
cg01428157	chr9	92726994	-3.0691	0.0680931	4.39553e-38
cg07902012	chr2	96788597	-3.57745	0.0793725	4.39704e-38
cg10548983	chr12	6385333	-3.18431	0.0706554	4.41179e-38
cg11936643	chr10	114526652	3.02185	0.0670513	4.41337e-38
cg25922180	chr4	699532	4.90261	0.108785	4.41613e-38
cg05971496	chr13	110263069	-3.25831	0.0722993	4.41635e-38
cg01200812	chr20	50208518	-2.66509	0.0591368	4.41815e-38
cg21467614	chr6	31575861	3.89251	0.0863725	4.41842e-38
cg25159832	chr1	179327877	3.79247	0.0841528	4.41879e-38
cg22502492	chr1	23371013	-4.25378	0.0943893	4.41935e-38
cg20861649	chr16	67944229	-2.96375	0.0657647	4.42041e-38
cg04194678	chr20	25033206	-3.13198	0.0694982	4.42209e-38
cg05858531	chr21	44160132	3.24402	0.0719843	4.4222e-38
cg13411229	chr8	142742480	-2.00142	0.0444121	4.4261e-38
cg23094620	chr17	2012242	-4.94326	0.109692	4.42616e-38
cg09861543	chr19	15265734	-3.6558	0.0811263	4.43287e-38
cg15600846	chr15	26115783	-3.45238	0.0766123	4.43309e-38
cg22588546	chr17	8479623	-3.51946	0.0781018	4.43537e-38
cg25003924	chr15	52569557	2.16903	0.0481341	4.43619e-38
cg21372451	chr4	2266419	-3.43279	0.07618	4.43941e-38
cg13176867	chr1	920045	-2.07329	0.0460108	4.44148e-38
cg17367712	chr21	46066755	-2.8131	0.0624308	4.448e-38
cg20073732	chr11	20126025	-2.65473	0.0589208	4.4625e-38
cg09690072	chr17	39167981	2.68513	0.0595964	4.46591e-38
cg22362073	chr2	61660573	-3.03619	0.0673887	4.46741e-38
cg10298741	chr16	72985274	-2.48754	0.0552132	4.47354e-38
cg03641478	chr6	89952287	3.79094	0.084144	4.47546e-38
cg01137366	chr16	53086208	-3.96758	0.0880673	4.48104e-38
cg08195491	chr16	50712152	-3.93934	0.0874405	4.48106e-38
cg22437951	chr8	93904627	-5.3981	0.119823	4.48569e-38
cg02410410	chr22	37346179	-3.17529	0.0704856	4.49329e-38
cg01286319	chr19	2695345	3.86043	0.0856948	4.49383e-38
cg23686027	chr2	42957742	2.61362	0.0580191	4.49796e-38
cg21730797	chr6	147059175	-2.5735	0.0571297	4.50259e-38
cg05366883	chr17	49868255	-2.42318	0.0537929	4.50289e-38
cg16610070	chr2	37672904	3.65666	0.0811776	4.5084e-38
cg11442608	chr15	81164491	3.69651	0.0820634	4.51103e-38
cg04348422	chr19	38422630	-2.15897	0.0479309	4.51601e-38
cg16157016	chr22	38074257	-3.44198	0.0764156	4.51805e-38
cg09584659	chr17	79919359	-3.70218	0.0821942	4.52241e-38
cg19764841	chr20	63737212	2.07197	0.0460015	4.52426e-38
cg23768816	chr7	76389441	-2.94652	0.0654193	4.52788e-38
cg17356718	chr2	239308892	-3.2865	0.0729678	4.5288e-38
cg24247537	chr11	457278	5.71825	0.126959	4.53008e-38
cg08604925	chr2	70477670	-3.7345	0.0829186	4.53844e-38
cg21398489	chr15	60391473	-4.20509	0.0933692	4.54215e-38
cg05763558	chr1	97384471	-3.49275	0.0775527	4.54262e-38
cg01091117	chr5	40682231	2.545	0.0565098	4.54557e-38
cg05078268	chr2	9595029	-2.6672	0.0592253	4.55307e-38
cg14930379	chr5	140190753	-3.56779	0.0792234	4.55371e-38
cg17895467	chr17	49218156	2.6395	0.0586108	4.5546e-38
cg03126633	chr13	30143243	-2.21428	0.0491687	4.55502e-38
cg03204109	chr11	73396519	-2.23762	0.0496882	4.55954e-38
cg15430422	chr11	2012686	-2.64301	0.0586908	4.5615e-38
cg06373660	chr13	80840851	-4.31456	0.095811	4.56496e-38
cg18522038	chr17	32241577	-2.9868	0.0663265	4.56567e-38
cg21861175	chr2	102070459	-3.13958	0.0697192	4.56575e-38
cg12597694	chr16	8183209	5.08136	0.112841	4.56777e-38
cg03893150	chr1	6466265	2.82622	0.0627614	4.56869e-38
cg08780735	chr3	66116054	-3.95937	0.0879288	4.57655e-38
cg13189457	chr2	238714330	-3.24973	0.0721713	4.58211e-38
cg17636033	chr11	128943411	-3.14762	0.0699042	4.58354e-38
cg26892353	chr3	181329368	-4.04713	0.0898873	4.59737e-38
cg09041183	chr13	113616479	2.81743	0.0625757	4.59767e-38
cg26585899	chr16	71880917	3.13224	0.0695686	4.60061e-38
cg08774694	chr16	75253121	-3.23539	0.0718603	4.60258e-38
cg01950866	chr16	67113320	-2.38353	0.0529401	4.60342e-38
cg25881032	chr10	17585461	4.53983	0.100834	4.60387e-38
cg10836110	chr5	132825435	5.4558	0.121181	4.60767e-38
cg23069718	chr12	4142841	2.50124	0.0555563	4.60908e-38
cg04010915	chr12	110109248	-2.73146	0.0606704	4.61091e-38
cg08227786	chr16	14455827	-3.25194	0.0722312	4.61113e-38
cg19917714	chr1	205042099	-3.52523	0.0783025	4.61384e-38
cg00754834	chr4	14842111	-3.57971	0.079513	4.61489e-38
cg24522010	chr11	15623687	2.52075	0.0559914	4.61556e-38
cg22316451	chr20	62070141	-3.02952	0.0672924	4.61598e-38
cg20944747	chr20	17807235	-3.91481	0.0869571	4.61655e-38
cg23524909	chr11	15199969	-3.32296	0.0738131	4.62302e-38
cg08770004	chr12	124685836	-2.57259	0.0571455	4.62428e-38
cg25496680	chr19	16493278	-2.86142	0.0635613	4.62456e-38
cg20502011	chr18	56083305	-4.52792	0.100582	4.62886e-38
cg23809464	chr9	105676834	-2.03814	0.0452747	4.62906e-38
cg15629467	chr18	35513511	-3.81403	0.084724	4.62929e-38
cg27501668	chr1	33280021	-2.79574	0.0621042	4.63044e-38
cg07617207	chr2	161063495	-3.24622	0.0721111	4.63045e-38
cg13674154	chr6	158630933	-2.69133	0.0597856	4.63296e-38
cg15359122	chr11	114087335	5.43556	0.120751	4.64017e-38
cg11423556	chr2	69500982	-3.38479	0.075193	4.64034e-38
cg27221477	chr6	30542517	3.8179	0.084818	4.6479e-38
cg19923010	chr12	104606056	-2.62707	0.0583627	4.64826e-38
cg19093019	chr22	38952553	2.54965	0.0566433	4.65009e-38
cg13180165	chr5	126531763	-3.66474	0.0814185	4.65565e-38
cg18050899	chr14	105488806	-3.14452	0.0698614	4.65724e-38
cg10776472	chr13	25281676	2.71837	0.0603952	4.662e-38
cg07458180	chr11	64339347	3.40568	0.0756681	4.6687e-38
cg27367878	chr19	51692038	-2.38663	0.0530269	4.66937e-38
cg08280677	chr5	75060141	3.84142	0.0853498	4.66974e-38
cg06849167	chr11	61682414	-3.85743	0.0857062	4.67103e-38
cg27570253	chr20	63552957	2.24632	0.0499106	4.67477e-38
cg23871276	chr7	1538061	-2.41516	0.0536633	4.67888e-38
cg13668207	chr12	65510672	-3.35475	0.0745413	4.68134e-38
cg15825897	chr9	130845889	-4.01518	0.089217	4.68413e-38
cg12525393	chr8	19081178	-2.45608	0.0545741	4.68496e-38
cg14405603	chr10	100008944	-4.12604	0.091681	4.68583e-38
cg15496474	chr17	42248555	3.88553	0.0863368	4.68591e-38
cg21944455	chr17	44916901	-2.88636	0.0641353	4.686e-38
cg07326490	chr6	151392223	2.35498	0.0523285	4.68803e-38
cg26852645	chr10	124589933	-2.99294	0.0665043	4.68845e-38
cg10442240	chr5	176542477	3.23141	0.0718034	4.68924e-38
cg16686316	chr18	2312684	4.04287	0.0898368	4.69437e-38
cg00846579	chr3	69741552	-2.01041	0.0446742	4.6977e-38
cg18879643	chr6	7460219	-2.48605	0.0552442	4.70019e-38
cg09761040	chr19	13099167	3.36011	0.0746693	4.70513e-38
cg26859016	chr1	206470032	-2.39997	0.0533356	4.7157e-38
cg07050008	chr12	1430117	-3.05896	0.0679811	4.71753e-38
cg05385882	chr2	8217713	-3.06302	0.0680726	4.72109e-38
cg04077441	chr21	43923802	-2.27542	0.0505692	4.72228e-38
cg12298135	chr18	38551982	-3.61751	0.0803963	4.72291e-38
cg08112356	chr12	8034648	-2.56075	0.0569109	4.72343e-38
cg25641635	chr15	39411832	4.15975	0.0924474	4.72345e-38
cg00061629	chr11	44303708	4.27441	0.094996	4.72386e-38
cg24674887	chr1	19765763	-3.00868	0.0668674	4.72861e-38
cg15952851	chr1	156007152	-3.21529	0.0714596	4.72934e-38
cg25883348	chr2	233975218	-2.88845	0.0641959	4.73019e-38
cg16379716	chr15	75673086	-2.46122	0.0547008	4.73027e-38
cg06187202	chr4	184685134	3.52308	0.0783034	4.73777e-38
cg25414348	chr7	98854198	-3.99626	0.0888211	4.73955e-38
cg26041814	chr7	23246727	-4.36256	0.0969644	4.74341e-38
cg21187386	chr12	11863796	-5.25147	0.116722	4.74384e-38
cg27378248	chr19	18082316	-2.53949	0.0564443	4.74483e-38
cg14606976	chr1	99645459	-2.86134	0.0635982	4.74543e-38
cg08401219	chr7	1429322	-2.26787	0.0504079	4.748e-38
cg07185891	chr14	93036504	-3.29015	0.0731307	4.74972e-38
cg16670307	chr11	131850746	-3.52118	0.0782693	4.75819e-38
cg05172844	chr3	127736445	-4.03466	0.0896829	4.75834e-38
cg07388580	chr6	16660178	3.88846	0.0864336	4.75947e-38
cg03634657	chr14	32230209	-3.25575	0.0723698	4.75994e-38
cg09769479	chr10	23081495	-3.37238	0.0749625	4.76055e-38
cg12586050	chr5	160370915	-2.45611	0.0545961	4.76363e-38
cg12995459	chr16	55435321	2.86888	0.0637714	4.76365e-38
cg22117188	chr3	52313924	-2.28122	0.0507108	4.77253e-38
cg11729174	chr13	94716043	4.38502	0.0974794	4.77596e-38
cg18798650	chr11	123130281	-2.45131	0.0544935	4.77877e-38
cg12459798	chr12	121792828	4.05118	0.0900595	4.77915e-38
cg02170986	chr2	197676010	-4.03307	0.089657	4.77944e-38
cg27176425	chr10	76676464	-3.24915	0.0722309	4.78176e-38
cg25394801	chr19	13036841	-3.57893	0.0795633	4.78482e-38
cg02192520	chr12	55720371	-3.57716	0.0795268	4.79192e-38
cg18721946	chr12	27786383	3.87179	0.0860769	4.7921e-38
cg02104976	chr17	49708777	-2.84294	0.0632041	4.79359e-38
cg27292088	chr8	7042370	2.74161	0.0609516	4.79428e-38
cg15720713	chr16	69299066	3.26319	0.0725504	4.8023e-38
cg13677990	chr1	158818671	3.87299	0.0861081	4.80276e-38
cg11097777	chr15	68484961	-3.14291	0.0698764	4.80335e-38
cg05202032	chr17	520965	4.49121	0.0998535	4.80374e-38
cg07877900	chr16	57542950	3.80694	0.084641	4.80608e-38
cg23378011	chr15	71810448	-2.61721	0.0581897	4.80746e-38
cg02133510	chr6	32077182	-2.25032	0.0500332	4.80998e-38
cg06915310	chr1	183896597	4.67323	0.103904	4.81095e-38
cg17435623	chr3	58211132	-3.91769	0.0871061	4.81267e-38
cg09763373	chr16	546899	2.43043	0.0540387	4.81367e-38
cg06932713	chr17	1006956	-3.20439	0.0712475	4.81546e-38
cg19547773	chr6	136676223	4.0703	0.0905028	4.82053e-38
cg18571792	chr7	157857798	-2.7354	0.0608215	4.82101e-38
cg19333992	chr3	126270556	-3.16341	0.0703412	4.82945e-38
cg04399632	chr16	11743691	3.46481	0.0770453	4.83494e-38
cg00631856	chr10	99914109	-3.02261	0.0672129	4.83674e-38
cg15314083	chr8	128556827	3.37364	0.0750199	4.84065e-38
cg10787639	chr6	107352733	2.87544	0.0639426	4.84435e-38
cg14124066	chr9	122253681	-2.04192	0.0454074	4.84571e-38
cg10081811	chr12	56996916	-2.41086	0.0536129	4.84928e-38
cg25588348	chr14	75868112	-5.10432	0.11351	4.85004e-38
cg03850957	chr20	16732714	4.04198	0.0898869	4.85195e-38
cg08231445	chr16	69184121	-4.05786	0.0902404	4.85265e-38
cg02355558	chr3	37936242	-3.82643	0.0850945	4.85489e-38
cg08530859	chr8	142769869	-3.75256	0.0834528	4.85724e-38
cg14101372	chr12	32448756	3.12276	0.0694475	4.8593e-38
cg09829636	chr14	102510519	3.69023	0.0820691	4.86368e-38
cg02756922	chr1	161199703	-3.22413	0.0717036	4.86428e-38
cg26455970	chr11	10604542	3.61634	0.0804304	4.87535e-38
cg18590431	chr11	121582357	4.68445	0.104186	4.87582e-38
cg05053923	chr5	117454751	2.49773	0.0555521	4.87687e-38
cg10459202	chr4	3375868	-2.18885	0.0486825	4.87825e-38
cg01311237	chr17	83010398	-2.56139	0.0569685	4.87879e-38
cg23963437	chr1	67635479	3.76643	0.0837701	4.87925e-38
cg02144874	chr2	238138695	-2.44582	0.0543982	4.87929e-38
cg13002603	chr3	150248905	-3.13849	0.0698055	4.88379e-38
cg02011275	chr12	123479036	-3.22083	0.0716397	4.89185e-38
cg11265734	chr11	123581691	-2.55787	0.0568947	4.89564e-38
cg15457217	chr2	223915692	3.31516	0.0737404	4.89947e-38
cg15657055	chr2	24841685	2.95682	0.0657704	4.9014e-38
cg15698737	chr15	73715575	-2.3036	0.0512419	4.90752e-38
cg10137189	chr5	79925393	3.29985	0.073403	4.90818e-38
cg04763558	chr11	65102770	-3.30474	0.0735127	4.91061e-38
cg14647703	chr15	65642281	-2.72759	0.0606742	4.9107e-38
cg12789448	chr17	2076201	2.45322	0.0545716	4.91299e-38
cg02320084	chr16	85735744	3.64291	0.0810364	4.91387e-38
cg09226801	chr7	75772250	-3.24056	0.0720873	4.91716e-38
cg18511059	chr14	90642385	-2.72385	0.060593	4.91736e-38
cg04034093	chr14	88002836	3.78279	0.0841521	4.92423e-38
cg25405452	chr8	38267931	-2.21139	0.0491954	4.92728e-38
cg22160263	chr5	160565281	-2.45402	0.054594	4.93091e-38
cg19036132	chr3	12144009	-3.5192	0.078292	4.93377e-38
cg19282584	chr8	20120020	-3.44835	0.0767163	4.9357e-38
cg17828445	chr12	57757059	2.40192	0.0534374	4.94032e-38
cg23093815	chr11	57604365	3.81084	0.0847837	4.94268e-38
cg13735493	chr20	32581007	2.77004	0.0616285	4.94498e-38
cg05301057	chr2	237091918	-2.3747	0.052833	4.94532e-38
cg07809831	chr16	48394105	-4.01217	0.0892639	4.94541e-38
cg23438437	chr15	25740041	3.98373	0.0886324	4.94803e-38
cg05845697	chr12	113871328	-2.59465	0.0577276	4.94869e-38
cg14120436	chr15	52191301	2.91371	0.0648263	4.94931e-38
cg02627335	chr9	87600232	-3.30243	0.0734775	4.95721e-38
cg25367559	chr12	3612033	-3.09049	0.068762	4.95729e-38
cg18178870	chr20	54634065	3.845	0.0855496	4.95751e-38
cg17257516	chr6	4358576	-3.23677	0.0720169	4.95801e-38
cg21295575	chr8	104339839	3.53105	0.0785654	4.9599e-38
cg01593596	chr3	11496238	-2.66357	0.059264	4.96013e-38
cg19910616	chr3	123424783	-3.59591	0.080009	4.96162e-38
cg06822067	chr10	30819172	-3.16775	0.0704826	4.96182e-38
cg04842880	chr1	10787484	-2.96939	0.06607	4.96517e-38
cg07164791	chr10	133072465	-4.51837	0.100537	4.96885e-38
cg01824208	chr3	13219690	-2.48349	0.0552597	4.96948e-38
cg16763401	chr2	189393877	-3.19538	0.0711002	4.96994e-38
cg18045685	chr7	22589855	-4.71248	0.104862	4.97946e-38
cg17454740	chr3	58613397	-2.19066	0.0487464	4.97985e-38
cg27421385	chr5	159210494	4.40859	0.0981006	4.9817e-38
cg09865411	chr18	26439209	5.10582	0.113622	4.99362e-38
cg06861037	chr16	50245007	-2.67218	0.0594652	4.99436e-38
cg27078206	chr16	5065625	-2.39871	0.05338	4.99639e-38
cg22068093	chr5	171857814	-2.22588	0.0495345	4.99831e-38
cg21209449	chr4	38905868	3.44277	0.0766157	5.00024e-38
cg18698559	chr3	169401150	2.85186	0.0634666	5.00415e-38
cg24335793	chr7	905115	-2.08899	0.0464896	5.00527e-38
cg09749364	chr15	40092578	-3.34811	0.0745111	5.00611e-38
cg16366355	chr22	46063447	-3.54966	0.0789991	5.01271e-38
cg22245273	chr19	4302451	3.76288	0.0837451	5.01448e-38
cg05314350	chr6	28906925	3.98562	0.088704	5.0185e-38
cg19047650	chr17	49442177	-2.46952	0.0549622	5.02078e-38
cg23115933	chr17	7910854	2.45638	0.0546698	5.02092e-38
cg02093399	chr2	239534023	-3.15971	0.0703235	5.02156e-38
cg02293759	chr11	117202177	-3.47559	0.0773542	5.02274e-38
cg23979832	chr17	81057750	-3.43628	0.0764801	5.02467e-38
cg20432732	chr1	19124543	4.41274	0.0982131	5.02542e-38
cg24721647	chr4	184805682	-3.55233	0.0790671	5.03559e-38
cg04439215	chr13	45194766	-2.95354	0.0657393	5.03587e-38
cg13723441	chr14	21107355	-2.79081	0.0621176	5.03665e-38
cg19382019	chr19	48292931	-2.87498	0.0639912	5.03779e-38
cg21105227	chr19	35142765	3.82741	0.0851948	5.04868e-38
cg05171214	chr12	123445577	-3.35963	0.074783	5.05066e-38
cg24006659	chr9	114448817	3.64656	0.0811717	5.05519e-38
cg24164786	chr14	74552203	-3.94794	0.0878825	5.06034e-38
cg23989990	chr4	38759501	-3.12043	0.0694622	5.06139e-38
cg16676676	chr1	228371286	-3.43955	0.0765661	5.06187e-38
cg13218573	chr1	9951174	4.75881	0.105935	5.06466e-38
cg24516362	chr15	91294954	-3.29183	0.0732792	5.06589e-38
cg26667550	chr1	156128981	-4.81205	0.107121	5.06606e-38
cg22284422	chr18	76528519	-3.40963	0.0759016	5.06638e-38
cg25566301	chr1	24491768	-2.73066	0.0607877	5.06889e-38
cg13168042	chr13	23180920	-4.07315	0.0906741	5.0707e-38
cg12036735	chr8	20312405	4.43396	0.0987066	5.07188e-38
cg02362014	chr17	58329598	2.62343	0.0584018	5.07258e-38
cg04765195	chr6	36241976	4.46729	0.0994503	5.07506e-38
cg13407169	chr2	74504286	-2.82781	0.0629541	5.08123e-38
cg19497767	chr17	79919905	-2.8252	0.0628971	5.08487e-38
cg23538064	chr6	31945498	-3.98905	0.0888081	5.0858e-38
cg16159152	chr10	119417106	3.06746	0.0682938	5.09558e-38
cg22213445	chr3	128734983	2.75178	0.0612658	5.09595e-38
cg18312496	chr13	24704582	3.13274	0.0697481	5.09834e-38
cg00428638	chr19	7224702	-3.03355	0.0675402	5.09982e-38
cg07062950	chr7	23276686	3.46696	0.07719	5.10034e-38
cg25103731	chr11	35682852	-3.65094	0.0812863	5.1007e-38
cg06073139	chr16	58685046	-3.73046	0.0830577	5.10301e-38
cg17591816	chr1	172269952	3.27927	0.0730131	5.10598e-38
cg16610917	chr17	42760689	-3.187	0.070959	5.10688e-38
cg01157280	chr2	237590821	-3.80169	0.0846473	5.11217e-38
cg19597891	chr21	33360810	-3.56814	0.0794483	5.1154e-38
cg07313373	chr1	247415829	3.63029	0.0808332	5.11833e-38
cg11850468	chr5	180804185	4.30403	0.095837	5.12334e-38
cg09043795	chr22	31952089	2.78962	0.0621177	5.12905e-38
cg17186221	chr9	133571608	2.40296	0.0535079	5.12979e-38
cg14172897	chr1	37499512	-4.09566	0.0912025	5.13561e-38
cg14927425	chr16	2480923	-2.487	0.055381	5.13699e-38
cg00252543	chr9	134929198	3.2977	0.0734343	5.13808e-38
cg02829654	chr1	235883639	-4.41884	0.098401	5.14003e-38
cg11215644	chr6	12296202	-3.89552	0.0867485	5.14235e-38
cg05683785	chr4	173449508	-2.94168	0.0655082	5.1446e-38
cg07560305	chr1	88995629	-2.21018	0.0492185	5.14488e-38
cg24491784	chr15	96344595	3.55212	0.0791044	5.15108e-38
cg06380691	chr13	114062789	3.03127	0.0675054	5.15139e-38
cg00129557	chr13	33033481	4.83178	0.107605	5.15681e-38
cg15482893	chr1	32372066	3.34104	0.074408	5.16352e-38
cg12764990	chr18	41992351	4.31777	0.0961643	5.17198e-38
cg22251524	chr3	112360759	-3.88296	0.0864826	5.1776e-38
cg23304262	chr8	30574923	-3.17048	0.0706142	5.17821e-38
cg05182439	chr20	44601013	-3.35968	0.0748285	5.17921e-38
cg00708789	chr4	16081817	3.69818	0.0823681	5.18004e-38
cg18088092	chr2	88171654	3.68048	0.0819748	5.18297e-38
cg07111274	chr10	45557745	3.61247	0.0804604	5.18363e-38
cg05312962	chr19	2576256	-3.17071	0.0706226	5.1887e-38
cg03198029	chr2	127673811	-3.36487	0.0749475	5.18926e-38
cg01034737	chr5	61626557	3.3039	0.0735915	5.19515e-38
cg04237436	chr11	35787139	-2.94628	0.065626	5.19588e-38
cg03963281	chr3	16148929	-4.71208	0.104959	5.1994e-38
cg16523453	chr2	239227453	-2.27351	0.0506422	5.20236e-38
cg26546155	chr16	57235723	3.22261	0.0717836	5.20406e-38
cg14177934	chr11	63762419	-4.47685	0.0997221	5.20456e-38
cg00921058	chr15	101560055	3.9229	0.0873831	5.20539e-38
cg17197519	chr15	65248929	-2.84234	0.0633139	5.20682e-38
cg01134967	chr10	79610658	3.56715	0.0794595	5.20706e-38
cg18330875	chr12	107352624	3.52445	0.0785088	5.20846e-38
cg06339706	chr19	48868028	-3.4523	0.0769031	5.21257e-38
cg23093664	chr2	196966978	-4.52163	0.100724	5.2154e-38
cg08943494	chr11	36401065	4.66038	0.103816	5.21608e-38
cg02656580	chr9	34655026	-2.58848	0.0576616	5.2164e-38
cg26902742	chr19	47190650	-4.03927	0.0899798	5.21643e-38
cg03148124	chr2	174026121	-2.90264	0.0646602	5.21741e-38
cg01931766	chr12	108668264	-3.61083	0.0804361	5.21756e-38
cg00518857	chr13	111640185	-3.04347	0.0677978	5.21854e-38
cg20453820	chr12	10101144	-4.25045	0.0946887	5.2274e-38
cg06484157	chr2	237590663	-2.40659	0.053613	5.22966e-38
cg25033715	chr16	50681534	3.4368	0.0765641	5.23116e-38
cg00151661	chr9	136539681	3.2056	0.0714137	5.23184e-38
cg23826651	chr21	46551656	4.96068	0.110516	5.23827e-38
cg06149268	chr7	36192324	4.22628	0.0941574	5.24385e-38
cg16849099	chr4	38275438	3.61079	0.0804472	5.25042e-38
cg14444498	chr4	101230876	-3.29388	0.0733866	5.25058e-38
cg02808577	chr16	31003202	-2.80952	0.0625955	5.25185e-38
cg09859507	chr10	22738793	-2.8988	0.0645849	5.25251e-38
cg03229769	chr18	31396794	-2.98113	0.0664199	5.25503e-38
cg11244291	chr17	78823386	3.43573	0.0765487	5.25547e-38
cg25217977	chr11	69949454	-2.78931	0.0621478	5.26074e-38
cg16698251	chr7	131284727	-3.19686	0.0712295	5.26442e-38
cg02736232	chr16	85897598	3.17101	0.0706539	5.26602e-38
cg24408719	chr11	130451288	-3.58111	0.0797929	5.27e-38
cg12647052	chr17	46726393	-2.69559	0.0600629	5.27293e-38
cg17592268	chr2	143720347	-3.07971	0.0686218	5.27308e-38
cg21583284	chr8	133505578	3.76738	0.083945	5.27478e-38
cg24603408	chr8	22704884	4.02297	0.0896431	5.28186e-38
cg10054437	chr5	159210257	4.19063	0.0933817	5.28852e-38
cg06199077	chr7	151426626	-4.44199	0.0989851	5.29359e-38
cg07786220	chr17	80709282	3.90795	0.0870855	5.29609e-38
cg04544131	chr9	84261079	-2.69757	0.0601137	5.29801e-38
cg13480738	chr2	45882948	-3.74583	0.0834753	5.30283e-38
cg07505433	chr19	5037208	-2.74194	0.0611039	5.30371e-38
cg16093194	chr20	38829463	-2.58678	0.0576465	5.30483e-38
cg13280041	chr6	138545728	-5.37839	0.11986	5.3082e-38
cg21572599	chr6	44730997	-3.03594	0.0676578	5.31072e-38
cg21303489	chr15	98102014	-2.67074	0.0595199	5.31317e-38
cg03406996	chr3	124826922	-3.89649	0.0868374	5.31497e-38
cg26582555	chr2	71615625	-3.33739	0.0743793	5.32104e-38
cg08328927	chr11	443853	-3.04233	0.0678037	5.32192e-38
cg14144305	chr11	44304410	3.06797	0.0683753	5.3229e-38
cg20204415	chr11	11396225	-3.30581	0.0736787	5.33081e-38
cg15808783	chr6	161232340	3.70642	0.0826082	5.33285e-38
cg12154506	chr9	118331837	-2.4569	0.0547592	5.33353e-38
cg25037677	chr1	2505608	-2.48047	0.0552849	5.33548e-38
cg04506282	chr12	8663028	-3.45313	0.0769646	5.33804e-38
cg06899515	chr10	129863307	-2.69199	0.0600004	5.33947e-38
cg26403045	chr16	2526369	2.4093	0.0537005	5.34289e-38
cg03781318	chr15	74135080	3.44132	0.0767044	5.34725e-38
cg06715974	chr12	68628378	3.15344	0.0702885	5.34948e-38
cg13815332	chr2	100014134	-2.21847	0.0494487	5.35073e-38
cg02077729	chr1	232578784	4.27451	0.095279	5.35548e-38
cg20374917	chr11	128733979	3.87504	0.0863768	5.36053e-38
cg04774469	chr14	21094473	-2.93447	0.0654118	5.36395e-38
cg19962424	chr11	35088498	-2.80866	0.0626077	5.36428e-38
cg00832329	chr14	105394648	3.36064	0.0749125	5.36658e-38
cg24486958	chr1	212667915	-4.523	0.100824	5.36914e-38
cg01271690	chr17	77810777	-4.77367	0.106413	5.37086e-38
cg26049146	chr5	143606070	3.81732	0.0850942	5.37149e-38
cg27295621	chr2	44653119	-2.55076	0.0568609	5.37304e-38
cg14640762	chr2	64793484	-3.49991	0.0780203	5.37634e-38
cg19321684	chr6	32192156	3.9927	0.0890072	5.38064e-38
cg18990050	chr7	1124006	-4.84842	0.108086	5.3861e-38
cg07140886	chr18	24732127	-2.47956	0.0552781	5.39103e-38
cg21589005	chr22	38223844	-2.86584	0.0638926	5.40183e-38
cg27403618	chr1	209734005	-2.27793	0.0507868	5.40784e-38
cg12066974	chr12	48028916	3.58598	0.0799502	5.4081e-38
cg11769486	chr7	143382695	-2.6705	0.0595403	5.41224e-38
cg24962381	chr8	125466830	-3.17321	0.0707487	5.41242e-38
cg14904946	chr6	167761301	-4.13854	0.0922721	5.41484e-38
cg27582536	chr10	3234343	-3.0224	0.067387	5.41485e-38
cg02285155	chr10	21364544	-4.48702	0.100043	5.41667e-38
cg26823003	chr4	100421364	-4.84586	0.108045	5.41953e-38
cg09066349	chr20	22836898	2.98743	0.0666099	5.42367e-38
cg05691747	chr12	92185018	3.81409	0.0850426	5.42681e-38
cg25814852	chr7	30893610	-3.43676	0.0766297	5.42743e-38
cg24981221	chr8	29017475	3.72353	0.083025	5.43116e-38
cg01300791	chr16	30437628	-2.16203	0.0482093	5.43885e-38
cg21279706	chr3	128991793	3.30725	0.0737459	5.44014e-38
cg21752660	chr15	52532529	3.21064	0.0715935	5.44578e-38
cg13297133	chr10	11148033	4.87048	0.108606	5.44645e-38
cg07774982	chr9	89701308	4.09179	0.0912431	5.44832e-38
cg26569778	chr10	74628319	-3.66163	0.081651	5.44872e-38
cg11150306	chr11	76666906	-2.64854	0.0590601	5.44935e-38
cg12127455	chr1	42337281	-2.62105	0.0584475	5.45069e-38
cg02240622	chr15	40309266	2.72781	0.0608292	5.45462e-38
cg20705306	chr20	44739277	-3.2914	0.0733974	5.45552e-38
cg03191260	chr8	29116906	2.83651	0.0632536	5.45595e-38
cg11463292	chr8	69485453	3.64758	0.0813414	5.45891e-38
cg15730828	chr8	123825817	-3.81703	0.08512	5.45892e-38
cg24229568	chr16	14307921	-2.78593	0.0621294	5.46979e-38
cg11569933	chr6	31663898	-2.81809	0.062847	5.47148e-38
cg06776238	chr5	127821201	3.71497	0.0828487	5.47148e-38
cg13665850	chr6	32047398	-3.09594	0.0690447	5.47575e-38
cg10879843	chr7	47568701	3.54896	0.0791488	5.4788e-38
cg03841398	chr17	34371127	2.74688	0.0612611	5.47932e-38
cg02853638	chr3	57064561	3.31382	0.0739066	5.4844e-38
cg25866848	chr9	76605576	4.63701	0.103417	5.48448e-38
cg08663497	chr22	37337703	-2.76465	0.0616595	5.48769e-38
cg27095222	chr11	88357693	4.12294	0.0919548	5.49147e-38
cg06521145	chr19	2048651	-2.10018	0.0468412	5.49324e-38
cg04989970	chr19	2431167	2.20295	0.0491335	5.49448e-38
cg25652454	chr17	511500	-3.5242	0.0786042	5.50128e-38
cg22800507	chr16	89061603	-2.80443	0.0625506	5.50211e-38
cg00181497	chr14	71355489	-4.98658	0.111222	5.50326e-38
cg27596297	chr10	129046620	-5.43728	0.121275	5.50328e-38
cg11373008	chr19	8631492	-4.17406	0.0930998	5.50387e-38
cg26653677	chr17	35536903	4.26675	0.0951673	5.50401e-38
cg16629741	chr17	76375540	-3.61311	0.0805885	5.5047e-38
cg16499607	chr11	69115888	-4.33256	0.0966381	5.51083e-38
cg19481686	chr9	22005289	3.37693	0.0753239	5.51489e-38
cg25361447	chr6	33297057	-2.90342	0.0647635	5.5199e-38
cg10744426	chr6	43769090	-3.02361	0.0674467	5.52808e-38
cg27269002	chr1	223739963	-3.85696	0.0860367	5.52976e-38
cg14770089	chr20	59324687	-3.08777	0.0688786	5.53059e-38
cg09532694	chr1	175067837	-3.54031	0.0789738	5.53168e-38
cg19981828	chr3	150972570	-2.73763	0.0610686	5.53263e-38
cg03289219	chr1	29201697	3.7834	0.084399	5.53902e-38
cg23937771	chr20	58361576	-3.66148	0.0816801	5.54121e-38
cg03643760	chr20	11912635	3.04348	0.067894	5.54187e-38
cg03591690	chr3	167166978	-4.45999	0.099498	5.55296e-38
cg05774434	chr16	71880521	4.4708	0.0997424	5.56017e-38
cg01059497	chr3	113166873	-3.53014	0.0787571	5.56169e-38
cg17028605	chr16	22053841	4.61601	0.102983	5.56202e-38
cg05301618	chr2	206246084	3.77558	0.0842333	5.56334e-38
cg01882604	chr20	43850175	-3.05435	0.0681433	5.56551e-38
cg18025275	chr8	22641255	-3.60108	0.0803418	5.56775e-38
cg16976545	chr9	122001797	-2.80979	0.0626879	5.56852e-38
cg14761693	chr8	125214482	-3.92381	0.0875425	5.56928e-38
cg05704547	chr3	60081996	4.78768	0.106817	5.57284e-38
cg15476396	chr15	80317740	-3.18074	0.0709669	5.57795e-38
cg12261604	chr11	43747345	3.67795	0.0820611	5.58057e-38
cg12072972	chr11	405958	-3.40984	0.0760793	5.58119e-38
cg23807664	chr2	46990191	-2.29099	0.0511161	5.58205e-38
cg24735027	chr10	12236031	-3.30741	0.0737945	5.58287e-38
cg05530411	chr9	15542344	-2.7214	0.0607204	5.58635e-38
cg02345301	chr19	46977793	-2.28807	0.0510523	5.58814e-38
cg17226042	chr1	37508051	3.30149	0.0736646	5.58989e-38
cg24052783	chr8	142755567	-2.29632	0.0512375	5.59346e-38
cg19244297	chr15	70852952	-3.32759	0.0742491	5.59652e-38
cg19464361	chr22	36357114	4.10949	0.0916967	5.59882e-38
cg18844163	chr5	142982558	-2.03179	0.0453361	5.59894e-38
cg14003231	chr6	33673131	-3.2669	0.0728959	5.60018e-38
cg03678566	chr11	68338550	-3.25811	0.0727002	5.60104e-38
cg27475522	chr10	17454931	4.31212	0.0962194	5.60221e-38
cg06521900	chr12	67458454	-3.39108	0.0756704	5.61157e-38
cg10703154	chr2	136017029	3.48082	0.0776734	5.61294e-38
cg02448604	chr16	14016228	-4.09183	0.0913079	5.61311e-38
cg14720543	chr3	11570404	-3.80928	0.0850031	5.61344e-38
cg27149179	chr11	86740806	-3.01901	0.0673684	5.61364e-38
cg02255511	chr3	100609421	4.17497	0.0931638	5.61446e-38
cg02639080	chr6	28906977	2.66367	0.0594417	5.62375e-38
cg01794555	chr13	46168632	2.757	0.0615251	5.62604e-38
cg23190366	chr17	81026764	-2.82044	0.0629411	5.62743e-38
cg25958023	chr13	113971003	-3.37225	0.0752564	5.63089e-38
cg24067194	chr7	98642157	3.56863	0.0796403	5.63522e-38
cg07371504	chr17	3530157	-4.8793	0.108892	5.63895e-38
cg01730258	chr11	65850271	-2.91174	0.0649818	5.63936e-38
cg13231131	chr1	167115983	-2.94768	0.0657846	5.64233e-38
cg21676707	chr3	194773855	-2.85504	0.0637187	5.64832e-38
cg26393782	chr16	10870240	4.08084	0.091077	5.65072e-38
cg26892222	chr1	37850734	4.20023	0.0937434	5.65492e-38
cg22814916	chr4	4377909	-3.09133	0.0689956	5.66016e-38
cg04084807	chr2	164600948	-3.37994	0.0754383	5.66414e-38
cg07787407	chr19	43682017	4.16943	0.0930596	5.66481e-38
cg02442900	chr2	233387996	-4.62958	0.103334	5.67316e-38
cg20179669	chr7	138546343	-2.68195	0.0598625	5.67551e-38
cg09095511	chr7	74038656	-3.0431	0.0679238	5.67681e-38
cg05316492	chr2	70509730	-2.25822	0.0504049	5.6771e-38
cg19642402	chr15	76995421	2.68584	0.0599519	5.6854e-38
cg01272565	chr1	233362160	-3.4477	0.0769589	5.68959e-38
cg02492205	chr16	30005454	-3.9698	0.0886155	5.69606e-38
cg05895618	chr11	19200848	2.39716	0.0535109	5.69847e-38
cg07640213	chr2	235765652	-2.95536	0.0659719	5.70041e-38
cg02311568	chr10	79152029	-3.49866	0.0781013	5.70417e-38
cg15949000	chr5	15008696	-4.43914	0.0990958	5.70448e-38
cg14548005	chr22	38236974	-3.29305	0.0735115	5.70469e-38
cg00001801	chr8	106287223	4.10679	0.0916793	5.71112e-38
cg03804255	chr12	89884558	-3.37702	0.0753884	5.71231e-38
cg27270264	chr8	90676259	-3.70672	0.0827486	5.71267e-38
cg11492040	chr11	1995283	-2.56389	0.0572373	5.71788e-38
cg15374435	chr13	80337557	-3.69196	0.0824242	5.72804e-38
cg20000908	chr1	3577670	-2.31398	0.0516604	5.72851e-38
cg19263548	chr1	12549586	-2.82396	0.0630478	5.73529e-38
cg24825028	chr12	92630005	-3.92876	0.0877137	5.73557e-38
cg08117110	chr15	81312891	-2.04867	0.0457388	5.73586e-38
cg10168639	chr4	184394841	3.01247	0.0672569	5.73665e-38
cg10655629	chr5	480138	-3.32026	0.0741307	5.74378e-38
cg14074366	chr9	88400079	-2.74799	0.0613541	5.74546e-38
cg02615520	chr6	89562761	-3.11828	0.0696217	5.74573e-38
cg09646197	chr7	149765747	-3.19977	0.0714417	5.74761e-38
cg13294852	chr2	102055668	-4.05956	0.0906393	5.74998e-38
cg06155414	chr13	97241057	-3.36372	0.0751036	5.75215e-38
cg08746290	chr7	105189354	-2.16675	0.0483787	5.75484e-38
cg06217504	chr4	146135059	-3.15968	0.0705507	5.76158e-38
cg04183984	chr19	19371355	-2.323	0.0518696	5.76457e-38
cg06332842	chr17	81126414	-3.04878	0.0680782	5.77499e-38
cg17025620	chr3	193870150	3.89665	0.0870111	5.77555e-38
cg21211187	chr13	113664032	-3.03243	0.0677151	5.78276e-38
cg11837076	chr1	1780149	3.27704	0.0731792	5.78876e-38
cg15181441	chr6	126107998	-3.44273	0.0768795	5.78991e-38
cg05410536	chr14	69287833	-3.42507	0.0764872	5.79633e-38
cg06238476	chr20	57986941	-2.31029	0.0515929	5.79886e-38
cg06616863	chr3	170049841	-3.76334	0.084044	5.80395e-38
cg16116639	chr15	89140737	4.90728	0.109591	5.80442e-38
cg06871213	chr16	10877393	2.68997	0.0600744	5.80923e-38
cg08161364	chr3	102007364	-3.16234	0.0706253	5.81449e-38
cg09994087	chr18	48825353	-3.42051	0.0763912	5.81486e-38
cg11508674	chr14	89185204	-3.35608	0.074953	5.81746e-38
cg08242458	chr1	44584395	-3.33952	0.0745834	5.81813e-38
cg07086918	chr5	177357687	3.75001	0.0837518	5.82066e-38
cg08356131	chr16	2536194	-2.88251	0.0643791	5.82707e-38
cg20363171	chr19	9846868	-2.77148	0.0619027	5.84071e-38
cg25553279	chr2	28980148	-2.2436	0.0501134	5.84694e-38
cg20734092	chr10	22257203	3.36021	0.0750545	5.84819e-38
cg12065986	chr22	44181711	2.5693	0.0573886	5.84819e-38
cg17239923	chr11	128686716	3.19845	0.071443	5.85398e-38
cg23701943	chr10	98251812	-2.37298	0.0530056	5.8584e-38
cg04026354	chr17	2172769	-4.92462	0.110005	5.86554e-38
cg15920900	chr1	175221936	-4.36501	0.0975049	5.86572e-38
cg12376130	chr6	33896949	-2.49214	0.0556695	5.86781e-38
cg02462252	chr3	23947451	-4.37163	0.0976569	5.87664e-38
cg11040546	chr1	15326740	-3.74579	0.0836805	5.88855e-38
cg05164634	chr12	48972755	3.89033	0.0869108	5.89266e-38
cg19905236	chr15	77776757	-2.32414	0.0519238	5.90187e-38
cg02112183	chr6	170445793	-3.15101	0.0703977	5.90468e-38
cg13984157	chr11	47139209	4.26211	0.0952214	5.90566e-38
cg04400131	chr1	64540251	-3.81039	0.0851296	5.90636e-38
cg01519847	chr11	48020549	4.195	0.0937223	5.90638e-38
cg13681992	chr10	122063614	-4.09798	0.0915551	5.90685e-38
cg02111865	chr2	30149124	4.00265	0.0894259	5.90848e-38
cg18148870	chr14	64467246	4.05586	0.0906149	5.9095e-38
cg23887149	chr8	48428462	-3.41896	0.0763896	5.92268e-38
cg14172797	chr17	66431985	-2.87052	0.0641361	5.92397e-38
cg23717517	chr12	25054930	4.78864	0.106993	5.92408e-38
cg26483667	chr11	34448859	2.42482	0.0541785	5.92731e-38
cg26251680	chr1	7455652	-2.1133	0.0472205	5.93966e-38
cg13941085	chr3	45968984	-3.23107	0.0721978	5.94484e-38
cg18208818	chr1	160086775	-3.41343	0.0762734	5.94704e-38
cg15304903	chr8	133078075	3.79127	0.0847175	5.95114e-38
cg00601448	chr21	39390297	-2.50116	0.0558898	5.95216e-38
cg26627265	chr3	12545799	-2.69391	0.0601969	5.95258e-38
cg01950511	chr2	238380410	2.81118	0.0628184	5.95655e-38
cg18123143	chr8	115614130	-2.84204	0.0635095	5.96283e-38
cg08234428	chr5	61534751	3.5233	0.0787348	5.96793e-38
cg10701080	chr22	46374706	2.63448	0.0588747	5.9769e-38
cg20607506	chr3	121855622	-3.7178	0.0830852	5.98004e-38
cg16360861	chr5	34684492	-2.73231	0.0610621	5.98161e-38
cg26262840	chr14	90301342	3.33949	0.0746317	5.98258e-38
cg02992067	chr16	53822257	-2.95133	0.0659601	5.99442e-38
cg02253612	chr7	73718165	3.50164	0.0782594	5.99593e-38
cg14029117	chr19	40740864	-3.47694	0.0777092	6.00193e-38
cg03356494	chr13	95506226	-2.97985	0.0666013	6.00919e-38
cg07144297	chr16	89184649	-2.41429	0.053961	6.01026e-38
cg07128206	chr5	76818289	4.15212	0.092807	6.02231e-38
cg23479410	chr15	62940943	-3.31177	0.0740246	6.02567e-38
cg25510838	chr7	1520745	-2.89279	0.0646633	6.04074e-38
cg20283498	chr10	71628160	3.27723	0.0732583	6.04551e-38
cg20036889	chr19	49424052	2.80226	0.0626411	6.04638e-38
cg10299111	chr16	72764372	-3.24216	0.0724758	6.0507e-38
cg12420683	chr7	26538928	3.97353	0.0888258	6.05316e-38
cg14191024	chr11	110199784	3.23543	0.0723263	6.0538e-38
cg23104428	chr2	47072492	-2.95313	0.066016	6.05532e-38
cg10529443	chr5	154595900	-2.08194	0.046541	6.0567e-38
cg09244983	chr12	9170168	-3.26392	0.0729641	6.05715e-38
cg13053653	chr2	176172903	4.95328	0.11073	6.0584e-38
cg11711113	chr2	236968340	4.30599	0.0962609	6.06148e-38
cg14764953	chr7	22303157	-2.94597	0.0658576	6.06254e-38
cg25406699	chr1	54278458	-2.13907	0.0478194	6.06258e-38
cg06545727	chr20	17808681	-4.79916	0.107286	6.06311e-38
cg05830034	chr12	75978578	-4.24168	0.094824	6.06375e-38
cg17006136	chr4	185638258	6.04371	0.135112	6.07019e-38
cg15402095	chr5	93578613	2.70289	0.0604256	6.07094e-38
cg08055846	chr22	19106498	3.07395	0.0687245	6.08428e-38
cg24046475	chr8	85459590	4.22203	0.0943931	6.08655e-38
cg12803428	chr11	125123774	-3.52472	0.0788057	6.09519e-38
cg02892885	chr13	51583651	-3.02684	0.0676746	6.09705e-38
cg24020489	chr1	153549525	-4.19554	0.0938057	6.10032e-38
cg21571055	chr22	36117257	-2.10157	0.0469882	6.10192e-38
cg00645241	chr5	4585214	-3.01153	0.0673342	6.10459e-38
cg11239407	chr21	16179935	3.73776	0.0835729	6.10747e-38
cg17593625	chr7	713163	4.72289	0.1056	6.10827e-38
cg02396110	chr2	143150427	4.175	0.0933511	6.1126e-38
cg09981233	chr2	176152171	4.57244	0.102238	6.11416e-38
cg12109958	chr2	157193334	3.82248	0.0854695	6.11492e-38
cg03461243	chr1	108943554	2.6453	0.0591504	6.12472e-38
cg13124801	chr17	4536328	-2.14298	0.0479185	6.12574e-38
cg19173056	chr2	136311248	4.32311	0.0966677	6.12634e-38
cg12768523	chr4	168816073	-4.29067	0.0959435	6.1291e-38
cg21471231	chr10	78250581	4.03132	0.0901444	6.12975e-38
cg05660656	chr4	10640821	3.2383	0.0724122	6.13168e-38
cg24875915	chr3	140297229	-3.25677	0.0728259	6.13473e-38
cg13419692	chr9	120865218	-2.6639	0.0595707	6.14436e-38
cg01580228	chr11	93733929	3.8907	0.0870058	6.14776e-38
cg01456491	chr15	40772302	-2.59316	0.0579902	6.15016e-38
cg18217706	chr21	42314294	-2.36964	0.0529916	6.15018e-38
cg08659209	chr1	114114345	3.85586	0.0862298	6.15651e-38
cg14816908	chr9	136463061	3.28349	0.0734297	6.15657e-38
cg06712559	chr1	1033015	4.46794	0.0999186	6.15854e-38
cg20543676	chr17	30921623	2.88805	0.0645888	6.16656e-38
cg17226676	chr9	113364294	3.39967	0.0760315	6.16973e-38
cg26632897	chr17	79034464	-3.80539	0.0851091	6.18122e-38
cg01512626	chr17	31655181	3.20814	0.0717534	6.18867e-38
cg26260728	chr10	71963406	-3.77874	0.0845179	6.19604e-38
cg20544279	chr8	100025288	-3.47783	0.077789	6.20139e-38
cg13612338	chr1	7469405	-3.44808	0.0771243	6.20366e-38
cg17292100	chr8	100238367	-3.31424	0.0741312	6.2055e-38
cg07616738	chr7	130027161	2.89315	0.0647127	6.20633e-38
cg22364465	chr1	208179409	-2.97877	0.066628	6.20721e-38
cg06467627	chr1	19813195	-2.91927	0.0652973	6.20868e-38
cg00122566	chr17	7341097	-4.09397	0.0915739	6.2122e-38
cg03724986	chr1	201934166	-3.50446	0.0783883	6.21338e-38
cg14860676	chr20	49776620	-2.9072	0.0650299	6.21858e-38
cg10279826	chr6	110542634	-2.32442	0.0519942	6.21979e-38
cg08336638	chr19	54875714	3.78628	0.0846947	6.22183e-38
cg09215952	chr22	40290291	2.77413	0.0620547	6.22398e-38
cg26658927	chr22	24181470	-2.00865	0.0449316	6.22444e-38
cg09604180	chr1	167235545	2.66494	0.0596122	6.22483e-38
cg00988691	chr1	25659145	-3.84268	0.0859578	6.2264e-38
cg16063587	chr6	31723450	3.40513	0.0761713	6.23036e-38
cg15665967	chr3	47417767	-3.26939	0.0731354	6.23211e-38
cg08149328	chr5	150457216	5.07797	0.113593	6.23249e-38
cg12278099	chr16	81997024	-3.48311	0.0779173	6.23595e-38
cg18749055	chr2	70596509	-2.39398	0.0535539	6.23854e-38
cg04387390	chr1	113872168	2.9534	0.0660694	6.24318e-38
cg12719001	chr7	27175296	-2.37257	0.0530761	6.24367e-38
cg22675660	chr17	2924305	-5.00607	0.111989	6.2438e-38
cg21107905	chr11	8864046	-3.50392	0.0783855	6.24482e-38
cg16407692	chr2	121257725	3.62371	0.0810657	6.24659e-38
cg22361413	chr1	164720393	3.5084	0.0784885	6.2549e-38
cg10586883	chr17	81338881	-2.58309	0.0577882	6.25559e-38
cg06162742	chr3	100914443	-3.40188	0.0761061	6.25672e-38
cg17080882	chr1	91726068	-4.65048	0.104042	6.26273e-38
cg19661658	chr2	28363249	2.20634	0.0493609	6.26324e-38
cg26494587	chr4	16123212	3.02952	0.0677791	6.26943e-38
cg16953365	chr5	39526972	3.95454	0.0884747	6.2706e-38
cg20698200	chr2	203940374	3.96585	0.0887288	6.27326e-38
cg16968174	chr1	27145982	-2.89832	0.0648446	6.27343e-38
cg25056837	chr12	118051467	3.87482	0.0866934	6.27702e-38
cg01880484	chr1	206035131	3.95773	0.0885498	6.28216e-38
cg21546522	chr1	234531803	-5.17661	0.115822	6.28528e-38
cg24584311	chr10	14554406	2.67804	0.0599198	6.28853e-38
cg07065759	chr2	197152738	4.44317	0.0994155	6.29395e-38
cg09160359	chr15	81002524	-2.40557	0.0538248	6.29569e-38
cg06947431	chr1	20905191	4.03672	0.0903234	6.30035e-38
cg13379125	chr7	130394121	3.49268	0.0781518	6.3055e-38
cg18075011	chr3	52503787	-2.76259	0.0618158	6.30739e-38
cg17132887	chr4	65417168	-3.65919	0.0818781	6.30741e-38
cg04060435	chr3	189144790	3.46191	0.0774644	6.30908e-38
cg12137156	chr8	49072462	-3.16267	0.0707692	6.31213e-38
cg09731698	chr5	25448456	-3.48636	0.0780139	6.31761e-38
cg25817430	chr12	102535136	-2.62052	0.0586391	6.31782e-38
cg23381058	chr7	128247999	3.12213	0.0698636	6.31812e-38
cg18456331	chr10	75428560	-2.49779	0.0558932	6.31984e-38
cg17926328	chr3	116005720	-3.57936	0.080096	6.32115e-38
cg17999327	chr22	22343726	3.13071	0.070058	6.32716e-38
cg21336878	chr4	4284953	-4.17723	0.093477	6.32816e-38
cg26084032	chr1	234882152	3.14991	0.0704889	6.3323e-38
cg00354884	chr17	1154248	-2.45672	0.0549773	6.33504e-38
cg17367108	chr1	7538195	-3.97727	0.0890063	6.33974e-38
cg25138870	chr12	117863446	-3.11433	0.0696949	6.34043e-38
cg05657694	chr3	100635046	3.37946	0.075629	6.343e-38
cg09378456	chr7	117673676	-3.60003	0.0805672	6.35056e-38
cg07846921	chr16	4784031	-2.30176	0.0515129	6.35303e-38
cg14054276	chr9	16459215	-3.08933	0.0691403	6.35929e-38
cg19116023	chr3	184320633	-2.60215	0.0582381	6.3644e-38
cg20268381	chr1	39960069	3.0712	0.0687364	6.36629e-38
cg17046934	chr5	33409843	-2.70439	0.0605279	6.37116e-38
cg08947884	chr1	167795935	-3.11379	0.0696912	6.37298e-38
cg15878300	chr17	75012042	-5.03081	0.112597	6.37355e-38
cg19259203	chr7	32250964	4.14289	0.0927252	6.37653e-38
cg19592252	chr11	665664	-3.22582	0.0722034	6.39065e-38
cg00224686	chr8	73842050	2.48349	0.0555882	6.39252e-38
cg10622644	chr1	12478400	-3.76491	0.0842716	6.39677e-38
cg24728820	chr3	171064670	-2.81474	0.0630035	6.39683e-38
cg15945202	chr2	8906352	3.52234	0.0788423	6.39742e-38
cg21920239	chr17	64327667	-2.07662	0.0464823	6.39905e-38
cg11260848	chr11	44304710	2.6573	0.0594801	6.39941e-38
cg00728125	chr15	58213762	-3.855	0.0862897	6.40155e-38
cg12363726	chr17	81037742	-2.69016	0.0602166	6.40373e-38
cg14804729	chr8	22928816	-2.892	0.0647364	6.41181e-38
cg21956842	chr1	18922039	-2.49448	0.0558388	6.41544e-38
cg01562813	chr3	13379326	-4.56509	0.102191	6.41915e-38
cg07809108	chr3	16467697	4.06592	0.0910173	6.42044e-38
cg13007184	chr17	34365960	3.76812	0.0843559	6.43645e-38
cg00743512	chr17	5299510	-3.38906	0.0758722	6.44467e-38
cg06679310	chr8	2009010	2.60536	0.0583273	6.44549e-38
cg18671037	chr14	90518201	-3.03273	0.0678958	6.44809e-38
cg25189778	chr1	230985643	-2.1784	0.0487705	6.45456e-38
cg20120848	chr6	125597787	-2.95357	0.0661252	6.45523e-38
cg26552504	chr3	161082374	-2.5403	0.0568755	6.46829e-38
cg02733803	chr20	44646703	4.93561	0.110506	6.47062e-38
cg14268839	chr15	74174468	-3.44191	0.0770635	6.4737e-38
cg02586306	chr13	33642694	-3.12493	0.069968	6.48037e-38
cg21041472	chr6	12050138	3.24279	0.072607	6.48067e-38
cg02600349	chr22	38655812	-3.00801	0.0673515	6.48552e-38
cg07420960	chr2	128473040	2.44132	0.0546639	6.49045e-38
cg11836199	chr8	26609083	-3.66059	0.0819649	6.49145e-38
cg07525829	chr21	41786697	-4.15857	0.0931155	6.49182e-38
cg27157482	chr7	27175987	-2.87041	0.0642729	6.49558e-38
cg06335372	chr3	42765256	-2.42383	0.0542747	6.50289e-38
cg08841544	chr2	9393626	-4.47276	0.100163	6.52652e-38
cg05041125	chr10	119402280	-3.14028	0.0703241	6.52903e-38
cg18802332	chr8	133190110	-3.25914	0.0729861	6.52965e-38
cg09233429	chr15	40291040	-5.71356	0.127953	6.53391e-38
cg19983801	chr3	195811859	-3.45732	0.077428	6.54322e-38
cg15940703	chr3	159831997	5.10081	0.114237	6.54872e-38
cg14266577	chr9	137685774	2.87604	0.0644114	6.54911e-38
cg06707307	chr10	104330393	-3.89362	0.0872024	6.55434e-38
cg15012233	chr6	43684581	-2.96776	0.0664668	6.55468e-38
cg23590856	chr17	50910378	3.84664	0.0861512	6.55663e-38
cg10346416	chr8	23162781	3.16382	0.0708586	6.55721e-38
cg11634496	chr11	71250856	3.38238	0.0757546	6.56151e-38
cg25010124	chr11	65214125	2.78735	0.0624299	6.57084e-38
cg22618924	chr5	126718459	-2.38069	0.0533219	6.57215e-38
cg00204748	chr12	29223846	2.87933	0.064491	6.57532e-38
cg10402321	chr1	26291289	-4.39308	0.0983969	6.57802e-38
cg02086790	chr16	325327	5.288	0.118442	6.57902e-38
cg23530586	chr5	100595733	-4.19596	0.0939824	6.57982e-38
cg16323293	chr6	163191953	-3.00032	0.0672027	6.58184e-38
cg20959920	chr17	77242866	-3.90268	0.0874158	6.58777e-38
cg22817723	chr11	12080396	-3.90547	0.087481	6.59625e-38
cg01733904	chr13	109840698	4.76798	0.106802	6.59898e-38
cg17474973	chr17	78774816	2.848	0.0637949	6.59966e-38
cg21075378	chr18	46915913	-2.27456	0.0509506	6.60353e-38
cg02062084	chr7	104839124	3.98853	0.0893456	6.60867e-38
cg17442464	chr12	121569147	-2.51422	0.0563224	6.62047e-38
cg09619732	chr10	102632394	2.67256	0.05987	6.62227e-38
cg25116398	chr7	129377502	3.30906	0.0741294	6.62501e-38
cg06018029	chr17	67472746	-3.24009	0.0725844	6.62537e-38
cg17351081	chr8	10712868	-3.70707	0.0830472	6.63129e-38
cg02912007	chr16	10578125	-4.02842	0.0902479	6.63578e-38
cg22411949	chr7	81460756	3.73292	0.0836286	6.6384e-38
cg03476751	chr12	107349325	-3.371	0.0755207	6.63935e-38
cg10378083	chr13	45769049	3.81764	0.0855275	6.64153e-38
cg07954157	chr22	42077305	-2.51157	0.0562685	6.64789e-38
cg11306693	chr22	19241436	2.98091	0.0667836	6.64813e-38
cg07944221	chr16	29261406	-2.70566	0.0606175	6.65089e-38
cg09116399	chr6	130929468	-3.19235	0.0715217	6.65298e-38
cg24128333	chr1	111228766	-3.34552	0.0749541	6.65525e-38
cg10322558	chr16	31259716	3.40909	0.0763809	6.66456e-38
cg04708975	chr19	39953427	4.80171	0.107588	6.6789e-38
cg25965567	chr2	186598871	-3.0665	0.0687088	6.67975e-38
cg05629821	chr13	112782086	-2.91582	0.0653328	6.681e-38
cg15688583	chr3	23435495	2.87649	0.0644518	6.68194e-38
cg06913349	chr16	89071534	-3.30911	0.0741453	6.68215e-38
cg11362062	chr2	219171518	-3.37959	0.0757249	6.68296e-38
cg01450303	chr19	18426564	-3.08057	0.069025	6.68354e-38
cg00463743	chr7	50869680	-3.36173	0.0753252	6.68505e-38
cg02568655	chr9	107222187	-2.52405	0.0565556	6.6851e-38
cg10746447	chr11	96076552	-4.37667	0.0980696	6.69371e-38
cg10609883	chr11	35814269	3.04184	0.06816	6.69541e-38
cg20414966	chr3	99320082	-2.94326	0.0659518	6.69872e-38
cg12711722	chr10	26469060	4.68683	0.105022	6.69975e-38
cg07480616	chr12	9868437	3.86969	0.0867117	6.70084e-38
cg14265043	chr12	96249376	-4.32224	0.0968525	6.70115e-38
cg20563452	chr8	1476388	3.67503	0.0823507	6.70401e-38
cg24034474	chr21	34702369	-2.68012	0.0600566	6.70448e-38
cg17672195	chr11	42239317	-3.05907	0.0685484	6.7051e-38
cg06783197	chr14	105330627	-2.41826	0.0541892	6.70595e-38
cg11744144	chr17	42851335	-2.2917	0.0513542	6.71209e-38
cg03173722	chr4	70721923	-3.85241	0.0863294	6.71708e-38
cg17902551	chr12	2691895	3.75793	0.0842125	6.71841e-38
cg26076905	chr5	68226470	2.80652	0.0628931	6.72231e-38
cg05796340	chr14	35286410	4.00156	0.0896743	6.72533e-38
cg09000380	chr8	11139412	-2.71528	0.0608491	6.7255e-38
cg10781087	chr1	25590264	-4.87266	0.109196	6.72711e-38
cg24998349	chr9	130193725	-3.48462	0.0780903	6.72761e-38
cg06191357	chr1	172745133	2.74841	0.0615926	6.73101e-38
cg06589210	chr3	127706729	-3.61704	0.0810612	6.73922e-38
cg16079799	chr18	75923735	-2.01171	0.0450853	6.74523e-38
cg06628679	chr4	10608256	2.77374	0.0621637	6.74677e-38
cg26260038	chr4	16084093	2.83926	0.0636328	6.75026e-38
cg01286964	chr10	72250837	-2.69053	0.0603005	6.7548e-38
cg10893984	chr13	78022391	3.26725	0.07323	6.77041e-38
cg02659989	chr22	37412967	2.67736	0.0600097	6.77524e-38
cg00420391	chr13	40152283	-3.27384	0.0733822	6.7874e-38
cg00673404	chr2	230659238	3.61341	0.0809944	6.79076e-38
cg24408488	chr20	32535608	3.16351	0.0709105	6.79321e-38
cg11992567	chr1	234621924	-3.78083	0.0847488	6.79665e-38
cg05392530	chr3	50124889	-2.84529	0.0637784	6.79735e-38
cg09657382	chr16	51359837	-3.07989	0.0690386	6.80294e-38
cg14645898	chr20	5642617	3.4603	0.0775657	6.80303e-38
cg05099708	chr16	88978447	2.15137	0.0482257	6.80835e-38
cg14093103	chr1	61080542	-3.71796	0.0833434	6.81005e-38
cg15086925	chr20	47277492	-4.22365	0.0946854	6.82919e-38
cg27510214	chr20	39849537	-2.63411	0.0590532	6.83806e-38
cg26393977	chr8	37755195	-3.18736	0.0714589	6.84953e-38
cg20218272	chr5	142907505	-3.34444	0.0749819	6.85411e-38
cg00734931	chr6	9116195	-3.99921	0.0896625	6.85719e-38
cg21458849	chr16	65002532	-3.23207	0.0724634	6.85803e-38
cg26148131	chr16	81651013	-3.11222	0.0697785	6.86645e-38
cg15968993	chr17	64329430	-3.22776	0.0723695	6.86887e-38
cg23882019	chr8	23225438	3.50706	0.0786319	6.86984e-38
cg07276621	chr11	10729323	-3.03898	0.0681375	6.87153e-38
cg20715713	chr9	95966601	-4.65212	0.104306	6.87221e-38
cg17004737	chr6	166419487	3.6204	0.0811753	6.87744e-38
cg15548833	chr4	2914684	3.62096	0.0811887	6.87989e-38
cg16483033	chr17	1187147	-2.74703	0.0615942	6.88389e-38
cg15962969	chr6	138545750	-3.92294	0.0879608	6.8847e-38
cg22558841	chr22	27799358	-3.30308	0.0740624	6.8854e-38
cg01676766	chr2	31076024	-2.17253	0.0487142	6.89194e-38
cg22156126	chr12	48025509	-2.92354	0.0655552	6.89844e-38
cg10515967	chr9	123637730	3.71063	0.0832049	6.9003e-38
cg00449000	chr9	129888369	4.42495	0.0992231	6.90217e-38
cg19868355	chr1	22774515	-3.02714	0.0678794	6.90282e-38
cg02968751	chr17	57285159	5.27933	0.118383	6.90658e-38
cg05171937	chr12	27243832	3.94431	0.0884469	6.90753e-38
cg15937811	chr4	67558915	4.75495	0.106626	6.91066e-38
cg01753468	chr1	56132664	3.56938	0.0800417	6.91505e-38
cg26562283	chr6	15793486	-2.75781	0.0618429	6.91678e-38
cg02708932	chr7	138799043	-3.33181	0.074719	6.93369e-38
cg23640339	chr10	96359127	-3.38672	0.0759506	6.93451e-38
cg22771548	chr5	73748798	-3.14406	0.0705091	6.93658e-38
cg01550958	chr11	109110050	3.68085	0.0825474	6.93718e-38
cg24133943	chr18	26757557	-4.10054	0.0919596	6.93719e-38
cg01764559	chr11	8315836	-3.2719	0.0733768	6.93949e-38
cg02928651	chr2	223047824	-3.62105	0.0812086	6.94532e-38
cg09303549	chr14	51847131	3.16902	0.0710718	6.94825e-38
cg12173550	chr6	10195101	-2.9403	0.0659457	6.96359e-38
cg16805291	chr7	35982965	3.62701	0.0813486	6.96799e-38
cg07790752	chr1	147630103	3.97377	0.0891259	6.9682e-38
cg19047226	chr19	3161540	-3.28924	0.0737731	6.96913e-38
cg26942121	chr11	8810656	4.20942	0.0944138	6.97604e-38
cg01868551	chr6	9140132	-2.51118	0.0563243	6.97969e-38
cg10458337	chr3	194274437	-2.45108	0.054977	6.98254e-38
cg09511190	chr17	35089843	3.43636	0.0770775	6.98728e-38
cg16358034	chr5	54519473	-4.13017	0.09264	6.98798e-38
cg10737718	chr10	84173830	-2.14969	0.0482183	6.99233e-38
cg27585916	chr6	90398330	2.44098	0.0547534	6.99916e-38
cg04196396	chr3	58471758	3.92967	0.088147	7.00223e-38
cg23317390	chr1	89754752	3.76062	0.0843554	7.00383e-38
cg22878352	chr2	233187761	-2.20575	0.0494808	7.02262e-38
cg07533511	chr12	94187155	-2.89075	0.0648473	7.02301e-38
cg01300852	chr6	166542397	-3.81502	0.0855817	7.02464e-38
cg25375162	chr3	30342468	-4.87262	0.109308	7.02938e-38
cg18053955	chr1	43952824	-2.72342	0.0610965	7.03695e-38
cg00562132	chr3	149618224	-3.47184	0.0778894	7.04866e-38
cg04864877	chr2	207870476	3.39875	0.0762512	7.05486e-38
cg11819799	chr10	103692581	2.70023	0.0605806	7.05861e-38
cg02880593	chr14	91258403	-2.45016	0.0549714	7.06489e-38
cg07229946	chr15	89115291	-2.35849	0.0529147	7.06548e-38
cg17463564	chr10	338647	-2.46769	0.0553649	7.06639e-38
cg12221621	chr1	9321258	-2.75329	0.0617727	7.06672e-38
cg26874713	chr16	1288356	-3.92726	0.0881119	7.06691e-38
cg26306289	chr7	33040959	3.43229	0.0770082	7.07232e-38
cg14237154	chr10	69996524	-3.14817	0.0706342	7.07545e-38
cg01501279	chr6	10434264	2.91325	0.065364	7.07793e-38
cg13265882	chr3	153081102	4.16315	0.0934081	7.07919e-38
cg20826442	chr7	81676466	-3.14051	0.0704641	7.0827e-38
cg03022094	chr6	11241826	-3.38999	0.0760639	7.09077e-38
cg07992457	chr17	73748785	-3.82817	0.0858961	7.09279e-38
cg17718703	chr1	89847500	3.81011	0.0854919	7.09612e-38
cg17533663	chr4	38531386	-3.74898	0.0841203	7.09661e-38
cg15963988	chr4	15894072	-3.02834	0.0679534	7.10978e-38
cg08195333	chr17	1097276	3.71701	0.083407	7.11062e-38
cg22526226	chr12	45775217	-2.39192	0.0536739	7.1157e-38
cg03569279	chr1	12581442	-3.27133	0.0734077	7.11679e-38
cg21182644	chr1	15106756	4.3036	0.0965718	7.1179e-38
cg15367056	chr7	92642397	3.88261	0.087125	7.11805e-38
cg07312641	chr7	151081868	-2.65814	0.0596485	7.1202e-38
cg11632592	chr7	130431152	-4.87175	0.109323	7.12387e-38
cg01715248	chr9	91191326	3.442	0.0772442	7.14273e-38
cg11613644	chr11	124635297	-3.68422	0.0826803	7.14406e-38
cg15567340	chr20	63344585	-3.32978	0.074727	7.14784e-38
cg07967539	chr7	91994147	4.23968	0.095147	7.14785e-38
cg14261298	chr8	38086323	3.52941	0.079207	7.14834e-38
cg06666175	chr6	75207247	3.37223	0.0756814	7.15533e-38
cg09447622	chr6	35140828	3.62805	0.0814231	7.15658e-38
cg14178428	chr1	68384108	-2.73678	0.0614207	7.15663e-38
cg24148817	chr6	37493257	-4.2721	0.0958795	7.1636e-38
cg21293813	chr4	146144059	3.47776	0.0780524	7.16516e-38
cg05268155	chr13	24270742	3.24349	0.0727952	7.16785e-38
cg22475728	chr3	169563612	-2.64972	0.0594696	7.172e-38
cg25307724	chr13	113064858	-3.38954	0.0760745	7.17322e-38
cg12154842	chr8	18848337	-2.77835	0.0623582	7.1789e-38
cg25350105	chr10	3804303	2.44859	0.054957	7.17919e-38
cg14339738	chr8	116660620	3.34139	0.0749968	7.18531e-38
cg11866475	chr9	129138682	-4.07285	0.0914142	7.18571e-38
cg25077733	chr7	116173587	-2.33258	0.0523542	7.18584e-38
cg12185873	chr14	105889963	3.71385	0.0833573	7.18793e-38
cg00141684	chr7	916452	-2.69797	0.0605569	7.19309e-38
cg10927846	chr6	39855878	-2.60994	0.0585822	7.19886e-38
cg24794625	chr15	49064000	2.98971	0.0671072	7.20293e-38
cg27534974	chr19	13851506	-2.79191	0.0626682	7.20683e-38
cg23122913	chr12	22312523	-4.27929	0.0960556	7.21053e-38
cg14414911	chr6	43996559	-3.59734	0.0807482	7.21068e-38
cg23102014	chr15	70281956	-3.32574	0.0746522	7.21254e-38
cg06024105	chr6	139279860	4.71218	0.105773	7.21314e-38
cg19972677	chr12	93758101	3.60605	0.0809448	7.21545e-38
cg15836046	chr1	2850677	-2.34564	0.0526532	7.2198e-38
cg18201212	chr9	132383770	4.39879	0.0987422	7.22384e-38
cg13609534	chr1	231534953	-2.22107	0.0498578	7.22492e-38
cg08802134	chr9	127905286	2.493	0.0559624	7.22685e-38
cg03581822	chr5	127041340	-2.74976	0.0617278	7.23544e-38
cg04430911	chr1	36448748	2.82522	0.0634221	7.23707e-38
cg25337141	chr2	181456542	3.27827	0.0735937	7.24293e-38
cg26206185	chr22	50012722	-2.92958	0.0657661	7.24321e-38
cg06913593	chr11	108985155	-3.63333	0.0815647	7.24382e-38
cg19206198	chr3	12545542	-3.72217	0.0835593	7.24442e-38
cg05404500	chr3	125088178	-2.3097	0.0518509	7.24541e-38
cg19877103	chr8	142769953	-2.25093	0.0505316	7.24655e-38
cg12880842	chr1	107536510	-2.8832	0.0647264	7.24988e-38
cg20900924	chr5	124739443	-3.01961	0.0677892	7.25214e-38
cg04234016	chr12	6952946	4.21065	0.0945282	7.25399e-38
cg21234611	chr2	28658631	-3.45748	0.0776199	7.25456e-38
cg13319610	chr16	12188919	-2.4663	0.0553683	7.25616e-38
cg18339493	chr17	80708026	2.51724	0.0565123	7.25875e-38
cg27349540	chr17	48503019	-3.11877	0.0700195	7.27047e-38
cg18002447	chr17	61405595	3.48005	0.0781308	7.27116e-38
cg01610844	chr18	48825476	-4.00574	0.0899358	7.28071e-38
cg25960854	chr19	1160185	2.29156	0.0514498	7.28242e-38
cg14481502	chr18	54260801	3.61748	0.0812205	7.28798e-38
cg00075468	chr22	30282752	2.45067	0.0550234	7.29011e-38
cg12444443	chr17	41120361	3.50585	0.0787162	7.29519e-38
cg26145487	chr10	3175163	-2.95584	0.0663687	7.30395e-38
cg06026773	chr11	62536179	-2.30781	0.0518187	7.30615e-38
cg12246177	chr3	11140787	3.84199	0.0862684	7.31364e-38
cg11835657	chr14	95501360	-3.0884	0.0693492	7.32211e-38
cg04451364	chr16	84085919	3.97835	0.0893342	7.32708e-38
cg16075006	chr5	6365859	-2.83947	0.063761	7.32941e-38
cg18812599	chr14	78022325	2.96825	0.0666535	7.33241e-38
cg02469967	chr12	110079835	3.97176	0.0891891	7.33678e-38
cg11482245	chr16	70792374	-3.0372	0.0682045	7.34527e-38
cg25895236	chr8	6690336	4.50548	0.101177	7.34551e-38
cg12271856	chr5	31678356	-2.57263	0.0577739	7.35561e-38
cg25684933	chr11	65913164	-3.40797	0.0765334	7.356e-38
cg01951797	chr11	61461148	-2.95883	0.0664471	7.35663e-38
cg26404722	chr2	9213072	-4.24656	0.0953702	7.37077e-38
cg12604154	chr15	45390180	-3.54313	0.0795752	7.38161e-38
cg03018256	chr17	74240880	-4.39016	0.0985995	7.38444e-38
cg14157636	chr1	110258933	-3.67847	0.0826181	7.39403e-38
cg04959537	chr16	31135564	-3.08013	0.0691804	7.39876e-38
cg10311604	chr22	26857291	-2.44162	0.0548397	7.40108e-38
cg09709457	chr3	195154566	3.30165	0.0741565	7.40171e-38
cg00031187	chr12	31370063	-3.95106	0.0887429	7.40293e-38
cg01155012	chr7	50401740	-3.5701	0.080189	7.41325e-38
cg15010903	chr17	78854174	3.37214	0.0757428	7.41399e-38
cg12295584	chr20	62031043	4.45872	0.10015	7.41704e-38
