## Supplementary material for "Epigenomic profiling of the infrapatellar fat pad in osteoarthritis": Table S1 (part 2 of 3)

### Sheet: Table_S1 (continued)
Table S1.Methylation sites with differential methylation levels between fat pad and blood (p < 6.4x10^-08 and coef > 2).
cg22450983	chr2	10344454	3.10235	0.0696839	7.41876e-38
cg21484515	chr13	36370332	-2.84003	0.0637922	7.42094e-38
cg16280762	chr2	118097859	4.01612	0.0902107	7.42607e-38
cg24830241	chr7	101614395	-2.67424	0.0600702	7.43053e-38
cg08050663	chr14	77259358	-3.26303	0.073296	7.43128e-38
cg12697139	chr1	209398544	3.88545	0.0872773	7.43194e-38
cg08257567	chr3	45968270	-2.95571	0.0663936	7.43547e-38
cg21184518	chr9	122015676	-2.8492	0.0640014	7.43671e-38
cg00941258	chr11	68843860	3.93792	0.0884578	7.43859e-38
cg16158027	chr2	195656206	3.32422	0.0746732	7.4428e-38
cg22875024	chr20	33408164	-2.77663	0.062374	7.45132e-38
cg08649436	chr1	24570614	-2.38669	0.0536148	7.45304e-38
cg12889538	chr7	151633131	3.59035	0.0806557	7.45962e-38
cg21556213	chr9	137354198	-2.13304	0.0479181	7.46116e-38
cg05842846	chr17	69093595	4.35693	0.0978771	7.46125e-38
cg20834741	chr1	155821527	3.10249	0.069698	7.46784e-38
cg17675492	chr11	62911639	3.70508	0.0832352	7.46792e-38
cg20768919	chr8	95236020	4.49644	0.101016	7.4771e-38
cg06887137	chr7	80731392	4.10587	0.0922418	7.47751e-38
cg12447928	chr6	25193207	-4.40662	0.099004	7.49599e-38
cg03629843	chr20	23290392	-2.4703	0.0555007	7.49641e-38
cg27359374	chr6	157954742	-4.30318	0.0966804	7.49717e-38
cg25638783	chr10	12243922	3.42398	0.0769279	7.49954e-38
cg03959052	chr1	24961180	-2.26977	0.0509959	7.50058e-38
cg07973967	chr17	63932247	4.65632	0.104617	7.504e-38
cg16438248	chr2	43344871	-3.07059	0.0689895	7.50611e-38
cg21108554	chr7	150364239	3.48365	0.078271	7.50963e-38
cg24166457	chr19	45087624	4.81575	0.108201	7.51078e-38
cg19865375	chr7	87000485	-3.53698	0.0794699	7.51251e-38
cg05795109	chr3	115240079	-5.20215	0.116885	7.51764e-38
cg26757793	chr11	102625428	-2.94865	0.0662543	7.52779e-38
cg16139517	chr3	2741704	-3.78819	0.0851184	7.52816e-38
cg00081417	chr6	140079000	-4.33533	0.0974134	7.53209e-38
cg10635828	chr22	50655595	-2.6782	0.0601784	7.53241e-38
cg16330131	chr7	33987568	-2.98266	0.0670199	7.53431e-38
cg11306119	chr19	5248136	-2.37647	0.053399	7.53472e-38
cg16866100	chr17	59425561	-3.84535	0.0864051	7.53736e-38
cg26450600	chr5	4906424	-3.22501	0.0724662	7.53785e-38
cg21375042	chr6	111889178	-4.28674	0.0963239	7.53924e-38
cg25728053	chr8	61700669	4.35472	0.0978523	7.54249e-38
cg15387780	chr7	22387988	-2.94146	0.0660965	7.54597e-38
cg07195224	chr1	159077244	4.23696	0.0952074	7.54673e-38
cg02729344	chr16	49854326	-3.8432	0.0863637	7.56274e-38
cg07474957	chr6	30683067	3.39937	0.0763903	7.56371e-38
cg21655710	chr1	54390838	-3.41631	0.0767725	7.56982e-38
cg08967388	chr17	79022419	-3.01199	0.0676875	7.57502e-38
cg02622825	chr20	35886968	-2.69464	0.0605561	7.57624e-38
cg11189357	chr1	8343571	-3.45601	0.0776666	7.57775e-38
cg14158972	chr3	168807536	-2.44115	0.0548605	7.58212e-38
cg18052139	chr17	49548244	-3.23384	0.0726757	7.58631e-38
cg08345719	chr17	39665408	-2.58689	0.0581364	7.58638e-38
cg21364106	chr4	56675180	-3.28812	0.0738974	7.59514e-38
cg11337967	chr1	3276554	-2.74287	0.0616435	7.59572e-38
cg00900790	chr14	75238136	-4.04373	0.0908814	7.60286e-38
cg14446827	chr1	160856007	3.39693	0.0763449	7.60325e-38
cg15730253	chr11	11231529	-2.00474	0.0450559	7.60371e-38
cg14547414	chr12	131604735	4.14379	0.0931313	7.60702e-38
cg23660235	chr17	69343461	-2.87775	0.0646774	7.60758e-38
cg05798299	chr15	55270850	2.45623	0.0552044	7.61218e-38
cg17672752	chr14	20802956	-2.83704	0.0637638	7.61447e-38
cg15456583	chr16	3122036	-2.23111	0.0501453	7.61452e-38
cg21083175	chr11	63911616	-3.20974	0.0721404	7.61483e-38
cg14282695	chr14	54691119	2.4173	0.0543305	7.61843e-38
cg05689367	chr1	173275152	-2.85999	0.0642806	7.61978e-38
cg19881433	chr7	24883136	-2.56769	0.057712	7.62656e-38
cg20571839	chr18	3306605	-2.841	0.0638554	7.62813e-38
cg01177534	chr5	150180369	-4.12216	0.0926518	7.63043e-38
cg23957159	chr1	10783097	-3.08661	0.0693771	7.63445e-38
cg00511464	chr4	40516024	-2.91882	0.065607	7.6403e-38
cg15710574	chr19	41838900	2.5126	0.0564768	7.64312e-38
cg03004619	chr2	231309109	-3.15532	0.0709238	7.64505e-38
cg25515684	chr20	4088123	-2.11237	0.0474817	7.65121e-38
cg01854462	chr21	35203837	-4.10039	0.0921706	7.65885e-38
cg21570635	chr16	57998320	2.42032	0.0544054	7.66072e-38
cg00419061	chr14	24665892	4.86636	0.10939	7.6623e-38
cg16208084	chr17	42122685	-4.34894	0.0977588	7.66239e-38
cg06298945	chr1	160553826	-2.90661	0.065337	7.66287e-38
cg23390360	chr11	45736782	2.78949	0.0627044	7.66383e-38
cg06267197	chr18	54260940	3.6575	0.0822169	7.66601e-38
cg03365173	chr2	98775339	-2.85555	0.064192	7.67698e-38
cg14047271	chr3	184379380	-2.06812	0.046491	7.6776e-38
cg15648896	chr15	39250676	2.37248	0.0533332	7.68049e-38
cg15785640	chr22	24969705	-3.76591	0.0846629	7.70083e-38
cg04841736	chr16	477447	2.35448	0.0529324	7.7028e-38
cg01034813	chr16	27475726	-3.82298	0.0859469	7.70469e-38
cg16012649	chr11	58525429	3.278	0.073696	7.70936e-38
cg20411548	chr22	49351730	-3.2901	0.0739694	7.71548e-38
cg02497898	chr9	120532716	-2.25935	0.0507959	7.71824e-38
cg03880368	chr5	180684632	-2.36012	0.0530625	7.72274e-38
cg10732611	chr13	33126455	-4.99394	0.112278	7.72302e-38
cg01004382	chr2	191151270	2.8425	0.0639081	7.72556e-38
cg06059147	chr1	17240738	-3.14507	0.0707111	7.72623e-38
cg25658463	chr19	14432236	2.83675	0.0637794	7.72816e-38
cg27645364	chr1	151302053	-2.68486	0.060365	7.73094e-38
cg16034517	chr1	171257854	-3.62735	0.0815558	7.73228e-38
cg08365845	chr3	50228009	2.5782	0.0579672	7.73235e-38
cg17611512	chr21	45420151	-3.35854	0.0755125	7.73477e-38
cg03161498	chr11	75554150	-3.48696	0.0784001	7.7355e-38
cg08774902	chr8	30518019	-2.74543	0.061729	7.74208e-38
cg27530109	chr6	111711562	-3.37306	0.0758419	7.74793e-38
cg08615689	chr14	103597829	-2.95897	0.0665316	7.74871e-38
cg06982229	chr5	36495169	-2.61721	0.0588475	7.75123e-38
cg01199618	chr6	33315516	-3.31677	0.0745779	7.75425e-38
cg13914324	chr9	76705110	3.38334	0.0760749	7.75597e-38
cg03889132	chr1	35448288	2.27164	0.0510785	7.75721e-38
cg18233544	chr10	132232733	2.91816	0.0656158	7.75794e-38
cg06444180	chr3	10395941	3.85795	0.0867474	7.7586e-38
cg01469760	chr8	23004000	-3.13701	0.0705376	7.7625e-38
cg08845028	chr4	26490341	-2.44399	0.0549549	7.76371e-38
cg24411778	chr5	60185660	-3.40577	0.0765815	7.76514e-38
cg22986376	chr6	4358636	-2.83375	0.0637194	7.76621e-38
cg06254604	chr16	66539831	3.34611	0.0752413	7.77105e-38
cg21618157	chr1	91737114	-3.6707	0.0825404	7.77231e-38
cg07474296	chr6	37708284	-2.74103	0.061636	7.77379e-38
cg04702766	chr16	70401203	-2.31621	0.0520832	7.77426e-38
cg26628476	chr2	202123530	-3.19031	0.0717391	7.77628e-38
cg01631064	chr15	65085637	-2.95378	0.0664205	7.7775e-38
cg01274257	chr22	31350554	-2.54506	0.0572299	7.77772e-38
cg05351337	chr6	156585999	-3.97236	0.0893254	7.77892e-38
cg24912565	chr1	155220099	2.81534	0.0633082	7.78054e-38
cg02441833	chr5	160316196	3.20698	0.072115	7.78131e-38
cg12972319	chr22	36550911	-3.62121	0.0814326	7.79265e-38
cg02556313	chr22	49764187	-2.72425	0.0612628	7.79701e-38
cg22440848	chr4	183399263	3.69789	0.0831588	7.80001e-38
cg21159568	chr7	2405696	3.91819	0.0881139	7.80404e-38
cg04216721	chr6	129689805	-2.76419	0.0621653	7.82068e-38
cg05055821	chr7	2719290	4.70067	0.105716	7.82145e-38
cg21311488	chr8	6787583	-3.3745	0.0758914	7.8221e-38
cg08057255	chr14	68570062	-2.38557	0.053651	7.82314e-38
cg05492290	chr2	20141606	-5.50369	0.123778	7.8278e-38
cg24685296	chr18	11308717	2.95417	0.06644	7.83058e-38
cg01982724	chr19	47277970	-2.91261	0.0655062	7.83492e-38
cg14229348	chr11	69322003	-3.2896	0.0739852	7.8365e-38
cg16451306	chr5	72179529	-3.8342	0.0862347	7.8402e-38
cg23376861	chr18	46098747	-2.46271	0.0553886	7.8402e-38
cg04989916	chr5	177545808	-2.40542	0.0541001	7.84027e-38
cg15006682	chr4	101954152	-3.19197	0.0717918	7.84784e-38
cg01777985	chr5	77076	-3.05279	0.0686628	7.85403e-38
cg05408837	chr5	177339679	3.90597	0.0878543	7.86158e-38
cg02272113	chr1	150261583	-2.19979	0.049479	7.86507e-38
cg06759819	chr3	158098885	3.34355	0.0752063	7.87078e-38
cg24917064	chr8	126382739	-2.78051	0.062542	7.87107e-38
cg22306460	chr2	172859885	-2.64405	0.0594727	7.87182e-38
cg04560884	chr8	73877076	3.15567	0.0709808	7.87287e-38
cg05686843	chr10	6069445	3.58619	0.0806652	7.87572e-38
cg04311582	chr8	22744412	-2.28051	0.0512962	7.87612e-38
cg05922453	chr16	50391503	-3.04485	0.0684897	7.88007e-38
cg00993174	chr10	78451722	-2.70163	0.0607697	7.88182e-38
cg22434923	chr21	44870006	-5.55808	0.125022	7.88261e-38
cg17822373	chr7	98867579	-2.96764	0.0667541	7.88594e-38
cg26245420	chr22	37300683	3.21741	0.072374	7.89344e-38
cg03497895	chr15	59306785	-3.30975	0.0744512	7.89376e-38
cg00524167	chr17	8878170	-3.29033	0.074015	7.89735e-38
cg09864449	chr8	20403801	-2.70533	0.0608568	7.90387e-38
cg14312921	chr9	1979255	-2.58745	0.0582055	7.90608e-38
cg22391205	chr21	46038673	-4.29204	0.0965511	7.90665e-38
cg15425827	chr8	123182725	2.74305	0.0617067	7.91089e-38
cg17854544	chr5	141965403	-2.7814	0.0625709	7.91902e-38
cg15292097	chr17	15273174	-3.31226	0.0745133	7.91994e-38
cg24290574	chr3	148865365	4.50387	0.101322	7.92415e-38
cg05638032	chr8	38440697	-3.01787	0.0678921	7.92619e-38
cg24933157	chr2	88128118	-3.41054	0.0767267	7.93013e-38
cg27406472	chr17	81256596	-3.76774	0.0847631	7.93202e-38
cg03090734	chr10	44030309	4.16332	0.0936638	7.93717e-38
cg06238169	chr1	43221488	3.76001	0.0845914	7.94136e-38
cg20587271	chr2	181788011	3.81304	0.0857849	7.94286e-38
cg18001983	chr6	32945348	3.5836	0.080626	7.95544e-38
cg21714557	chr13	113122559	-4.16183	0.0936361	7.9575e-38
cg03254137	chr17	17757944	4.4939	0.101108	7.95899e-38
cg14809324	chr2	134845888	-2.52754	0.0568671	7.96023e-38
cg00928397	chr2	174334224	2.99763	0.0674446	7.96624e-38
cg06112977	chr14	68403052	-3.03335	0.0682492	7.97069e-38
cg01612961	chr10	70323268	2.7007	0.0607649	7.97098e-38
cg16319140	chr4	26048622	-3.65671	0.0822774	7.98179e-38
cg11227141	chr1	2072211	-2.92586	0.0658337	7.98544e-38
cg19680834	chr10	12053705	-3.45697	0.0777884	8.00496e-38
cg05612966	chr5	96247516	-2.60145	0.0585395	8.01686e-38
cg03494648	chr11	2301412	5.88807	0.132505	8.03584e-38
cg06033175	chr9	124130541	-3.14222	0.0707125	8.03667e-38
cg07019315	chr14	92878036	-3.18138	0.0715944	8.03896e-38
cg06108459	chr6	43121311	-3.2409	0.0729338	8.03972e-38
cg26993251	chr11	64166542	2.75519	0.0620036	8.04084e-38
cg03699566	chr11	72189608	-2.85169	0.0641762	8.04576e-38
cg07638689	chr19	8139596	-3.2312	0.0727175	8.04909e-38
cg26540647	chr16	27779927	-3.79745	0.0854614	8.05131e-38
cg25901841	chr9	124284555	-3.82	0.0859694	8.05313e-38
cg23642951	chr9	129750256	-2.78112	0.0625905	8.05994e-38
cg07037409	chr2	219286625	-2.12843	0.0479031	8.072e-38
cg03813605	chr10	132551600	3.50686	0.0789281	8.0785e-38
cg21958598	chr4	152705869	-2.77303	0.0624125	8.08115e-38
cg25752955	chr17	39903610	4.35251	0.0979648	8.09236e-38
cg15120774	chr7	73880272	-3.55532	0.0800228	8.09551e-38
cg01983725	chr1	226974098	-2.03727	0.0458554	8.10227e-38
cg13621644	chr11	3221535	-2.40028	0.0540262	8.10277e-38
cg01553433	chr19	17404677	3.2733	0.0736772	8.10575e-38
cg17967429	chr10	88951743	-4.1267	0.0928864	8.10722e-38
cg05292294	chr22	19544487	-2.5805	0.0580845	8.11383e-38
cg10505257	chr16	4681638	3.2031	0.072099	8.11483e-38
cg25461389	chr3	52046762	-2.61394	0.0588379	8.11678e-38
cg20070055	chr5	133119530	-2.85713	0.0643123	8.11896e-38
cg13940459	chr14	106422278	3.00688	0.0676835	8.12156e-38
cg23272088	chr11	2483583	-2.39745	0.0539662	8.12552e-38
cg21853334	chr10	86969535	-3.39976	0.0765282	8.12611e-38
cg05784996	chr18	10787645	4.70503	0.105911	8.12948e-38
cg27310889	chr19	55521130	-2.32851	0.0524163	8.13815e-38
cg16106997	chr11	9215419	2.11523	0.0476157	8.14136e-38
cg01663831	chr1	15338295	-3.54948	0.0799041	8.1511e-38
cg05576619	chr10	17349004	-4.73244	0.106535	8.15402e-38
cg11623339	chr5	139389793	3.30994	0.074513	8.15681e-38
cg05418719	chr17	56599234	2.48576	0.0559604	8.16475e-38
cg01721313	chr3	170033821	3.2542	0.0732605	8.16797e-38
cg26825811	chr7	30968511	3.86685	0.087053	8.16898e-38
cg09875572	chr16	11316429	-2.19148	0.0493368	8.17378e-38
cg09433114	chr17	81026876	-3.01879	0.0679627	8.17855e-38
cg16224135	chr1	167171804	-2.34603	0.0528169	8.17912e-38
cg00806644	chr10	125201246	5.43842	0.122441	8.19113e-38
cg10402995	chr1	248740024	2.36821	0.0533183	8.19281e-38
cg27197651	chr1	3063474	-3.57419	0.0804716	8.20015e-38
cg05907842	chr4	140012847	3.22199	0.0725425	8.20274e-38
cg11484417	chr14	70632097	-3.46355	0.0779834	8.21218e-38
cg25145687	chr11	1585434	3.88335	0.0874396	8.22926e-38
cg13511949	chr21	42616497	3.35628	0.0755725	8.23166e-38
cg04283570	chr7	129574750	-3.66914	0.0826182	8.23673e-38
cg23162647	chr11	11973366	-3.83102	0.0862635	8.23798e-38
cg15218635	chr12	97276346	-3.42918	0.0772153	8.2384e-38
cg15910469	chr6	30836494	-3.56112	0.0801867	8.24112e-38
cg22308478	chr1	179824552	2.60966	0.0587629	8.24293e-38
cg00651488	chr16	85202859	-2.46327	0.0554674	8.2496e-38
cg09916651	chr12	111182509	-3.27279	0.0736994	8.26469e-38
cg19511748	chr5	94884567	-2.64544	0.059574	8.27522e-38
cg09307431	chr12	69091648	-3.78056	0.0851369	8.27795e-38
cg03151275	chr1	212470280	-3.23469	0.0728462	8.28834e-38
cg00444906	chr1	184743255	2.98212	0.0671622	8.3083e-38
cg02807788	chr18	36441767	-3.37902	0.0761011	8.30832e-38
cg09153394	chr15	90464004	-4.05713	0.0913733	8.30952e-38
cg18503829	chr10	684016	-3.46519	0.078042	8.31008e-38
cg05363871	chr2	11498744	-4.28835	0.0965814	8.31152e-38
cg12816936	chr3	129087527	-4.65467	0.104832	8.3118e-38
cg12124207	chr8	117954170	-3.42843	0.0772147	8.3126e-38
cg25393697	chr16	85149135	-2.98224	0.0671662	8.31508e-38
cg15677434	chr1	206115321	2.60757	0.058728	8.31626e-38
cg14893034	chr8	26465949	-3.5912	0.0808819	8.3186e-38
cg00481627	chr5	172414610	-3.01802	0.0679745	8.32788e-38
cg02761266	chr4	128601484	-3.225	0.0726371	8.33226e-38
cg10717189	chr2	113977994	-3.18799	0.0718061	8.34516e-38
cg24069884	chr13	110464418	4.13113	0.0930541	8.36259e-38
cg06793867	chr19	7862488	2.47869	0.0558332	8.36515e-38
cg26561401	chr15	44662808	3.21067	0.0723218	8.36909e-38
cg04717644	chr7	131231441	4.26364	0.0960416	8.37315e-38
cg05283716	chr6	51340152	-2.78697	0.0627786	8.37373e-38
cg24990685	chr9	110101938	-3.68648	0.0830411	8.37461e-38
cg21421073	chr1	70979600	3.35694	0.0756179	8.37474e-38
cg00261690	chr1	28529769	3.81288	0.0858892	8.3785e-38
cg07335874	chr4	148215356	-2.97192	0.0669477	8.38907e-38
cg03801881	chr9	135941904	-2.50217	0.0563659	8.39042e-38
cg24880780	chr12	108911228	-2.16266	0.0487185	8.39542e-38
cg10991612	chr9	105693764	3.27137	0.0736948	8.39668e-38
cg15716847	chr5	133953363	-3.95712	0.0891431	8.39739e-38
cg03606846	chr14	91113345	-2.64678	0.0596248	8.39749e-38
cg06833552	chr1	169102834	-3.38888	0.0763423	8.39792e-38
cg26348719	chr16	760702	-3.09503	0.069723	8.39909e-38
cg24765723	chr8	140987871	-3.00581	0.0677144	8.40658e-38
cg09468905	chr1	47689075	-2.39219	0.053891	8.40676e-38
cg27646711	chr16	27566750	2.90223	0.0653819	8.4117e-38
cg10457768	chr19	41342221	3.97015	0.0894429	8.4228e-38
cg07041178	chr1	205191202	-3.1289	0.0704928	8.43344e-38
cg16871089	chr17	9701062	-2.38859	0.0538159	8.44821e-38
cg08067617	chr19	16888830	2.09008	0.0470918	8.45818e-38
cg13989603	chr3	152257153	3.12761	0.070469	8.4611e-38
cg10900663	chr14	74475841	-3.52441	0.0794104	8.46558e-38
cg13884617	chr7	47948106	-2.06318	0.0464891	8.48381e-38
cg13537000	chr22	41377714	-2.4721	0.055703	8.48424e-38
cg14118690	chr11	47409807	-2.56275	0.0577459	8.48471e-38
cg23244697	chr8	140213924	3.31447	0.0746854	8.49103e-38
cg12914622	chr17	78998991	-2.91699	0.0657296	8.4952e-38
cg03310510	chr16	53894352	-3.33147	0.0750695	8.49541e-38
cg15195814	chr19	7928532	-2.10693	0.0474764	8.49607e-38
cg22954687	chr2	216083020	4.14231	0.0933409	8.49683e-38
cg10005305	chr2	10717592	-3.72962	0.0840419	8.49849e-38
cg03688799	chr11	46357223	3.84765	0.0867015	8.49919e-38
cg19660087	chr14	90091345	-4.76602	0.107398	8.50716e-38
cg22195036	chr1	3697953	-3.5307	0.0795627	8.51287e-38
cg25434004	chr18	31225768	-3.40403	0.0767094	8.51847e-38
cg06341721	chr19	1406760	2.94278	0.0663169	8.52806e-38
cg11680220	chr4	38868935	-3.10425	0.069956	8.5302e-38
cg07460482	chr8	123616780	3.68681	0.083085	8.53251e-38
cg09245128	chr16	17972842	-2.35019	0.0529633	8.53319e-38
cg21515785	chr5	100551064	3.13226	0.0705886	8.53733e-38
cg26895198	chr3	54882255	-2.72928	0.0615076	8.53983e-38
cg09839874	chr16	66570284	-2.74158	0.0617864	8.54924e-38
cg22272994	chr10	47257972	4.96883	0.111982	8.54975e-38
cg20211831	chr13	42102468	-3.13021	0.0705454	8.55249e-38
cg01972947	chr10	101008138	-2.07767	0.0468247	8.55393e-38
cg17704414	chr19	18317989	2.9858	0.0672914	8.5545e-38
cg01740922	chr9	127711317	3.91129	0.0881503	8.55885e-38
cg06889535	chr11	126585817	-4.30953	0.0971263	8.56211e-38
cg17561445	chr9	34163465	3.536	0.079695	8.57198e-38
cg08548734	chr9	133133937	-3.38354	0.0762593	8.57472e-38
cg03296248	chr13	110266169	-3.23603	0.0729353	8.57686e-38
cg26604359	chr19	15476034	-3.01807	0.0680232	8.57862e-38
cg22488492	chr6	143512076	-2.88894	0.0651131	8.58117e-38
cg22733946	chr5	10451615	3.43195	0.0773523	8.58327e-38
cg16367435	chr3	48366633	3.95885	0.0892295	8.5898e-38
cg13128333	chr12	122464483	-3.61522	0.0814863	8.59801e-38
cg08550839	chr19	35142649	2.81225	0.0633881	8.60042e-38
cg12939283	chr6	33076235	3.94864	0.0890032	8.60467e-38
cg26884581	chr11	64759942	-2.10895	0.0475363	8.60517e-38
cg13425391	chr8	54469979	2.36822	0.0533804	8.60622e-38
cg09413378	chr3	123421882	2.88812	0.0650994	8.60737e-38
cg15171154	chr3	30681065	-4.27153	0.0962828	8.61036e-38
cg03340036	chr4	88525258	3.47982	0.0784372	8.61062e-38
cg22445942	chr21	33400002	-3.02002	0.0680731	8.61167e-38
cg26167256	chr13	98483732	-2.61489	0.0589434	8.62501e-38
cg05654925	chr1	10692575	2.63637	0.0594287	8.63159e-38
cg23402356	chr5	134643132	-2.93224	0.0660995	8.6386e-38
cg00032703	chr11	102458783	2.16108	0.0487159	8.64078e-38
cg02891174	chr11	14676223	2.91782	0.0657752	8.64306e-38
cg22442617	chr6	37991177	-3.2655	0.0736129	8.64401e-38
cg13721644	chr3	47405053	-2.45333	0.0553045	8.64412e-38
cg11846255	chr2	217850170	-2.96751	0.0668955	8.64418e-38
cg05573306	chr3	184176975	-2.93618	0.0661896	8.64642e-38
cg18468235	chr11	118195390	-4.46234	0.100594	8.64822e-38
cg23215587	chr1	2926108	-4.02239	0.0906768	8.64976e-38
cg08620986	chr1	204102642	2.73181	0.061584	8.65561e-38
cg05714243	chr8	125517111	-2.695	0.0607552	8.66098e-38
cg02971262	chr9	137030943	4.02856	0.0908195	8.66478e-38
cg22753522	chr11	95332732	2.69473	0.0607499	8.66593e-38
cg21993298	chr3	11568211	-2.55175	0.0575267	8.66609e-38
cg02254407	chr11	73646114	-4.04676	0.0912325	8.67574e-38
cg19546012	chr19	752860	-2.01065	0.0453297	8.68017e-38
cg02185870	chr1	2237790	-3.19734	0.0720847	8.68596e-38
cg02124724	chr21	45455228	-2.24637	0.0506452	8.68955e-38
cg08862320	chr11	44604062	-2.3374	0.0526979	8.69019e-38
cg05807128	chr21	42742109	-3.79011	0.0854499	8.69035e-38
cg21207595	chr1	202539732	-3.73181	0.0841357	8.6921e-38
cg06642187	chr17	38732726	-2.63103	0.0593184	8.69368e-38
cg19981226	chr12	123442716	3.73441	0.0841949	8.69404e-38
cg06926916	chr22	17832572	-2.69979	0.0608698	8.7013e-38
cg00908292	chr17	40542757	-2.62955	0.0592865	8.70376e-38
cg19947060	chr13	35512533	3.93548	0.0887307	8.70445e-38
cg00606541	chr2	10290009	-2.67389	0.0602873	8.70959e-38
cg22404290	chr8	96444260	-2.93865	0.0662567	8.7099e-38
cg26124727	chr12	126742069	-3.12055	0.0703582	8.71107e-38
cg02021001	chr1	117696208	-4.12177	0.0929329	8.71287e-38
cg13028856	chr6	113825958	-4.08219	0.0920437	8.72581e-38
cg04387347	chr16	88470779	5.16878	0.116544	8.72853e-38
cg13000497	chr12	109550199	-2.48211	0.0559663	8.72908e-38
cg21936959	chr11	69014581	-4.01361	0.0905003	8.73815e-38
cg04311574	chr12	132063873	2.7193	0.0613176	8.74986e-38
cg04804139	chr12	124417009	-2.40891	0.0543189	8.75169e-38
cg11445764	chr5	148393601	-3.35585	0.075672	8.7527e-38
cg08295857	chr16	88062982	-2.27333	0.0512622	8.75484e-38
cg13690122	chr3	122295544	3.46902	0.0782259	8.76308e-38
cg03494428	chr12	53442534	2.9669	0.0669036	8.76478e-38
cg05052368	chr8	6556059	-3.23639	0.0729819	8.77128e-38
cg04547087	chr11	111729976	-4.22658	0.0953148	8.786e-38
cg27599271	chr14	24340236	3.35208	0.0755951	8.79362e-38
cg18261588	chr10	72754154	4.75421	0.107217	8.79906e-38
cg00997280	chr2	111119175	4.49242	0.101314	8.80321e-38
cg06771789	chr1	1006518	-2.06917	0.0466648	8.80449e-38
cg08459437	chr7	137895432	3.11046	0.0701487	8.80717e-38
cg08370178	chr5	43033941	-3.23075	0.0728633	8.81564e-38
cg07866306	chr16	49664737	-2.99387	0.0675219	8.82041e-38
cg00814985	chr13	114035656	-3.84283	0.0866696	8.82436e-38
cg03719128	chr10	31318221	2.91684	0.0657859	8.82839e-38
cg01109763	chr4	3385554	4.54816	0.102579	8.82898e-38
cg23327334	chr5	177428303	3.11632	0.0702863	8.83498e-38
cg07820966	chr4	184937898	-3.63652	0.082019	8.83535e-38
cg19856499	chr12	51821258	3.52375	0.0794764	8.83958e-38
cg27422311	chr12	123141585	-2.86934	0.0647171	8.84277e-38
cg21467108	chr15	94298105	4.01768	0.0906197	8.85192e-38
cg16015207	chr1	218523835	3.2561	0.0734436	8.86024e-38
cg19525078	chr12	29428109	4.02799	0.0908557	8.86653e-38
cg05997891	chr20	48716453	2.06617	0.0466053	8.87069e-38
cg09975265	chr20	45039240	2.88784	0.0651415	8.88328e-38
cg07041681	chr16	87703485	3.72524	0.0840311	8.88497e-38
cg05200292	chr17	1755390	-2.44007	0.0550419	8.88969e-38
cg08421051	chr12	121797654	-4.01842	0.0906476	8.89818e-38
cg20122161	chr4	2591087	3.14489	0.0709428	8.9003e-38
cg20332517	chr22	37905059	-3.01382	0.0679868	8.90443e-38
cg20975682	chr12	49625893	-2.56121	0.0577776	8.91001e-38
cg14240060	chr10	129032685	-3.38897	0.0764515	8.91347e-38
cg00140796	chr18	31245017	-3.26125	0.073571	8.91645e-38
cg10496627	chr13	101706843	4.42488	0.0998213	8.91664e-38
cg22051864	chr20	59821000	-3.08212	0.0695301	8.91729e-38
cg08792812	chr2	69782069	-3.71099	0.0837168	8.91771e-38
cg08781365	chr16	85286466	-3.51906	0.0793876	8.92045e-38
cg18647237	chr5	43017459	3.41932	0.077138	8.92269e-38
cg26284735	chr3	5023480	-4.28777	0.0967305	8.92514e-38
cg10259897	chr2	173184313	-3.47131	0.0783119	8.92711e-38
cg15231233	chr16	57480518	-3.01191	0.0679479	8.92722e-38
cg12016828	chr16	53998132	3.12512	0.0705023	8.92889e-38
cg24864528	chr6	2796077	4.99258	0.112633	8.93247e-38
cg04431186	chr13	112959818	-2.47975	0.0559435	8.93426e-38
cg10220988	chr11	105028108	2.56435	0.0578526	8.93714e-38
cg02651217	chr2	188181683	3.79751	0.0856738	8.94051e-38
cg11030792	chr5	61464880	-2.43247	0.054879	8.94925e-38
cg12944600	chr2	84920340	-3.67678	0.0829534	8.9557e-38
cg02398522	chr17	58317740	2.65329	0.0598629	8.96174e-38
cg07015014	chr14	91304074	-2.5187	0.0568272	8.9668e-38
cg12300750	chr3	98778505	4.63341	0.10454	8.96976e-38
cg18682731	chr10	132867363	-3.19926	0.0721839	8.97724e-38
cg06819277	chr17	58507294	3.47055	0.0783054	8.97921e-38
cg19064915	chr2	240251152	-2.23268	0.0503759	8.98196e-38
cg15198648	chr12	108617106	3.92473	0.0885573	8.9975e-38
cg24452821	chr11	114083090	6.20867	0.140096	9.00998e-38
cg17485870	chr21	42784095	3.20737	0.0723733	9.01118e-38
cg16525435	chr3	194277183	-3.31272	0.0747522	9.02022e-38
cg13804012	chr11	71299643	-3.33872	0.075341	9.02972e-38
cg03158310	chr16	2036234	-4.66293	0.105224	9.03396e-38
cg25479994	chr14	69243049	-2.88491	0.0651014	9.03655e-38
cg13793782	chr9	133119706	-4.22837	0.0954184	9.03681e-38
cg12923304	chr20	36860463	-2.98583	0.0673799	9.04268e-38
cg03976882	chr6	37183646	5.05905	0.114166	9.04497e-38
cg14487805	chr17	3530676	-2.9188	0.0658683	9.04838e-38
cg14121689	chr19	51137122	2.87984	0.0649906	9.05808e-38
cg00086869	chr10	93436627	-3.66623	0.0827384	9.06183e-38
cg27389684	chr20	57378158	-2.9543	0.066673	9.06925e-38
cg17093576	chr12	50532874	2.90565	0.0655767	9.07848e-38
cg16651555	chr2	20641884	-3.14644	0.0710116	9.08205e-38
cg14845609	chr13	112721696	-2.71776	0.0613368	9.0822e-38
cg03604278	chr3	9880550	-2.67443	0.0603588	9.08223e-38
cg16522719	chr5	87340680	6.71861	0.151632	9.08414e-38
cg14155058	chr9	131238542	2.39536	0.054061	9.08518e-38
cg02403419	chr9	128091314	-3.57374	0.0806562	9.08673e-38
cg20234910	chr13	104586148	-3.91655	0.0883936	9.08806e-38
cg11521353	chr6	3773820	-2.23241	0.0503865	9.11002e-38
cg03542938	chr20	64045656	-2.42156	0.054656	9.11164e-38
cg01730857	chr8	143829904	-2.78294	0.062813	9.11325e-38
cg21294982	chr1	211893358	-2.91153	0.0657155	9.11544e-38
cg11820154	chr8	29875198	-3.93381	0.0887908	9.1219e-38
cg03754428	chr16	57041317	3.66777	0.0827883	9.13247e-38
cg21315098	chr2	189298317	-2.24643	0.0507078	9.14652e-38
cg23093090	chr10	102814672	-3.95468	0.0892682	9.14938e-38
cg06976025	chr17	79836943	3.45941	0.078089	9.15169e-38
cg26470457	chr10	79275831	-2.89467	0.0653417	9.1546e-38
cg21197796	chr9	108551716	-2.95128	0.0666213	9.16428e-38
cg25330192	chr5	34494173	3.35415	0.0757168	9.17137e-38
cg01965476	chr15	40238796	-2.27228	0.0512951	9.17429e-38
cg13521620	chr17	59333326	-2.40578	0.0543093	9.17917e-38
cg07087674	chr2	29175134	-2.97922	0.0672546	9.17919e-38
cg11421663	chr2	64607206	3.98864	0.0900418	9.18e-38
cg17939432	chr22	41347604	-2.24352	0.0506465	9.18048e-38
cg09161177	chr16	64391384	-3.43206	0.0774775	9.18084e-38
cg26247937	chr2	46034818	-2.69595	0.060861	9.18628e-38
cg00891886	chr7	74002934	3.42687	0.0773629	9.19378e-38
cg15242225	chr21	35049560	4.8773	0.110107	9.19509e-38
cg15790205	chr11	74479874	3.68056	0.0830911	9.19866e-38
cg08838779	chr8	93398778	-2.82673	0.0638155	9.2002e-38
cg13937462	chr11	624908	-2.72883	0.0616055	9.20029e-38
cg02735333	chr16	89476923	3.4385	0.0776275	9.20365e-38
cg08811958	chr20	44721147	-3.19225	0.0720682	9.20397e-38
cg01912455	chr22	23786341	-3.21819	0.0726543	9.20728e-38
cg06374185	chr3	45595988	-3.16461	0.0714447	9.2074e-38
cg18463327	chr10	6113176	-2.68968	0.0607231	9.21037e-38
cg00539360	chr6	43769399	-3.461	0.0781372	9.21319e-38
cg09599518	chr1	16018076	-2.99155	0.0675393	9.21626e-38
cg10107725	chr2	159905045	3.11089	0.0702356	9.22833e-38
cg22313606	chr2	26721063	-3.27469	0.0739353	9.23577e-38
cg21842274	chr5	76952812	3.0754	0.0694365	9.2401e-38
cg20067999	chr3	46228551	2.80956	0.0634346	9.24218e-38
cg02604597	chr17	80160666	2.41168	0.0544518	9.24498e-38
cg12778192	chr9	129548681	-3.15809	0.0713053	9.24993e-38
cg16689318	chr6	111664998	-3.92869	0.0887046	9.2508e-38
cg22437480	chr6	110475092	2.96977	0.067054	9.25378e-38
cg10262891	chr19	48401671	-2.24119	0.0506039	9.25788e-38
cg02483701	chr7	27175991	-2.51795	0.056854	9.2651e-38
cg09698117	chr1	108561957	3.14993	0.0711241	9.26706e-38
cg01095004	chr16	88388475	-4.38273	0.0989603	9.26734e-38
cg23922228	chr10	4068458	-2.37332	0.0535896	9.27508e-38
cg20011134	chr6	110415219	-3.27878	0.0740352	9.27668e-38
cg15793949	chr2	173989552	-4.07308	0.091971	9.27763e-38
cg14476968	chr10	14552284	4.26427	0.0962896	9.28453e-38
cg11117649	chr4	76977832	3.22567	0.0728389	9.2919e-38
cg00782355	chr16	85847896	2.7335	0.0617257	9.29409e-38
cg26263257	chr18	23122661	-4.09816	0.0925427	9.30055e-38
cg12311711	chr19	3482662	-2.92508	0.0660531	9.30337e-38
cg25881745	chr14	50821854	3.85556	0.0870652	9.30457e-38
cg21944768	chr11	14415356	4.48722	0.101329	9.30472e-38
cg07011913	chr2	176149898	3.8316	0.0865248	9.3074e-38
cg14526039	chr3	49172788	-3.04103	0.0686723	9.30801e-38
cg04794883	chr12	56993616	2.33417	0.0527118	9.32068e-38
cg13615971	chr15	91849591	3.04735	0.0688175	9.3226e-38
cg08426368	chr14	75970109	-3.47062	0.078378	9.33179e-38
cg04685101	chr11	110130735	-2.44995	0.0553279	9.33235e-38
cg24040694	chr22	24486703	4.29434	0.0969816	9.33682e-38
cg24842815	chr8	631753	-3.6478	0.0823804	9.3371e-38
cg09248399	chr16	81549484	3.55101	0.0801951	9.33991e-38
cg09535473	chr10	97540347	-3.64745	0.0823744	9.34633e-38
cg19434087	chr7	157903972	-3.19564	0.0721717	9.3517e-38
cg13360526	chr1	224256817	-2.6665	0.0602215	9.35217e-38
cg26577523	chr2	70043694	3.9869	0.0900434	9.35834e-38
cg23621496	chr1	211494145	-2.54539	0.0574874	9.3599e-38
cg01832586	chr16	49560792	-3.33567	0.0753389	9.37702e-38
cg26165286	chr1	224770511	-2.95695	0.0667858	9.38037e-38
cg04691795	chr11	2409944	-2.20938	0.0499019	9.38618e-38
ch.10.80061816F	chr10	78632053	2.62044	0.0591877	9.3956e-38
cg25419317	chr2	160333691	-3.1015	0.0700533	9.3963e-38
cg21196839	chr9	113595744	-3.21217	0.0725532	9.39655e-38
cg05930266	chr12	122403402	4.18935	0.0946263	9.40351e-38
cg12966005	chr16	48355490	-2.84072	0.0641653	9.40935e-38
cg04067612	chr4	15427948	-3.20345	0.0723593	9.41282e-38
cg13954779	chr3	51954307	2.54839	0.0575629	9.41451e-38
cg05486531	chr19	38596703	-2.99902	0.0677427	9.41941e-38
cg05454595	chr5	139863750	-2.18075	0.0492598	9.422e-38
cg10611016	chr11	6204529	3.84235	0.0867951	9.43394e-38
cg03185144	chr16	85072884	-2.93375	0.0662727	9.44628e-38
cg27289770	chr19	43759583	-2.89837	0.0654738	9.44864e-38
cg01328841	chr9	135218443	-2.38339	0.0538428	9.46536e-38
cg03727389	chr11	33976592	3.27209	0.0739201	9.46986e-38
cg23450649	chr12	123028518	3.40932	0.0770204	9.47033e-38
cg07301720	chr11	121104601	-3.3385	0.0754213	9.47402e-38
cg04930925	chr4	145541481	-3.22876	0.0729421	9.4749e-38
cg18638330	chr5	128870767	-2.82169	0.0637466	9.47968e-38
cg03714110	chr5	93587917	3.16913	0.0715958	9.47974e-38
cg12028337	chr13	107138591	-3.30941	0.0747654	9.48189e-38
cg01936220	chr13	114140541	3.75962	0.0849371	9.48538e-38
cg09853571	chr16	83814260	-4.27038	0.0964765	9.48627e-38
cg00897144	chr13	30713370	3.05735	0.0690722	9.48868e-38
cg14511375	chr7	157503072	3.55784	0.0803797	9.49118e-38
cg00851389	chr16	56635769	5.63303	0.127266	9.49969e-38
cg02186140	chr6	139239341	-3.52193	0.0795707	9.50282e-38
cg22445424	chr12	75725593	-4.49712	0.101604	9.50504e-38
cg13635516	chr20	32535593	2.85859	0.0645854	9.51106e-38
cg08705605	chr7	68725184	3.73882	0.0844732	9.51412e-38
cg27115490	chr14	34683031	3.85657	0.0871347	9.5184e-38
cg21978593	chr5	158815812	3.52517	0.0796509	9.53769e-38
cg21342383	chr10	125973423	-3.04228	0.0687402	9.53918e-38
cg16009632	chr17	40480917	3.39694	0.0767539	9.53975e-38
cg17315454	chr7	75813856	3.77167	0.0852228	9.54844e-38
cg20899978	chr8	52000592	4.1507	0.0937872	9.54902e-38
cg13458462	chr22	43125969	-2.75404	0.0622294	9.55163e-38
cg01062113	chr11	94132277	-3.32515	0.0751348	9.55594e-38
cg05842169	chr3	107883178	-2.38329	0.0538531	9.55916e-38
cg04533831	chr14	102033053	2.71543	0.0613583	9.55966e-38
cg19559114	chr19	15264505	-2.12318	0.0479759	9.5613e-38
cg05192293	chr10	70174330	3.31139	0.0748251	9.56261e-38
cg25377682	chr4	152260063	-3.21743	0.0727029	9.56818e-38
cg03145915	chr19	47506657	-2.89972	0.0655261	9.5828e-38
cg19375371	chr3	45979671	4.01358	0.0906974	9.58682e-38
cg03610527	chr2	241235474	2.9634	0.0669665	9.59076e-38
cg07143623	chr5	135977564	5.23362	0.11827	9.59467e-38
cg11133623	chr1	21521181	-3.18693	0.0720192	9.59836e-38
cg20931972	chr4	15848609	3.58948	0.0811161	9.59893e-38
cg24897996	chr2	202073169	-2.81134	0.0635323	9.60462e-38
cg14531700	chr7	44702347	-2.95875	0.0668638	9.60491e-38
cg09148608	chr16	31452713	-2.89349	0.0653895	9.60843e-38
cg26442883	chr16	49652751	-2.39994	0.0542362	9.61008e-38
cg03770370	chr5	42718653	4.12106	0.093135	9.62516e-38
cg03294207	chr21	26964578	-3.20184	0.0723621	9.63232e-38
cg26599102	chr3	16056428	-3.67187	0.0829866	9.64122e-38
cg04550363	chr6	11732279	3.4366	0.0776698	9.64401e-38
cg11417528	chr15	70321088	-2.84655	0.0643348	9.64737e-38
cg05753543	chr7	51121903	3.78902	0.0856369	9.65407e-38
cg01508065	chr10	61666188	2.9989	0.0677798	9.65706e-38
cg26145836	chr1	61972603	2.86479	0.0647494	9.66232e-38
cg07531343	chr2	134372901	-3.61609	0.0817329	9.67566e-38
cg25563406	chr8	123682860	2.94708	0.0666131	9.68568e-38
cg17393572	chr5	176899364	3.93431	0.0889303	9.69864e-38
cg26810690	chr1	3705566	-3.45831	0.0781719	9.70378e-38
cg15022039	chr5	139701478	4.10922	0.0928868	9.71142e-38
cg18934822	chr1	2259963	-3.79774	0.0858467	9.71463e-38
cg13508136	chr11	2097586	-2.5493	0.0576276	9.72577e-38
cg26845138	chr5	172123251	-2.03045	0.0459006	9.74112e-38
cg17549513	chr17	9791472	-2.45112	0.0554112	9.74738e-38
cg19225602	chr11	75558271	-4.1412	0.0936188	9.75107e-38
cg00168706	chr1	115135366	-3.64991	0.0825125	9.7513e-38
cg04996115	chr16	31183933	-3.49252	0.0789548	9.75351e-38
cg08734927	chr14	32702683	-4.94327	0.111754	9.76461e-38
cg01518459	chr19	29708683	-3.03648	0.0686491	9.77731e-38
cg07534892	chr12	123445570	-3.08038	0.0696417	9.77871e-38
cg04077743	chr2	213766928	-2.85035	0.0644424	9.78638e-38
cg19407245	chr7	148482408	-2.88428	0.0652099	9.78893e-38
cg13342336	chr2	64064284	-2.33756	0.0528496	9.79166e-38
cg08313393	chr2	215772870	-2.73473	0.0618294	9.79309e-38
cg19329549	chr10	7193265	3.95804	0.0894874	9.79453e-38
cg00379323	chr22	22822636	3.01196	0.068098	9.7973e-38
cg05423393	chr6	111567364	3.60224	0.0814445	9.80072e-38
cg04143120	chr11	73257803	-4.59663	0.103927	9.80325e-38
cg11695041	chr12	132459299	-3.88624	0.0878664	9.80561e-38
cg17118650	chr7	66146210	-3.37881	0.0763944	9.80946e-38
cg26960322	chr2	236570372	-3.85588	0.0871827	9.81805e-38
cg19909658	chr17	40290756	-4.36953	0.0987976	9.82299e-38
cg27398338	chr21	35265364	-3.10773	0.0702676	9.82375e-38
cg10017547	chr22	24504064	4.06361	0.0918814	9.82676e-38
cg00884600	chr10	102628272	-2.56462	0.0579883	9.82859e-38
cg07167778	chr7	1985193	-3.4322	0.0776057	9.83212e-38
cg04048848	chr19	31127766	-2.31427	0.0523288	9.83686e-38
cg13245766	chr6	166491475	-2.3518	0.0531786	9.84695e-38
cg26709050	chr21	45737547	-3.03257	0.0685734	9.85469e-38
cg09202805	chr21	46606563	2.93152	0.0662887	9.8568e-38
cg00763081	chr3	13018455	-2.97482	0.0672685	9.86102e-38
cg03834667	chr19	16143690	2.13926	0.0483754	9.87021e-38
cg18734472	chr11	67558754	-2.2982	0.0519701	9.87575e-38
cg09632271	chr4	67575504	3.75816	0.084985	9.87594e-38
cg21852658	chr6	30034894	2.91005	0.0658072	9.88145e-38
cg08810454	chr10	124704176	-2.52312	0.0570574	9.88215e-38
cg03765948	chr12	109944202	-3.23157	0.0730783	9.88454e-38
cg24121905	chr6	2794445	3.80067	0.0859493	9.89111e-38
cg00922915	chr11	122367983	-3.82914	0.086594	9.89532e-38
cg04915163	chr7	101378928	-3.10997	0.070331	9.89979e-38
cg20509513	chr10	122164570	4.5304	0.102458	9.91921e-38
cg04126652	chr21	36978895	3.36144	0.0760232	9.92845e-38
cg10890811	chr21	42997598	-2.59646	0.0587227	9.9322e-38
cg16477611	chr16	50862163	-3.71917	0.0841147	9.93328e-38
cg11320791	chr3	18891875	5.22321	0.118131	9.93396e-38
cg09601944	chr10	72639133	3.63132	0.0821284	9.93581e-38
cg04633676	chr17	34254201	-4.62062	0.104504	9.94089e-38
cg11975385	chr6	140270028	-2.95392	0.0668093	9.94478e-38
cg13582950	chr11	111353646	-2.56505	0.0580143	9.94571e-38
cg25104233	chr2	17977442	-3.5188	0.0795855	9.94601e-38
cg01642152	chr2	15984818	-2.50256	0.0566014	9.95045e-38
cg23409148	chr15	21705692	3.60339	0.0815009	9.95788e-38
cg18623452	chr6	105934839	3.73661	0.084514	9.95804e-38
cg14656180	chr9	134809498	-3.28821	0.074373	9.96248e-38
cg27296376	chr4	175469698	-4.15227	0.0939167	9.96399e-38
cg02959364	chr1	3550655	-2.81681	0.0637115	9.96647e-38
cg11961964	chr10	91598742	-3.70349	0.0837688	9.9778e-38
cg15750131	chr15	31264173	2.34678	0.0530821	9.98054e-38
cg19066120	chr19	6376457	-2.06614	0.0467347	9.98568e-38
cg09576994	chr13	21371225	-3.65841	0.0827518	9.99151e-38
cg13635193	chr10	132446847	3.57987	0.0809758	9.99442e-38
cg04596499	chr8	42355852	3.99969	0.0904727	9.99723e-38
cg14311742	chr18	43789440	-3.65417	0.0826581	1.0002e-37
cg14378348	chr4	1035622	-2.47022	0.0558776	1.00079e-37
cg04979804	chr7	101094234	-3.63189	0.0821554	1.00089e-37
cg04142661	chr7	29457310	-2.10948	0.0477186	1.0018e-37
cg16847637	chr7	130380487	-4.25394	0.0962305	1.00265e-37
cg00058696	chr5	132765510	-3.00477	0.0679726	1.00273e-37
cg11072836	chr10	80552376	-3.77721	0.0854478	1.00352e-37
cg26531231	chr4	40334238	-3.46366	0.0783549	1.0036e-37
cg15314855	chr6	116558046	-4.05853	0.091812	1.00362e-37
cg23857149	chr15	31280561	-3.09783	0.0700809	1.00471e-37
cg25790232	chr16	58215273	4.21218	0.0952912	1.00504e-37
cg01030404	chr16	84527344	-3.69388	0.0835681	1.0062e-37
cg14251011	chr22	41010031	3.12694	0.0707422	1.00632e-37
cg19711268	chr14	102901521	3.96226	0.0896421	1.00728e-37
cg21113318	chr14	92517301	2.42005	0.054753	1.00885e-37
cg12764466	chr21	19441405	4.57463	0.103501	1.00909e-37
cg26446816	chr2	235731680	-2.47812	0.0560679	1.00961e-37
cg05405124	chr5	72453121	-5.21202	0.117925	1.01047e-37
cg07749235	chr14	53367880	-3.26223	0.0738109	1.01096e-37
cg20212170	chr1	43500036	-2.75805	0.0624035	1.01112e-37
cg04227125	chr2	41930954	-3.02697	0.0684889	1.01153e-37
cg06206989	chr6	151067654	-3.4445	0.0779361	1.01165e-37
cg24376793	chr1	202576461	-3.39436	0.0768054	1.01372e-37
cg18690922	chr3	98710643	-2.52488	0.0571315	1.01383e-37
cg21498648	chr1	28127321	4.83326	0.109368	1.01525e-37
cg08246318	chr6	42926361	-2.66324	0.0602652	1.01598e-37
cg18390528	chr11	126424614	-3.4018	0.0769783	1.01621e-37
cg14674124	chr10	133247818	-3.05133	0.0690482	1.01663e-37
cg25579883	chr16	79519664	3.65563	0.0827229	1.01667e-37
cg10246400	chr3	27758259	-2.27591	0.0515017	1.01694e-37
cg04411841	chr16	57999745	2.04734	0.0463296	1.01715e-37
cg25407372	chr1	10450442	-2.79632	0.0632786	1.01723e-37
cg05777052	chr15	40281218	-3.01425	0.0682112	1.01792e-37
cg05205793	chr10	13971764	-3.22541	0.0729897	1.01802e-37
cg15288326	chr1	201024970	2.56809	0.0581151	1.01825e-37
cg26841425	chr10	45463323	2.93223	0.066357	1.0192e-37
cg08200148	chr9	136107777	3.89702	0.0881913	1.01959e-37
cg02795014	chr17	79020071	-4.66632	0.105602	1.02015e-37
cg00935216	chr7	157668676	3.38695	0.076651	1.02125e-37
cg05696153	chr16	81698433	-3.32212	0.0751842	1.02143e-37
cg03518533	chr7	1750012	-2.51043	0.0568168	1.02321e-37
cg22514173	chr22	20158755	2.8562	0.0646426	1.02328e-37
cg14195250	chr16	56635758	3.18449	0.0720735	1.02387e-37
cg27627794	chr17	77556856	-2.25224	0.0509743	1.02389e-37
cg07128188	chr10	132851125	-2.26472	0.0512575	1.02458e-37
cg24094343	chr2	46478567	-2.39309	0.0541631	1.02479e-37
cg05160344	chr6	106626716	-3.39203	0.0767728	1.0251e-37
cg03776905	chr6	85585982	3.90585	0.0884024	1.02517e-37
cg16722931	chr17	77316412	-2.59676	0.0587735	1.02531e-37
cg02792446	chr1	228513186	2.815	0.0637133	1.02547e-37
cg07383757	chr11	3626424	3.79066	0.085796	1.02549e-37
cg15609561	chr11	71374398	2.23464	0.0505789	1.02655e-37
cg18577326	chr12	90938585	2.54374	0.0575757	1.02702e-37
cg14070021	chr1	185567706	3.93359	0.0890341	1.02703e-37
cg03788831	chr2	241536331	-2.82682	0.0639834	1.02727e-37
cg08112248	chr6	168601323	-4.26165	0.0964605	1.02747e-37
cg07013774	chr22	18147164	-3.45392	0.0781787	1.02794e-37
cg07504154	chr4	176238236	-3.32628	0.0752901	1.02821e-37
cg19868468	chr7	154913347	-2.66462	0.0603137	1.02834e-37
cg04027612	chr20	35434553	-2.23523	0.0505948	1.02861e-37
cg02727811	chr10	125048419	-2.67452	0.0605396	1.02977e-37
cg16646726	chr7	22601882	-2.88463	0.0652966	1.03037e-37
cg14143633	chr17	67813438	-3.20121	0.0724631	1.03062e-37
cg10520594	chr17	75131102	2.46102	0.0557082	1.0307e-37
cg11003665	chr16	23071981	-4.1222	0.0933112	1.03082e-37
cg25561291	chr19	4396945	-3.04377	0.0689002	1.03129e-37
cg08619295	chr10	6322116	-2.32971	0.0527365	1.03134e-37
cg27130578	chr16	31066064	2.92039	0.066108	1.03166e-37
cg15041362	chr5	142826231	-3.41892	0.0773941	1.03227e-37
cg22676516	chr7	158016291	-3.1661	0.0716715	1.03254e-37
cg22669782	chr13	66210913	-3.36397	0.0761514	1.03295e-37
cg08809951	chr7	77498979	-3.3443	0.0757063	1.033e-37
cg24878594	chr1	11648507	-3.27386	0.0741117	1.03303e-37
cg24550770	chr1	14880959	-2.33974	0.0529658	1.03319e-37
cg13190608	chr17	39166477	2.95339	0.0668583	1.03389e-37
cg13915667	chr9	123292390	-2.38996	0.0541038	1.03411e-37
cg09024239	chr19	16497227	-2.64384	0.0598516	1.03433e-37
cg02052762	chr17	4187230	3.33701	0.0755445	1.03494e-37
cg09265718	chr20	35796737	4.29793	0.0973022	1.03671e-37
cg21026634	chr10	125085165	-3.69187	0.0835824	1.03723e-37
cg22487019	chr11	76167881	-3.35688	0.0759984	1.03726e-37
cg19281864	chr3	9354407	3.99846	0.0905237	1.03741e-37
cg22663660	chr15	58440555	-3.39837	0.0769383	1.03766e-37
cg17534092	chr12	124838032	-2.48641	0.056292	1.03784e-37
cg09169734	chr19	55325345	3.09598	0.0700936	1.03843e-37
cg10218510	chr16	88387280	-3.31257	0.0749984	1.03915e-37
cg03934978	chr15	85282823	-2.87824	0.0651655	1.0395e-37
cg09873284	chr1	15703282	-2.04658	0.0463366	1.03996e-37
cg15199987	chr6	85111602	-2.91387	0.0659732	1.04026e-37
cg09042577	chr11	119314874	-3.46698	0.0784965	1.04036e-37
cg07137382	chr8	33455883	-3.80991	0.086261	1.04045e-37
cg08476244	chr2	120109646	4.00136	0.0905966	1.04092e-37
cg26887740	chr21	34525375	-5.07565	0.114921	1.04116e-37
cg17677490	chr10	116848627	5.15693	0.116762	1.04163e-37
cg10683939	chr16	73144343	-4.75219	0.107598	1.04165e-37
cg16904375	chr12	1590654	-5.06421	0.114663	1.04167e-37
cg18564881	chr11	70244961	-3.22831	0.073095	1.04176e-37
cg24935217	chr11	34496152	-3.06635	0.0694285	1.04214e-37
cg07200421	chr8	123681156	-3.46339	0.0784184	1.04219e-37
cg06445384	chr6	159056384	3.9128	0.0885945	1.04239e-37
cg26201109	chr3	56005280	4.31117	0.0976151	1.04268e-37
cg07306755	chr8	94262625	-2.9822	0.067524	1.04271e-37
cg05560728	chr17	7021634	-3.10087	0.0702112	1.0428e-37
cg03083695	chr9	127896863	-3.10392	0.0702819	1.0438e-37
cg15927316	chr1	17617861	-2.98356	0.0675567	1.04393e-37
cg12935125	chr1	42165379	-3.3199	0.0751752	1.04555e-37
cg24275387	chr1	17618179	-2.51568	0.0569647	1.04564e-37
cg13464324	chr11	44916881	3.4416	0.0779322	1.04621e-37
cg25304107	chr2	176152603	3.9533	0.0895194	1.04629e-37
cg17386885	chr1	150628125	3.57853	0.0810334	1.04648e-37
cg08351131	chr17	45165224	3.52008	0.0797099	1.0466e-37
cg04365980	chr16	78022839	-2.87753	0.0651601	1.04685e-37
cg27469563	chr7	2817607	-2.13483	0.0483423	1.04691e-37
cg05401764	chr3	158098019	3.97415	0.0899936	1.0473e-37
cg26090563	chr1	204252186	-2.7615	0.0625337	1.0475e-37
cg18402103	chr3	72009910	-2.92874	0.066321	1.0477e-37
cg04478133	chr15	75073381	3.17724	0.0719486	1.04783e-37
cg09126859	chr12	51850279	-2.61133	0.0591335	1.04789e-37
cg19944534	chr1	206854800	-3.00022	0.0679407	1.04835e-37
cg12821702	chr2	41938364	-2.4917	0.0564252	1.04835e-37
cg01840333	chr6	26225539	-2.76033	0.0625119	1.05097e-37
cg00472967	chr8	73670389	3.74282	0.0847625	1.05113e-37
cg15973546	chr10	102669775	-3.0578	0.0692499	1.05168e-37
cg09045849	chr10	125045184	-2.84038	0.064326	1.05174e-37
cg25216836	chr14	61503250	3.40444	0.0771004	1.05186e-37
cg15352082	chr11	59183838	-4.02349	0.0911206	1.05209e-37
cg04129484	chr10	13056547	-2.48353	0.0562452	1.05234e-37
cg19787543	chr16	17322162	3.97381	0.0899963	1.0525e-37
cg20686720	chr10	13991092	-2.91121	0.0659311	1.05252e-37
cg27232494	chr17	17928906	-3.20496	0.0725839	1.05256e-37
cg16598557	chr11	35632471	-2.62198	0.0593816	1.05298e-37
cg00096458	chr5	10474680	-3.59081	0.0813235	1.05317e-37
cg12617797	chr13	45681416	-2.94802	0.0667663	1.05352e-37
cg18426477	chr17	50687143	-2.63673	0.0597171	1.05405e-37
cg17916916	chr17	68290157	2.53895	0.0575026	1.05409e-37
cg03765062	chr12	51976728	3.92055	0.0887938	1.05436e-37
cg08154889	chr9	127848116	-2.01976	0.0457446	1.05477e-37
cg06402296	chr5	159021532	-2.66287	0.0603109	1.05547e-37
cg27407528	chr3	129052106	-3.62172	0.0820281	1.05555e-37
cg19883755	chr8	101137210	3.45257	0.0781972	1.0557e-37
cg00089960	chr12	121807749	3.76014	0.0851638	1.05593e-37
cg04252592	chr16	4337369	-2.05013	0.0464335	1.05595e-37
cg04148839	chr1	101380231	3.64557	0.0825699	1.05649e-37
cg12626957	chr3	188052536	-2.17802	0.0493313	1.0569e-37
cg21217054	chr15	68175763	3.89074	0.0881242	1.05717e-37
cg04248263	chr3	69434039	3.28472	0.0743986	1.05757e-37
cg21671094	chr6	112028035	6.06859	0.137457	1.05877e-37
cg01738152	chr17	45223842	3.51209	0.0795508	1.05885e-37
cg25332717	chr2	105404212	-3.1456	0.0712501	1.05907e-37
cg15724534	chr2	210153639	3.48393	0.0789138	1.05929e-37
cg25655379	chr4	57065731	-2.48368	0.0562575	1.05932e-37
cg17369206	chr8	1755666	3.41548	0.0773641	1.05976e-37
cg03185034	chr6	150452781	-3.2696	0.0740623	1.0613e-37
cg19145710	chr2	36530987	-3.07433	0.0696406	1.06224e-37
cg07341180	chr3	168864502	-3.99099	0.0904077	1.06355e-37
cg01769341	chr1	3609546	3.41748	0.0774163	1.0637e-37
cg12850099	chr17	57109298	-2.10912	0.0477781	1.06383e-37
cg09575532	chr3	43180271	3.82996	0.0867618	1.06454e-37
cg12740098	chr4	169202300	-3.24903	0.0736018	1.06471e-37
cg22265173	chr14	53128486	3.17329	0.0718865	1.06487e-37
cg23287005	chr8	140578066	-3.50784	0.0794661	1.06534e-37
cg20300486	chr5	159210350	3.39043	0.0768078	1.06628e-37
cg07218288	chr6	32845434	2.98142	0.067542	1.06639e-37
cg09578113	chr7	47380555	-2.58739	0.0586182	1.06832e-37
cg22279207	chr1	94721374	3.31061	0.0750031	1.0685e-37
cg16636800	chr17	8726536	4.11737	0.0932813	1.06885e-37
cg09883673	chr9	121398536	2.98079	0.067532	1.06908e-37
cg25254579	chr12	116635902	3.62795	0.0821948	1.06965e-37
cg07630229	chr16	87458532	-2.03208	0.0460393	1.07012e-37
cg10424513	chr1	99657534	-3.39442	0.0769048	1.07016e-37
cg21109192	chr5	180142583	-3.41021	0.0772626	1.07016e-37
cg09902198	chr12	64483609	3.80051	0.0861055	1.07029e-37
cg07328664	chr2	232260352	-2.62311	0.0594306	1.07073e-37
cg00940435	chr7	70615052	-3.82075	0.0865655	1.07104e-37
cg12591645	chr18	57017620	3.3871	0.0767405	1.07106e-37
cg05961151	chr9	78695053	5.50927	0.124824	1.07174e-37
cg21773297	chr8	2102120	4.1494	0.094014	1.07221e-37
cg19989043	chr6	47500457	3.27631	0.0742322	1.07223e-37
cg05831517	chr16	86304144	-2.9474	0.0667808	1.07275e-37
cg18714263	chr7	92747715	2.91495	0.0660461	1.07317e-37
cg08458353	chr10	114607577	-3.1279	0.0708718	1.07355e-37
cg17133774	chr1	6138607	3.24341	0.0734892	1.07365e-37
cg02513449	chr11	69705650	3.69838	0.0837979	1.07367e-37
cg06195280	chr17	6755387	-4.41351	0.100002	1.07406e-37
cg04792676	chr2	239561525	-3.1489	0.0713493	1.07462e-37
cg25709789	chr17	29412898	-3.68894	0.0835868	1.0752e-37
cg13616146	chr1	17123570	2.84986	0.0645743	1.07522e-37
cg00518190	chr1	6234708	-2.55987	0.0580044	1.07602e-37
cg14997111	chr18	24460041	3.58569	0.0812489	1.07621e-37
cg09207960	chr4	145177206	2.66186	0.0603169	1.07712e-37
cg03646131	chr20	50545310	4.88534	0.110701	1.07734e-37
cg05707492	chr17	80859684	-3.87974	0.0879146	1.07757e-37
cg21674010	chr15	58552384	-2.11086	0.0478332	1.07876e-37
cg04201675	chr14	94936717	-4.3447	0.0984547	1.07955e-37
cg09355027	chr2	2577581	-3.08424	0.0698922	1.07993e-37
cg07937270	chr1	44806961	-2.79312	0.063296	1.08058e-37
cg13546977	chr14	100732138	-2.66069	0.060295	1.08065e-37
cg22190361	chr2	174022152	4.32997	0.0981268	1.08228e-37
cg14422093	chr1	226821544	-3.75258	0.0850421	1.08244e-37
cg22705268	chr11	85719116	-4.18732	0.0948962	1.08328e-37
cg10282365	chr14	99225527	-2.95817	0.0670425	1.08477e-37
cg21948749	chr3	14833146	-3.56056	0.0806952	1.08507e-37
cg23814696	chr15	69719645	4.98839	0.113056	1.0856e-37
cg03293068	chr15	81084865	2.91372	0.0660366	1.08592e-37
cg03173167	chr4	153677076	-4.10572	0.0930534	1.0865e-37
cg08349112	chr8	23573396	-2.79716	0.0633962	1.08691e-37
cg21394729	chr15	31024657	-3.29518	0.0746853	1.08785e-37
cg16616514	chr4	6322902	4.13468	0.0937127	1.08791e-37
cg09889997	chr1	7632261	3.61086	0.0818421	1.08897e-37
cg07102509	chr17	48054535	-3.71181	0.084133	1.0906e-37
cg11675009	chr3	141287368	3.81228	0.0864138	1.09237e-37
cg20420522	chr15	70318461	3.72466	0.0844281	1.09269e-37
cg09341463	chr17	414130	3.30616	0.0749424	1.09307e-37
cg10892335	chr1	53500645	-2.19735	0.0498085	1.09309e-37
cg26014699	chr19	46778865	4.78133	0.108381	1.09313e-37
cg06608613	chr1	109823893	-2.3351	0.0529314	1.09353e-37
cg05206633	chr5	178486433	3.49068	0.0791278	1.09465e-37
cg18285377	chr1	10965206	3.46804	0.0786177	1.09644e-37
cg09992687	chr7	30915267	-2.2072	0.0500359	1.09692e-37
cg11112634	chr1	7632789	2.65416	0.0601685	1.09721e-37
cg15224638	chr2	119264987	-2.75761	0.0625141	1.0974e-37
cg17727125	chr8	38583638	-2.58473	0.0585953	1.09781e-37
cg20301050	chr20	50286969	-3.84462	0.0871576	1.09816e-37
cg02247155	chr10	44292709	3.36575	0.0763025	1.09873e-37
cg12382480	chr13	99308431	-3.57467	0.0810389	1.09881e-37
cg23693749	chr18	78639434	-2.42112	0.0548888	1.09986e-37
cg04299621	chr17	74240675	-3.64254	0.0825795	1.09989e-37
cg20773751	chr15	85679523	-3.00859	0.0682077	1.10024e-37
cg10790698	chr19	18428946	3.52125	0.0798312	1.10071e-37
cg15208832	chr1	65002314	-2.07297	0.0469972	1.10108e-37
cg16542582	chr14	57488052	-3.37437	0.0765023	1.10137e-37
cg11454459	chr10	30183119	-2.92314	0.0662724	1.10155e-37
cg02257635	chr3	122026664	-3.16136	0.0716736	1.10177e-37
cg18450270	chr4	8306945	-3.71157	0.0841484	1.10211e-37
cg07663239	chr6	106774314	-3.35952	0.0761683	1.10301e-37
cg05749642	chr16	89915860	-2.70255	0.0612734	1.1032e-37
cg12870016	chr10	3805703	-4.6011	0.104319	1.10368e-37
cg07956068	chr16	85326714	3.11589	0.0706462	1.10411e-37
cg19260752	chr7	149172091	3.17398	0.0719639	1.10449e-37
cg10683392	chr3	155184124	3.65832	0.0829471	1.1054e-37
cg21987159	chr10	91712350	-4.01136	0.0909518	1.1055e-37
cg20609715	chr1	8598522	-2.91677	0.0661347	1.10625e-37
cg25239038	chr4	168773708	-2.79939	0.0634737	1.10666e-37
cg09730291	chr11	108967870	-2.46273	0.0558404	1.1068e-37
cg17956563	chr11	1311008	3.89564	0.0883338	1.10854e-37
cg25443055	chr21	29181930	-3.54103	0.0802933	1.10871e-37
cg06570476	chr19	33273533	-2.68884	0.06097	1.10887e-37
cg12424383	chr1	27664456	-2.57919	0.058485	1.10989e-37
cg05246521	chr10	112915753	-2.69325	0.0610726	1.1109e-37
cg05918327	chr16	72921396	3.32462	0.0753897	1.11094e-37
cg24194661	chr21	44686189	2.91186	0.0660304	1.11125e-37
cg10876928	chr20	45348833	-2.26474	0.0513566	1.11185e-37
cg13522054	chr14	96054327	-2.51736	0.0570855	1.11219e-37
cg21022871	chr12	96234328	-3.84278	0.087142	1.11221e-37
cg13555052	chr2	216774809	-2.73001	0.0619086	1.11264e-37
cg02634222	chr1	41479104	-2.64599	0.0600031	1.11265e-37
cg13180252	chr17	18247963	-2.50577	0.0568243	1.11341e-37
cg13902627	chr15	66756505	-3.68849	0.0836453	1.11342e-37
cg17375724	chr18	58195236	2.43575	0.0552386	1.1153e-37
cg01076827	chr14	21317300	4.16151	0.094379	1.11686e-37
cg03930153	chr3	177151108	3.06258	0.069458	1.11801e-37
cg02271790	chr6	10380963	3.7147	0.0842482	1.11816e-37
cg00245098	chr14	22514124	-3.81346	0.086488	1.11821e-37
cg05020854	chr19	2710763	4.87983	0.110676	1.11969e-37
cg22109795	chr1	210295305	-3.39697	0.0770448	1.11985e-37
cg14265474	chr3	171231197	-3.64579	0.0826886	1.12004e-37
cg10811426	chr1	234531715	-4.2868	0.097229	1.12101e-37
cg20040765	chr8	66446311	2.7352	0.0620385	1.12203e-37
cg04337672	chr1	168467791	3.6726	0.0833009	1.12259e-37
cg25605120	chr5	67216009	3.55034	0.0805283	1.12281e-37
cg24525714	chr12	57006954	3.14447	0.0713244	1.12406e-37
cg01529253	chr17	37765182	3.49889	0.0793638	1.12425e-37
cg18744792	chr10	125000118	-2.77644	0.0629775	1.12484e-37
cg24885097	chr16	85781899	2.97514	0.0674864	1.1262e-37
cg01601628	chr5	150412785	2.94921	0.0668997	1.12713e-37
cg23233281	chr1	40065315	4.44808	0.1009	1.12725e-37
cg19011590	chr16	89765029	5.12644	0.116291	1.12824e-37
cg07204658	chr1	160169897	3.21042	0.0728273	1.12873e-37
cg00605522	chr16	23563744	-2.80814	0.0637019	1.12891e-37
cg12039766	chr2	109032040	3.60984	0.0818897	1.12967e-37
cg23633210	chr2	100984140	-3.03976	0.0689575	1.12973e-37
cg27105645	chr17	7677592	-2.35791	0.0534907	1.1309e-37
cg16725377	chr1	153546610	-2.52372	0.0572539	1.13214e-37
cg17715641	chr19	43498564	-2.35975	0.0535352	1.13327e-37
cg00340120	chr16	70582577	2.12678	0.0482511	1.13439e-37
cg07559178	chr14	53369771	-3.00571	0.0681924	1.13501e-37
cg20663003	chr16	30184675	3.41762	0.0775399	1.1363e-37
cg17303039	chr17	72714565	2.53862	0.0575973	1.13673e-37
cg19165641	chr14	74263859	-2.37393	0.053861	1.13684e-37
cg19767102	chr3	155549263	2.92674	0.0664044	1.13769e-37
cg17065224	chr13	46616068	-5.01215	0.11372	1.1377e-37
cg04574724	chr21	45348142	-3.41133	0.0773999	1.13798e-37
cg08048635	chr4	169283524	-3.28438	0.0745196	1.13809e-37
cg07881873	chr2	12074360	2.47783	0.0562204	1.13859e-37
cg04342877	chr10	97411495	3.28602	0.0745582	1.13905e-37
cg25099490	chr14	23113924	3.114	0.0706555	1.13921e-37
cg11338116	chr1	153972321	3.27577	0.074327	1.1398e-37
cg21134630	chr13	36362579	-3.08103	0.0699097	1.1408e-37
cg13833437	chr2	27308368	-2.88637	0.0654935	1.14137e-37
cg06034014	chr16	82638202	-2.84809	0.0646254	1.14172e-37
cg22722777	chr4	86506734	-3.27491	0.0743108	1.142e-37
cg12912263	chr2	223635253	3.50837	0.0796089	1.14247e-37
cg05322273	chr1	46166691	3.58833	0.0814237	1.14263e-37
cg16219186	chr5	143400966	-4.78113	0.108491	1.14312e-37
cg03443944	chr17	4969031	-2.21744	0.050317	1.14322e-37
cg05475515	chr7	2892750	-3.23638	0.0734402	1.14454e-37
cg01854076	chr4	2061309	-2.81342	0.0638428	1.14471e-37
cg14551114	chr13	51793886	3.59387	0.0815534	1.14508e-37
cg26295435	chr16	67648162	-3.77722	0.0857163	1.14632e-37
cg21439917	chr7	20596767	-3.4815	0.0790068	1.14709e-37
cg12073779	chr2	208124745	3.65521	0.0829488	1.14711e-37
cg23818603	chr14	93085999	3.06249	0.0694998	1.14824e-37
cg07696726	chr6	155013647	-3.10095	0.0703736	1.149e-37
cg05418487	chr11	2445659	3.43316	0.077913	1.14918e-37
cg08437576	chr15	69321043	3.18999	0.0723951	1.14953e-37
cg08087655	chr11	122202833	-2.7588	0.0626099	1.14987e-37
cg02441556	chr2	225043158	-2.07364	0.0470612	1.15067e-37
cg01530292	chr19	5669463	2.3811	0.0540391	1.15068e-37
cg20617977	chr4	38051836	-2.64742	0.0600832	1.15068e-37
cg08133848	chr1	84253995	-3.14051	0.0712754	1.15173e-37
cg21703608	chr12	55839449	-2.21712	0.0503193	1.15246e-37
cg11823235	chr17	63989461	-2.49417	0.0566072	1.15249e-37
cg21748230	chr10	21506206	3.51026	0.0796682	1.15252e-37
cg14121987	chr5	37952542	-3.04227	0.0690478	1.15326e-37
cg23807924	chr1	246697059	-3.43869	0.0780454	1.15352e-37
cg19136632	chr3	69084711	3.17661	0.0720983	1.15427e-37
cg14293992	chr19	53102178	-2.11136	0.0479211	1.15473e-37
cg09306458	chr15	70702343	-3.65412	0.0829382	1.15543e-37
cg04743897	chr10	68960194	3.66001	0.0830758	1.15769e-37
cg16140372	chr5	134242360	-3.02525	0.0686679	1.15771e-37
cg22714668	chr5	146073544	-2.80299	0.0636237	1.1584e-37
cg15890075	chr17	18108609	-2.15661	0.0489526	1.15908e-37
cg14919490	chr1	160190404	-2.77702	0.0630355	1.15929e-37
cg11217193	chr1	12478286	-4.42792	0.100514	1.16174e-37
cg19479517	chr2	127674355	-3.13628	0.0711952	1.16267e-37
cg11286122	chr11	118606691	-3.25108	0.0738014	1.16286e-37
cg19407004	chr11	72228369	-2.28009	0.0517606	1.16407e-37
cg18517966	chr13	75871236	-3.29067	0.0747024	1.16438e-37
cg07644321	chr4	2845486	2.79592	0.063472	1.1652e-37
cg27214774	chr20	50637173	-2.89173	0.0656473	1.16538e-37
cg09616633	chr14	23366838	-3.44011	0.078097	1.16571e-37
cg01425762	chr16	81633028	3.15453	0.0716147	1.16634e-37
cg19566855	chr7	152766287	-3.67505	0.0834331	1.16724e-37
cg07688219	chr17	27534247	-3.30521	0.0750374	1.16749e-37
cg08462055	chr15	64651824	2.32385	0.052758	1.16768e-37
cg14018454	chr9	16310539	-3.01604	0.0684728	1.16784e-37
cg10213873	chr16	86961343	-2.05612	0.0466807	1.16884e-37
cg25386234	chr1	118999536	3.58639	0.081423	1.1689e-37
cg25734364	chr16	30064140	2.84344	0.0645558	1.16897e-37
cg00065430	chr14	75973354	-2.39254	0.0543194	1.16958e-37
cg21489154	chr5	57200192	3.6743	0.0834202	1.16971e-37
cg03929677	chr17	82805584	-3.62518	0.0823057	1.17001e-37
cg25629768	chr19	2428569	-3.29042	0.0747062	1.17057e-37
cg25109595	chr14	58730968	-3.78458	0.0859267	1.17117e-37
cg17805540	chr4	13542106	3.23664	0.0734867	1.17161e-37
cg04384735	chr3	113254473	-2.23526	0.0507512	1.17206e-37
cg20427318	chr6	134436625	-3.72742	0.0846312	1.17263e-37
cg08450163	chr17	40910695	-2.61519	0.059379	1.17335e-37
cg01572434	chr5	130884233	-2.47283	0.0561491	1.17557e-37
cg09781938	chr6	13368204	-2.43903	0.055383	1.17674e-37
cg15154229	chr7	130380170	-2.21767	0.0503576	1.17769e-37
cg06232635	chr1	52588685	3.71232	0.0843005	1.17983e-37
cg25080501	chr2	3712891	-3.92383	0.0891039	1.17996e-37
cg16671238	chr13	20413006	2.16864	0.0492484	1.18208e-37
cg04137949	chr4	163164917	3.81858	0.0867179	1.18231e-37
cg18493214	chr6	17763974	3.86252	0.087716	1.18245e-37
cg24632480	chr10	80104326	-4.30622	0.097793	1.18285e-37
cg25307468	chr19	3604806	2.5834	0.0586689	1.18333e-37
cg01785398	chr11	94193524	-3.48926	0.0792435	1.18498e-37
cg08996445	chr16	70666517	-2.84878	0.0646978	1.18504e-37
cg06100639	chr7	143904975	-2.89816	0.06582	1.18569e-37
cg27565936	chr2	182673004	-2.81446	0.0639232	1.18881e-37
cg24966406	chr20	385701	2.9311	0.0665751	1.19086e-37
cg04140048	chr10	88279075	3.40995	0.0774514	1.19091e-37
cg10000852	chr2	10814950	-3.41729	0.0776187	1.19131e-37
cg23335258	chr16	29962973	-2.80966	0.0638202	1.19371e-37
cg11599864	chr6	38177688	-3.53366	0.0802659	1.19384e-37
cg25844708	chr13	52696113	4.25381	0.0966271	1.19554e-37
cg20303551	chr3	20048503	-3.07931	0.0699481	1.19578e-37
cg00524773	chr16	71670	-3.69948	0.0840357	1.19579e-37
cg08480009	chr3	141080693	3.22451	0.0732489	1.19754e-37
cg04256521	chr22	31224027	3.83272	0.0870662	1.19804e-37
cg22739961	chr5	153492243	2.69199	0.0611529	1.19813e-37
cg12647246	chr2	207283456	4.36672	0.0991977	1.19851e-37
cg12929792	chr14	103973678	-2.81028	0.0638415	1.19946e-37
cg23094236	chr2	191666767	-2.80761	0.0637815	1.19991e-37
cg14264355	chr1	41432650	-3.94985	0.0897351	1.20271e-37
cg14014033	chr7	697155	-2.83548	0.0644182	1.20278e-37
cg19291080	chr17	6435173	-2.02382	0.0459786	1.20299e-37
cg26324978	chr5	76850078	3.70811	0.0842449	1.20383e-37
cg11425848	chr2	192645969	-2.84464	0.0646285	1.20451e-37
cg22473289	chr3	17136423	-3.03887	0.0690419	1.205e-37
cg16874347	chr2	86223093	-3.02134	0.0686453	1.20606e-37
cg26933112	chr1	24103283	-2.52942	0.0574693	1.20653e-37
cg00970275	chr4	123528611	-2.84765	0.0646997	1.20668e-37
cg12438413	chr17	40354391	-2.94783	0.0669766	1.2073e-37
cg19919590	chr1	30756722	3.81343	0.086644	1.20747e-37
cg14483378	chr3	57008295	-4.3982	0.0999321	1.20837e-37
cg08555029	chr8	21492359	-2.55738	0.0581069	1.20867e-37
cg01980785	chr22	30298161	-2.88933	0.0656497	1.20906e-37
cg26033520	chr10	72244313	-4.46619	0.10148	1.2101e-37
cg14217074	chr3	187811191	-2.534	0.0575778	1.21057e-37
cg17131410	chr20	2901494	3.83891	0.0872311	1.21234e-37
cg06577223	chr11	2222725	-3.11802	0.0708511	1.21274e-37
cg25312372	chr2	128260908	-3.0707	0.0697765	1.2133e-37
cg13289202	chr11	34300679	3.55089	0.0806881	1.21343e-37
cg12764291	chr6	143396720	-2.30949	0.0524833	1.21735e-37
cg01511806	chr16	85124333	-2.61545	0.0594367	1.21761e-37
cg04447643	chr18	76953804	-3.99362	0.0907579	1.21877e-37
cg01978368	chr1	16236694	3.37849	0.0767787	1.21882e-37
cg19290984	chr8	103740404	-2.88965	0.0656696	1.21889e-37
cg07163559	chr10	73817186	3.7399	0.0849933	1.21962e-37
cg15930310	chr1	24191341	2.62327	0.0596167	1.21975e-37
cg01548841	chr7	47806459	3.87612	0.0880901	1.22024e-37
cg16481280	chr6	32153178	-4.15726	0.0944795	1.22034e-37
cg27106766	chr4	157043259	4.17396	0.0948599	1.22079e-37
cg24838825	chr10	109934165	4.08236	0.0927784	1.22093e-37
cg11051022	chr22	50215848	-2.9162	0.0662755	1.22102e-37
cg13022326	chr19	29617061	-3.04814	0.0692742	1.22104e-37
cg06412669	chr17	80761750	4.35516	0.0989787	1.22121e-37
cg10541843	chr14	103848886	-2.02574	0.0460385	1.22128e-37
cg23527366	chr3	51976399	-2.36897	0.0538406	1.22266e-37
cg13983897	chr21	38229831	3.78068	0.0859267	1.22367e-37
cg19906672	chr4	6917141	-2.06327	0.0468944	1.22448e-37
cg09624551	chr3	72079235	3.10415	0.0705563	1.22782e-37
cg14029759	chr6	5764583	-2.8202	0.064103	1.22842e-37
cg17297937	chr2	26624285	-2.87836	0.0654263	1.22942e-37
cg04297922	chr1	156074024	-2.95635	0.0672	1.23026e-37
cg13718831	chr21	42992088	2.89175	0.0657316	1.23036e-37
cg08504765	chr8	37599777	-2.59205	0.0589194	1.23037e-37
cg14827149	chr1	22114558	-2.19023	0.0497876	1.23242e-37
cg26905258	chr13	77324272	3.56632	0.0810703	1.2336e-37
cg02268561	chr10	15170067	4.90627	0.11153	1.23363e-37
cg12980864	chr3	139135173	3.27188	0.0743783	1.23452e-37
cg02646092	chr3	73451775	3.72255	0.0846239	1.23498e-37
cg03389133	chr22	37212571	-2.48394	0.0564669	1.2351e-37
cg02652457	chr3	14980756	3.99859	0.0909006	1.23587e-37
cg10097651	chr14	35333191	3.80024	0.0863948	1.23784e-37
cg03339537	chr2	156328304	4.24784	0.0965723	1.23879e-37
cg22988851	chr3	41710991	-2.27194	0.0516513	1.23887e-37
cg21015470	chr11	132751724	-4.72777	0.107484	1.23919e-37
cg20237820	chr8	20145315	-3.71968	0.0845655	1.23922e-37
cg23876285	chr17	36722660	2.38533	0.0542303	1.24002e-37
cg14178043	chr1	223733656	-3.66397	0.0833007	1.24033e-37
cg13179071	chr8	92734780	-4.38241	0.0996367	1.24141e-37
cg15989208	chr17	42667864	-4.75193	0.108038	1.24146e-37
cg02474542	chr11	72589847	3.09114	0.0702805	1.24266e-37
cg06833564	chr16	4615306	-3.27802	0.07453	1.24312e-37
cg16086130	chr15	100879070	3.63757	0.0827052	1.24335e-37
cg07727813	chr5	133354025	-3.20509	0.072874	1.24466e-37
cg06613263	chr5	143399987	-3.94213	0.0896346	1.24609e-37
cg01319593	chr11	8658947	-2.82423	0.0642164	1.24621e-37
cg17514485	chr17	17921442	-3.77237	0.0857755	1.2467e-37
cg26172932	chr17	79919247	-3.76085	0.0855145	1.24732e-37
cg17018353	chr21	46131207	-2.35772	0.0536103	1.24749e-37
cg26908638	chr7	135758014	-3.35993	0.0763999	1.24832e-37
cg06934826	chr9	126719896	3.19121	0.0725647	1.24928e-37
cg04144379	chr5	76546811	3.26607	0.0742674	1.24951e-37
cg07780630	chr2	68774533	3.78296	0.0860224	1.2504e-37
cg27000627	chr3	46566858	-3.195	0.0726542	1.25172e-37
cg14018461	chr20	19824026	-2.92902	0.066606	1.25185e-37
cg16338783	chr19	11580353	3.47879	0.0791095	1.25299e-37
cg26938118	chr18	58392324	-2.88128	0.065523	1.25387e-37
cg25209368	chr2	59888182	2.82539	0.0642524	1.25417e-37
cg14615070	chr14	102255529	-2.09034	0.0475376	1.25536e-37
cg21077774	chr19	42481674	3.23824	0.0736434	1.25599e-37
cg21707344	chr5	14439762	-3.04298	0.0692033	1.25639e-37
cg12507207	chr1	111228499	-3.35518	0.0763038	1.25663e-37
cg19986876	chr3	47382095	-2.39927	0.0545648	1.25694e-37
cg14710164	chr5	14835567	-2.24746	0.0511133	1.25791e-37
cg11833328	chr16	80564150	-2.76354	0.0628518	1.25922e-37
cg06743312	chr12	6551956	-2.23234	0.0507713	1.25996e-37
cg23605038	chr2	27292116	-3.44299	0.0783057	1.26004e-37
cg07073135	chr16	67654793	-2.1738	0.04944	1.26015e-37
cg05973174	chr6	57263441	-3.52233	0.0801105	1.26021e-37
cg22098429	chr2	165610770	3.62693	0.0824902	1.26069e-37
cg14522322	chr7	5461057	2.17982	0.0495784	1.26173e-37
cg00844231	chr1	247323473	5.02592	0.114311	1.26192e-37
cg00660643	chr15	94610529	3.22774	0.0734145	1.26316e-37
cg15540602	chr14	60656193	3.17324	0.0721752	1.26341e-37
cg15675888	chr18	10477188	3.17196	0.0721481	1.26484e-37
cg25667865	chr1	16998859	-2.63585	0.059954	1.2649e-37
cg01463644	chr16	48081729	-2.48895	0.0566133	1.26546e-37
cg23029198	chr2	145753223	-3.87336	0.0881049	1.26674e-37
cg06132502	chr15	70852788	-4.39309	0.0999288	1.26782e-37
cg11419747	chr4	10629554	3.23211	0.0735216	1.26879e-37
cg26828839	chr12	5945583	3.35448	0.0763065	1.26982e-37
cg17267654	chr6	170096333	-3.08872	0.0702617	1.27019e-37
cg09479330	chr2	95024515	-3.71726	0.0845606	1.27075e-37
cg01440489	chr13	41019249	3.79394	0.0863068	1.27199e-37
cg16346954	chr4	153450658	3.54784	0.0807087	1.2722e-37
cg14333475	chr2	105598155	-3.25797	0.0741168	1.27385e-37
cg15392080	chr15	78306035	-2.99113	0.0680464	1.27388e-37
cg02223221	chr11	66322981	-3.41597	0.0777115	1.2741e-37
cg25971534	chr13	20181379	-2.64465	0.060165	1.27463e-37
cg06383135	chr4	52657580	-3.46323	0.0787889	1.27554e-37
cg02208302	chr14	103198650	-2.46709	0.0561266	1.27563e-37
cg04240588	chr15	76140644	-2.43539	0.0554059	1.27597e-37
cg27021709	chr15	81141588	4.5965	0.104575	1.27759e-37
cg06824720	chr6	32046371	-3.11692	0.0709132	1.27785e-37
cg00009944	chr21	46597319	-2.26904	0.0516237	1.2785e-37
cg15001131	chr2	42102512	3.37164	0.0767094	1.27856e-37
cg04757389	chr19	5250644	-3.65346	0.0831216	1.27884e-37
cg10549753	chr12	94833010	-3.87877	0.0882483	1.27912e-37
cg12411553	chr1	220498486	-3.11175	0.0707974	1.27929e-37
cg01740633	chr4	86849423	-4.86059	0.110587	1.27955e-37
cg24334863	chr3	15368592	-2.5259	0.0574695	1.2802e-37
cg06145614	chr5	9851642	-3.3367	0.0759182	1.28128e-37
cg19213744	chr22	50146787	-4.76699	0.108461	1.28138e-37
cg15537056	chr10	132356758	2.56131	0.0582772	1.28219e-37
cg02627286	chr16	89524175	-3.09099	0.07033	1.28306e-37
cg04806150	chr13	111640263	-4.7159	0.107303	1.2834e-37
cg03850508	chr15	95929489	4.94595	0.112537	1.28355e-37
cg02607723	chr1	55212917	4.05882	0.0923527	1.28388e-37
cg21202462	chr5	81534597	3.54751	0.0807188	1.28402e-37
cg14524442	chr19	6773796	3.35577	0.0763573	1.28487e-37
cg20218614	chr8	123182695	3.65519	0.0831707	1.28524e-37
cg02879097	chr4	40238105	3.46194	0.0787737	1.2854e-37
cg02083836	chr1	87151667	4.35776	0.0991577	1.28553e-37
cg19143990	chr15	51736955	2.77411	0.0631235	1.28609e-37
cg02573551	chr3	184581651	-2.30897	0.0525396	1.28625e-37
cg08719515	chr5	116521442	-3.16073	0.0719232	1.28779e-37
cg19422019	chr21	16070483	-2.56399	0.0583446	1.28817e-37
cg14962343	chr1	36481873	2.012	0.0457842	1.28852e-37
cg24768463	chr12	6934513	-2.61918	0.0596019	1.28953e-37
cg14680491	chr12	99116	-3.82389	0.0870192	1.29136e-37
cg04384234	chr16	75377886	-2.3373	0.0531899	1.29206e-37
cg12750791	chr12	31896585	4.57506	0.104116	1.29259e-37
cg17394230	chr6	42925296	-2.79871	0.0636916	1.29316e-37
cg18565264	chr1	2209112	-2.34073	0.05327	1.29422e-37
cg08436481	chr20	45419706	-3.62418	0.0824807	1.29567e-37
cg23440142	chr1	91730242	4.21443	0.0959153	1.29635e-37
cg09012001	chr1	18923785	3.2185	0.0732493	1.29656e-37
cg16224128	chr22	40603147	-3.02862	0.0689284	1.29698e-37
cg01579391	chr15	101499878	2.67683	0.0609225	1.29734e-37
cg08006168	chr22	35617652	-2.13727	0.0486427	1.29763e-37
cg06910338	chr4	699544	4.0544	0.0922752	1.29766e-37
cg19333433	chr6	159042355	5.17933	0.117881	1.29916e-37
cg19949074	chr3	186225830	-2.87763	0.0654978	1.30184e-37
cg04618331	chr11	64368791	-2.31749	0.0527486	1.30203e-37
cg03897054	chr12	3628857	-2.55156	0.0580794	1.30504e-37
cg01629007	chr2	1653690	-3.80867	0.086695	1.30551e-37
cg18809706	chr7	143512852	-3.56245	0.0810939	1.30783e-37
cg00207507	chr1	54979719	-2.03448	0.0463122	1.30829e-37
cg05947033	chr7	30002070	3.65819	0.0832743	1.30853e-37
cg15705746	chr2	11406450	-3.00887	0.0684949	1.30987e-37
cg14990796	chr7	2076899	2.84004	0.0646521	1.31036e-37
cg12817389	chr8	61689963	-3.49864	0.079646	1.31111e-37
cg21162344	chr9	129714615	-3.0935	0.070423	1.31116e-37
cg06253451	chr15	63121232	-3.10448	0.0706734	1.3114e-37
cg03398568	chr1	162681032	-3.70535	0.0843531	1.31204e-37
cg07416124	chr14	30522476	3.57958	0.0814911	1.31287e-37
cg18870865	chr2	43336884	-2.72775	0.0620987	1.31295e-37
cg05679867	chr12	20421714	2.3626	0.0537865	1.3134e-37
cg22580097	chr2	180978904	-3.37652	0.076872	1.31558e-37
cg05708367	chr8	65955940	3.83208	0.0872455	1.31671e-37
cg10630085	chr11	73397357	-3.11362	0.0708884	1.31697e-37
cg04838382	chr2	234491408	4.49379	0.102311	1.31717e-37
cg13916421	chr1	215114325	-3.05404	0.0695327	1.3175e-37
cg18807609	chr3	50620650	3.79169	0.0863276	1.31785e-37
cg19906284	chr2	178531185	3.74517	0.0852686	1.31793e-37
cg01209614	chr1	39385698	-3.33098	0.0758393	1.31851e-37
cg10637838	chr9	130980829	2.45802	0.0559638	1.31856e-37
cg06361238	chr2	104658680	3.04896	0.069419	1.31917e-37
cg27343684	chr6	52910454	2.95816	0.0673543	1.32131e-37
cg08490571	chr19	32388644	-2.47188	0.0562844	1.32336e-37
cg15372603	chr7	27157620	4.0136	0.0913913	1.32481e-37
cg06291368	chr14	55138018	-2.95706	0.0673337	1.32504e-37
cg10174546	chr20	53774561	-4.71721	0.107414	1.32516e-37
cg11177235	chr1	54623509	-3.86093	0.0879157	1.32521e-37
cg26003222	chr17	77351688	-3.66873	0.0835406	1.32624e-37
cg14501895	chr1	27308381	-2.44068	0.0555771	1.32666e-37
cg09361819	chr5	124736129	-4.44166	0.101143	1.32735e-37
cg17394030	chr8	16567670	-3.66863	0.0835411	1.32805e-37
cg00764217	chr7	117020186	-3.85143	0.0877045	1.32852e-37
cg16417091	chr10	59896010	-3.51631	0.0800742	1.32922e-37
cg25331431	chr16	87065518	3.8315	0.0872517	1.32927e-37
cg15118604	chr12	109304593	-2.8923	0.0658645	1.32969e-37
cg27125631	chr17	49577291	-3.00588	0.0684537	1.33188e-37
cg18954525	chr10	3780350	-3.31368	0.0754647	1.333e-37
cg15676719	chr1	167629284	2.49146	0.05674	1.33334e-37
cg03206427	chr8	128324552	-3.41813	0.0778452	1.33418e-37
cg19885037	chr3	4720558	-2.05582	0.0468199	1.33445e-37
cg17523415	chr10	125076811	-2.81888	0.0641987	1.33511e-37
cg11112948	chr2	230441664	3.72978	0.0849476	1.33749e-37
cg09377214	chr12	7752784	5.03524	0.11468	1.33758e-37
cg08376705	chr16	31169012	2.26931	0.0516854	1.33829e-37
cg08681225	chr18	46172889	-2.16605	0.0493337	1.33851e-37
cg11882053	chr13	48316323	-3.22299	0.0734071	1.33884e-37
cg16061152	chr5	171841366	3.28517	0.0748244	1.33965e-37
cg19589494	chr11	9626823	-4.35098	0.0991068	1.34376e-37
cg26959655	chr8	102367301	2.59464	0.0591019	1.34483e-37
cg03388409	chr1	223826418	4.10878	0.0935935	1.34602e-37
cg00205501	chr2	45681721	-3.95747	0.0901478	1.34654e-37
cg03456799	chr1	151661912	4.58788	0.104508	1.34672e-37
cg11784578	chr4	184439994	-2.79872	0.0637535	1.34755e-37
cg17642201	chr6	159128184	-2.79439	0.0636553	1.34792e-37
cg12017315	chr14	74885475	-2.79048	0.0635667	1.34839e-37
cg17479968	chr3	194824940	-2.80953	0.0640021	1.34949e-37
cg18082877	chr18	23719025	-2.89292	0.0659017	1.34954e-37
cg21144227	chr4	156986696	-2.89119	0.0658634	1.35051e-37
cg26394071	chr20	18984220	-3.19966	0.0728909	1.35081e-37
cg23398487	chr13	106756567	-2.62012	0.0596893	1.35157e-37
cg13358873	chr2	69043910	2.88574	0.0657406	1.35164e-37
cg11933934	chr3	29597566	-3.52052	0.0802024	1.35235e-37
cg26211193	chr2	206721408	3.57435	0.0814306	1.35358e-37
cg04460609	chr4	16531185	2.67908	0.0610351	1.35405e-37
cg02115283	chr7	112486835	-2.89802	0.0660241	1.3549e-37
cg04820640	chr3	189100037	-2.9791	0.0678721	1.35555e-37
cg04522339	chr9	36865006	-2.39903	0.0546574	1.35668e-37
cg18038269	chr19	10353644	-3.14327	0.0716137	1.35674e-37
cg17796323	chr5	178120972	4.05141	0.092304	1.35677e-37
cg11423580	chr9	94900393	-3.12393	0.0711733	1.35689e-37
cg01033115	chr15	93862960	4.6104	0.105041	1.35755e-37
cg07871369	chr17	62800859	-3.37179	0.0768217	1.35789e-37
cg20494462	chr22	26690230	-2.3387	0.0532844	1.35809e-37
cg01508045	chr6	41548424	3.01408	0.0686727	1.35874e-37
cg17005263	chr8	101137789	4.17683	0.0951648	1.35882e-37
cg08887429	chr12	4025837	-2.76372	0.0629686	1.35892e-37
cg26347648	chr3	143237210	-3.17953	0.0724427	1.35907e-37
cg14436231	chr17	3660347	-2.549	0.0580774	1.35967e-37
cg23377893	chr5	35908464	3.56788	0.0812919	1.35971e-37
cg18049474	chr13	113998618	-2.12515	0.0484203	1.35986e-37
cg26413192	chr10	78316727	-3.02456	0.0689136	1.36047e-37
cg11034672	chr14	74684618	4.3425	0.0989431	1.36086e-37
cg15040370	chr11	124177662	3.78802	0.0863094	1.36092e-37
cg04537362	chr11	45049087	-3.01824	0.0687731	1.36338e-37
cg04916802	chr13	35478848	2.70068	0.0615377	1.36388e-37
cg18929483	chr2	230721986	3.85692	0.0878841	1.36409e-37
cg12868343	chr2	73893268	-2.53911	0.0578563	1.36411e-37
cg12563040	chr3	169930255	3.03034	0.06905	1.36435e-37
cg10265134	chr3	11592864	-3.24891	0.0740305	1.3646e-37
cg24636999	chr6	38784127	-3.0747	0.070061	1.36465e-37
cg12925682	chr5	38872067	3.44757	0.0785575	1.36479e-37
cg20143026	chr15	84853282	-3.17131	0.0722626	1.36485e-37
cg26019703	chr1	167079936	-2.98761	0.0680768	1.36496e-37
cg08688317	chr12	51895434	-2.93222	0.0668155	1.36544e-37
cg23140706	chr12	54295494	2.5639	0.0584243	1.36709e-37
cg02780846	chr13	41496816	-2.94707	0.0671571	1.36831e-37
cg22990673	chr11	65932633	-2.00924	0.0457862	1.36865e-37
cg20932630	chr4	112271297	3.16881	0.0722116	1.36955e-37
cg10286153	chr17	17792755	3.13056	0.0713401	1.36977e-37
cg07790104	chr6	129668130	-2.83468	0.0645991	1.3712e-37
cg02038360	chr2	188984857	-3.04521	0.0693971	1.37132e-37
cg04751089	chr2	226794920	-2.73524	0.0623336	1.37174e-37
cg21204530	chr5	172879133	-4.62163	0.105324	1.37229e-37
cg13576746	chr3	190617459	3.71101	0.0845728	1.37338e-37
cg05412396	chr15	76339228	2.22267	0.0506542	1.37345e-37
cg03615526	chr15	73634123	-3.37476	0.0769126	1.37548e-37
cg05261349	chr16	70439938	2.24055	0.0510639	1.37597e-37
cg24710991	chr21	43349297	-2.37701	0.054174	1.37611e-37
cg03377982	chr15	67882636	3.24801	0.0740249	1.37624e-37
cg05197431	chr14	30297095	4.18985	0.0954929	1.37783e-37
cg24086040	chr2	240519522	-3.29567	0.0751155	1.37957e-37
cg06532506	chr21	45971932	-3.03168	0.0690994	1.38033e-37
cg21753297	chr19	11226915	4.26086	0.0971154	1.38037e-37
cg24264066	chr1	186237068	-2.75486	0.0627902	1.38057e-37
cg13286614	chr7	97026189	3.8506	0.0877651	1.38063e-37
cg12702531	chr8	19193239	-2.91402	0.066419	1.38148e-37
cg14101402	chr1	180898590	-2.79654	0.0637425	1.38265e-37
cg07636681	chr14	104692771	-2.28973	0.0521906	1.38278e-37
cg07336872	chr6	150072399	-3.06203	0.0697942	1.38282e-37
cg25153092	chr8	129948163	-3.41884	0.0779271	1.38294e-37
cg02643958	chr2	190861603	2.92571	0.0666881	1.3839e-37
cg00191409	chr12	64699928	4.40864	0.10049	1.3842e-37
cg20558230	chr5	484034	3.08479	0.0703147	1.38437e-37
cg06201580	chr1	235079064	-3.3321	0.075952	1.38443e-37
cg27313674	chr20	6054474	-2.9146	0.0664358	1.38463e-37
cg16251647	chr6	25832000	-3.12324	0.0711927	1.38566e-37
cg27318318	chr11	44311299	3.1419	0.0716188	1.38639e-37
cg05343480	chr7	149766130	-2.60932	0.0594792	1.38672e-37
cg08578641	chr9	34457442	-4.90499	0.11181	1.38754e-37
cg01989521	chr14	103055675	-4.38928	0.100057	1.38877e-37
cg07039423	chr7	128891052	4.47895	0.102106	1.39162e-37
cg22368847	chr10	62084166	-3.34604	0.0762809	1.39307e-37
cg26883161	chr1	183720320	-3.2646	0.0744249	1.39351e-37
cg23559763	chr11	64277236	-2.62001	0.0597308	1.39443e-37
cg17944368	chr1	28169467	6.91878	0.157735	1.39477e-37
cg10764492	chr12	106645239	-3.29295	0.0750746	1.39633e-37
cg14908202	chr8	39327130	2.45102	0.0558805	1.39699e-37
cg15229443	chr11	108470238	-2.70361	0.0616404	1.39812e-37
cg08034025	chr17	1061225	-2.3722	0.0540847	1.39828e-37
cg19708446	chr8	134778325	-4.277	0.0975129	1.39837e-37
cg16964990	chr4	76564222	-2.56692	0.0585247	1.39879e-37
cg05287409	chr7	100093183	-2.5063	0.0571442	1.40056e-37
cg22961366	chr17	2212926	-3.23957	0.0738635	1.40097e-37
cg10378804	chr20	32674061	2.90295	0.0661885	1.40103e-37
cg22635935	chr1	180598921	-3.30303	0.0753114	1.40173e-37
cg00868394	chr2	20573589	-2.63633	0.0601116	1.40314e-37
cg03683087	chr10	112986312	3.45153	0.0787003	1.40397e-37
cg08543454	chr3	72155728	-4.03585	0.0920244	1.40451e-37
cg01943216	chr4	180134266	3.23299	0.0737195	1.40588e-37
cg06046580	chr2	231892704	-2.27155	0.0517967	1.40622e-37
cg10297023	chr11	115761137	-2.13085	0.0485898	1.40776e-37
cg11646762	chr5	68884322	3.38878	0.0772764	1.40938e-37
cg19323200	chr10	17085274	-4.29368	0.0979119	1.40962e-37
cg21215818	chr9	123407054	-2.25534	0.0514304	1.41005e-37
cg07488381	chr2	67008304	-3.03403	0.0691883	1.41069e-37
cg08436089	chr19	45091235	-2.92723	0.0667532	1.41103e-37
cg25409809	chr15	22952899	-2.4049	0.0548428	1.4121e-37
cg10747858	chr5	179293514	-2.17162	0.0495231	1.41214e-37
cg01237027	chr1	19505512	-4.66491	0.106383	1.41268e-37
cg00026412	chr10	60300136	-3.54115	0.0807579	1.41441e-37
cg01569709	chr14	81427927	2.87906	0.06566	1.4157e-37
cg25545260	chr18	9653628	-3.91901	0.0893776	1.41615e-37
cg17003250	chr1	171344574	-3.77016	0.0859843	1.41706e-37
cg03173631	chr8	66531783	-3.22954	0.0736571	1.41904e-37
cg13315721	chr17	2812491	-2.56482	0.0584978	1.42029e-37
cg08635097	chr13	44259721	3.29037	0.0750463	1.42057e-37
cg01612883	chr12	124538569	2.65338	0.0605186	1.42136e-37
cg20447336	chr14	24789808	-4.44084	0.101288	1.42162e-37
cg26188629	chr6	111368014	-3.28624	0.0749537	1.42186e-37
cg19030091	chr2	231050532	-3.6328	0.0828602	1.42338e-37
cg13328887	chr2	173989374	-3.72357	0.0849312	1.42373e-37
cg02819387	chr4	177309332	3.48891	0.0795789	1.42389e-37
cg15095952	chr9	131697142	-3.76286	0.0858276	1.42398e-37
cg05401364	chr3	113248282	-3.6979	0.0843473	1.42494e-37
cg11466347	chr9	86576001	-3.78004	0.0862226	1.42605e-37
cg18893120	chr8	124728968	-3.59466	0.0819941	1.42624e-37
cg01524661	chr19	2263664	2.49336	0.0568738	1.42645e-37
cg07304903	chr8	141600300	2.18413	0.0498204	1.42674e-37
cg08594043	chr15	68584933	-2.89529	0.0660424	1.42694e-37
cg17214860	chr11	76666169	-2.16986	0.0494953	1.42708e-37
cg08727812	chr20	17747612	-3.05686	0.0697303	1.42904e-37
cg11068938	chr17	82795361	-2.20015	0.0501888	1.43039e-37
cg04626519	chr9	92607248	-4.20436	0.0959095	1.43132e-37
cg02637352	chr5	149581973	-3.70455	0.0845085	1.43168e-37
cg05629134	chr2	216293140	-2.14305	0.0488888	1.43341e-37
cg15597619	chr16	66460181	-3.13326	0.0714798	1.43497e-37
cg00424967	chr6	10163336	-3.43651	0.0783989	1.43558e-37
cg01064758	chr8	133103409	-2.98537	0.068108	1.43677e-37
cg24025012	chr3	171306918	-3.67904	0.0839336	1.43692e-37
cg01910652	chr1	26581513	3.52341	0.0803833	1.43713e-37
cg11725046	chr10	74256252	2.87872	0.0656757	1.43743e-37
cg03340242	chr9	5494348	3.49011	0.0796242	1.43744e-37
cg20262587	chr18	25517864	-4.50285	0.10273	1.43783e-37
cg12603560	chr11	57322596	-4.00252	0.0913149	1.43787e-37
cg23521507	chr14	52052394	-3.51188	0.0801225	1.43875e-37
cg11776562	chr1	54400889	2.27183	0.0518317	1.43953e-37
cg19084508	chr5	151150591	2.92402	0.0667131	1.44104e-37
cg09696411	chr12	57619734	5.41126	0.123461	1.44136e-37
cg02586899	chr10	106837040	3.80976	0.0869242	1.44274e-37
cg01748244	chr1	2247913	-2.54473	0.0580612	1.44281e-37
cg17522445	chr19	48171896	-3.72702	0.0850368	1.44299e-37
cg21153358	chr4	85127980	-3.97958	0.0908	1.44352e-37
cg02815776	chr12	3201000	2.73091	0.0623102	1.44396e-37
cg19075945	chr7	140403819	3.40676	0.0777315	1.4445e-37
cg08173709	chr3	71054292	3.27304	0.0746812	1.44512e-37
cg11733245	chr10	6062349	5.58357	0.127401	1.44546e-37
cg02700106	chr10	625466	-3.31207	0.0755725	1.44572e-37
cg05183712	chr7	46603892	-2.92006	0.0666279	1.44585e-37
cg09043115	chr1	172145717	-3.10583	0.0708674	1.44643e-37
cg17812917	chr3	72368570	-2.72208	0.0621122	1.44731e-37
cg09103231	chr2	72955418	-3.0898	0.0705029	1.44743e-37
cg20169906	chr7	143391526	-2.72683	0.0622212	1.44803e-37
cg02927327	chr6	35297982	2.92235	0.0666832	1.44847e-37
cg16541161	chr11	95089048	2.68439	0.0612533	1.44865e-37
cg16259209	chr8	1745850	4.80442	0.10963	1.44912e-37
cg23105068	chr3	129278150	-2.71223	0.0618895	1.44954e-37
cg18520211	chr14	72675490	4.45667	0.101697	1.45035e-37
cg00844636	chr17	77224157	-2.83583	0.0647109	1.45043e-37
cg27452159	chr7	18541305	-4.17397	0.0952469	1.45103e-37
cg24672624	chr1	23913281	5.07733	0.115861	1.45112e-37
cg19827346	chr6	152381252	-4.31716	0.0985155	1.45171e-37
cg22463795	chr19	13104478	4.57065	0.1043	1.45189e-37
cg00849854	chr17	17877623	-3.57234	0.0815194	1.45203e-37
cg18346099	chr13	44904881	-2.78551	0.0635646	1.45221e-37
cg12242450	chr6	10555575	-4.25531	0.0971049	1.45221e-37
cg05027533	chr2	152433965	-3.36541	0.0767977	1.45232e-37
cg02101876	chr13	40190973	3.39324	0.077436	1.45479e-37
cg21429615	chr6	16180157	4.42515	0.100985	1.455e-37
cg18440913	chr9	15135728	-2.69758	0.0615638	1.45796e-37
cg19024021	chr8	81194220	-3.9218	0.0895032	1.4584e-37
cg04528829	chr12	114695489	4.39209	0.100237	1.4587e-37
cg20350272	chr5	143124817	4.23257	0.0965962	1.45873e-37
cg20061971	chr17	42699091	-3.22714	0.0736504	1.45889e-37
cg22266001	chr19	35296029	3.8613	0.0881253	1.4603e-37
cg16400979	chr6	17864481	-2.50344	0.0571353	1.46041e-37
cg22153312	chr6	45556609	-3.78815	0.086457	1.46125e-37
cg16402893	chr1	155256308	-2.33902	0.0533838	1.46157e-37
cg17473364	chr7	55325662	-2.73722	0.0624739	1.46343e-37
cg03304142	chr5	178992464	-2.45174	0.0559584	1.46385e-37
cg03801410	chr10	102468836	-3.26228	0.0744587	1.46415e-37
cg00647820	chr17	42107810	4.08093	0.0931455	1.4655e-37
cg06145110	chr3	108294262	4.76934	0.10886	1.46624e-37
cg02081431	chr6	12034847	2.03379	0.0464212	1.46649e-37
cg02147978	chr14	32703331	-5.26795	0.120241	1.46663e-37
cg25272883	chr2	43144470	3.08291	0.0703676	1.46669e-37
cg26937470	chr12	108822117	3.18697	0.0727446	1.46821e-37
cg18584395	chr14	22561595	3.38123	0.0771794	1.4689e-37
cg08608523	chr8	127854279	-2.95597	0.067475	1.4712e-37
cg22929099	chr5	138257894	-2.49863	0.0570356	1.47143e-37
cg04691486	chr11	62538669	-4.00965	0.0915295	1.47293e-37
cg20439022	chr22	38082780	3.53876	0.0807815	1.47382e-37
cg07126559	chr13	23180798	-2.93053	0.0668975	1.47411e-37
cg03986229	chr11	94884582	4.59556	0.10491	1.47625e-37
cg11580790	chr10	97596406	-2.88714	0.0659112	1.47821e-37
cg13930047	chr1	200917289	2.33095	0.053214	1.47854e-37
cg04223863	chr2	120920476	-2.51017	0.0573057	1.47881e-37
cg08879365	chr12	105672304	-3.34193	0.0762955	1.47961e-37
cg03339956	chr10	113058476	-2.20466	0.0503322	1.48017e-37
cg07549302	chr2	60841043	3.34901	0.0764578	1.48021e-37
cg20944115	chr6	14713100	-3.36254	0.0767678	1.48102e-37
cg05833610	chr2	235595991	-3.0491	0.0696123	1.48159e-37
cg17032723	chr12	32271218	-2.56279	0.05851	1.48182e-37
cg04502100	chr20	50788679	-3.13013	0.0714634	1.48249e-37
cg06270545	chr15	65093079	-2.80227	0.0639784	1.48293e-37
cg14323364	chr7	114916646	3.35832	0.0766764	1.48516e-37
cg23371940	chr17	62779496	-2.92388	0.0667577	1.48558e-37
cg06147156	chr11	43906208	-3.02038	0.0689612	1.4858e-37
cg12797157	chr11	64348693	-2.85337	0.0651493	1.48696e-37
cg07627148	chr19	707610	-3.72265	0.0849974	1.48721e-37
cg21737444	chr22	37675584	-3.86295	0.0882015	1.4878e-37
cg26379248	chr1	20950969	3.2399	0.0739763	1.48835e-37
cg24685079	chr4	182970012	4.79338	0.109448	1.48898e-37
cg21008998	chr22	31738803	-4.13767	0.0944764	1.48924e-37
cg12611914	chr9	91035756	3.03295	0.069252	1.48925e-37
cg05468843	chr11	117987275	4.36268	0.0996162	1.49062e-37
cg05864281	chr8	141379297	2.05413	0.0469036	1.49076e-37
cg01717615	chr12	6318394	3.70279	0.0845489	1.4908e-37
cg08551567	chr3	45110731	2.63561	0.060181	1.49089e-37
cg21847957	chr1	204163122	-4.32653	0.0987916	1.49105e-37
cg04086189	chr10	100882774	-4.91728	0.112281	1.49155e-37
cg26747290	chr16	49854189	-3.32519	0.0759299	1.49344e-37
cg23585313	chr16	398246	-2.36839	0.0540817	1.49348e-37
cg11438586	chr22	25666130	-2.96345	0.06767	1.49372e-37
cg16545237	chr7	31958215	-3.54555	0.0809625	1.49405e-37
cg13414834	chr2	240454706	2.23468	0.0510291	1.49436e-37
cg18754118	chr19	2588378	-3.05034	0.0696566	1.49612e-37
cg22660343	chr20	49705587	2.55679	0.0583863	1.49627e-37
cg19320358	chr3	42852280	-4.05672	0.0926385	1.49647e-37
cg03862488	chr5	168296037	-2.91971	0.0666745	1.49678e-37
cg03634567	chr8	133054197	4.04015	0.0922614	1.4973e-37
cg14884935	chr6	124970335	-2.71357	0.061969	1.49886e-37
cg10443268	chr2	11175560	2.44105	0.0557463	1.49965e-37
cg06655414	chr19	17831463	-3.27072	0.0746937	1.49983e-37
cg22832788	chr20	3094080	3.51672	0.0803133	1.50125e-37
cg23117583	chr15	48643317	-4.22531	0.096496	1.50134e-37
cg23929682	chr11	2300612	3.39168	0.0774588	1.5021e-37
cg24664855	chr1	161706476	-3.46254	0.0790797	1.50424e-37
cg21578541	chr3	52226074	2.86382	0.0654071	1.50555e-37
cg04989255	chr8	109082676	-2.93053	0.0669308	1.50571e-37
cg14922464	chr12	113418384	-2.62785	0.0600179	1.50572e-37
cg15735507	chr16	10984733	-2.77969	0.0634862	1.50622e-37
cg27136023	chr6	30206874	-2.82162	0.0644443	1.50662e-37
cg26596320	chr11	72308781	-3.27029	0.0746931	1.50787e-37
cg03062454	chr21	28989713	3.26962	0.074678	1.50806e-37
cg24761372	chr12	27284902	-3.78162	0.0863727	1.5084e-37
cg02913511	chr2	96788305	-2.02587	0.0462714	1.50881e-37
cg18983337	chr17	19502725	2.75834	0.0630012	1.50891e-37
cg06548864	chr1	40849850	4.72705	0.107968	1.50929e-37
cg15609237	chr2	178531158	4.98923	0.113956	1.50936e-37
cg15283275	chr2	222994163	-3.28352	0.0749993	1.51115e-37
cg12412323	chr20	63551251	-2.70818	0.061858	1.5114e-37
cg06642155	chr9	123033004	2.30245	0.0525914	1.51239e-37
cg04787575	chr11	65316921	-3.37646	0.0771245	1.51318e-37
cg07189258	chr19	35754044	-2.68443	0.0613177	1.51358e-37
cg19746337	chr7	112454008	-4.14173	0.0946065	1.51445e-37
cg25781210	chr5	143230576	-3.03484	0.0693231	1.51483e-37
cg26209792	chr3	190077192	-3.11029	0.0710469	1.51525e-37
cg11859982	chr7	128267476	-3.21485	0.0734373	1.51694e-37
cg25020550	chr8	133016713	4.11503	0.094001	1.51749e-37
cg16781135	chr10	110363934	-3.02433	0.069087	1.51848e-37
cg15511336	chr1	89808689	-3.78173	0.0863891	1.51881e-37
cg06986596	chr5	159505297	-2.73022	0.0623688	1.51896e-37
cg23296369	chr19	4290675	-2.1627	0.0494047	1.51931e-37
cg19741107	chr4	139950949	2.43135	0.0555428	1.52065e-37
cg04267184	chr20	3042772	-2.85916	0.0653179	1.52249e-37
cg19313023	chr4	53905965	-2.99761	0.0684808	1.52256e-37
cg03224285	chr17	2012366	-4.2333	0.096711	1.52299e-37
cg12754854	chr9	128920580	-3.09608	0.0707313	1.52333e-37
cg20696578	chr20	38573631	-3.38051	0.0772298	1.52381e-37
cg12742764	chr9	89381995	2.94401	0.0672578	1.52411e-37
cg16457916	chr16	83934755	-3.50158	0.0799972	1.52505e-37
cg13806029	chr10	129411359	-2.3976	0.0547757	1.52525e-37
cg17789904	chr2	16319583	-2.05858	0.0470309	1.52585e-37
cg03660710	chr22	50192650	4.37812	0.100026	1.52735e-37
cg24020157	chr10	43202073	4.06017	0.0927621	1.52746e-37
cg21732792	chr1	60903715	-2.89537	0.0661501	1.52748e-37
cg21970326	chr11	73177589	-3.23531	0.0739194	1.52981e-37
cg10132917	chr7	30912186	-2.71541	0.0620423	1.53137e-37
cg26132097	chr1	2214216	-4.24209	0.0969256	1.53213e-37
cg13555491	chr18	3887106	3.87588	0.0885599	1.53339e-37
cg10261864	chr1	223713664	-3.27985	0.0749431	1.53513e-37
cg17888086	chr1	37479456	2.22892	0.0509302	1.53552e-37
cg07581623	chr8	26641314	-3.46011	0.0790638	1.5365e-37
cg06399118	chr5	142686483	-2.43348	0.0556062	1.53788e-37
cg05641535	chr1	3109590	-3.68984	0.0843153	1.53833e-37
cg02200722	chr17	45411833	2.97469	0.0679743	1.5389e-37
cg01436573	chr22	35380726	-3.02171	0.0690493	1.53945e-37
cg21357360	chr4	48804945	-2.95552	0.0675371	1.53966e-37
cg20283854	chr6	18362166	-3.08564	0.0705115	1.54073e-37
cg07808057	chr1	88874474	3.17181	0.0724826	1.54249e-37
cg13263591	chr8	101129971	-2.86264	0.0654193	1.54433e-37
cg03667355	chr15	95170737	3.56157	0.0813922	1.54466e-37
cg06176111	chr4	89753686	-2.83714	0.064837	1.54479e-37
cg15093449	chr20	51327614	-4.29818	0.0982264	1.54505e-37
cg05061049	chr1	18922048	-2.14537	0.0490282	1.54509e-37
cg25127026	chr12	96212245	4.12906	0.0943628	1.54583e-37
cg03247753	chr11	75381192	-2.25455	0.0515241	1.54601e-37
cg19576697	chr5	177410919	3.07742	0.07033	1.54644e-37
cg09366265	chr17	42706929	4.53781	0.103708	1.54826e-37
cg22279159	chr4	26197647	3.53083	0.0806949	1.54885e-37
cg22658451	chr6	116229431	-2.5493	0.0582628	1.54903e-37
cg26934993	chr17	42122704	-3.1865	0.072826	1.54948e-37
cg15183446	chr2	105522968	-2.44421	0.0558622	1.55051e-37
cg01938023	chr5	139476114	3.61342	0.0825871	1.55266e-37
cg07997333	chr8	101438632	-3.08279	0.0704596	1.55286e-37
cg25550323	chr11	117823347	2.97865	0.0680795	1.55316e-37
cg15286037	chr3	109316458	-2.37546	0.0542945	1.55476e-37
cg10342156	chr1	109816058	-3.05013	0.0697161	1.55583e-37
cg12236702	chr11	123251977	-2.56385	0.0586016	1.55609e-37
cg15189015	chr17	74711116	4.02087	0.0919066	1.55765e-37
cg14636922	chr17	28384694	3.70467	0.0846793	1.55784e-37
cg18114294	chr1	180954711	-3.16501	0.072345	1.55865e-37
cg12196982	chr1	43049484	-2.49352	0.0569975	1.56002e-37
cg27223728	chr2	70557430	-2.47696	0.0566205	1.56193e-37
cg02561376	chr4	39033863	2.86107	0.0654008	1.56196e-37
cg14844886	chr8	23407751	-3.28481	0.0750882	1.5628e-37
cg07666998	chr4	8252858	3.16033	0.0722426	1.56291e-37
cg09167301	chr14	91324153	3.91249	0.0894369	1.56316e-37
cg22284398	chr2	45892468	2.60665	0.0595864	1.56351e-37
cg21290787	chr6	166441964	3.20308	0.0732207	1.56369e-37
cg10463299	chr20	56412274	3.8001	0.0868686	1.56387e-37
cg04087789	chr14	61322748	3.20233	0.0732078	1.56758e-37
cg08679066	chr3	111627329	-3.06804	0.0701384	1.56797e-37
cg12981757	chr4	38717888	-2.78181	0.0635968	1.56987e-37
cg17104202	chr1	3245840	-2.96491	0.0677831	1.57028e-37
cg17707805	chr7	137354704	-3.7349	0.0853876	1.57124e-37
cg01268431	chr2	31227784	-2.35247	0.0537833	1.57243e-37
cg14186103	chr8	143218769	-4.16715	0.0952719	1.57267e-37
cg13951664	chr21	14542082	3.34013	0.0763665	1.575e-37
cg01880551	chr5	1478232	3.25688	0.074464	1.57565e-37
cg17945441	chr16	50506187	-3.40939	0.0779518	1.57646e-37
cg12687006	chr11	85653268	2.76339	0.0631825	1.57716e-37
cg08049717	chr3	134372570	-4.40522	0.100724	1.57918e-37
cg15452389	chr6	167799587	-2.60608	0.0595893	1.58138e-37
cg03284879	chr3	194176709	-3.29642	0.0753752	1.58203e-37
cg13097090	chr14	74348455	-2.02407	0.0462818	1.58206e-37
cg02094351	chr8	100954521	2.99815	0.0685562	1.5831e-37
cg09836370	chr8	127852270	-3.73917	0.0855004	1.58315e-37
cg27371456	chr10	101646548	-2.61755	0.0598539	1.58386e-37
cg17752813	chr15	79944721	-2.02213	0.04624	1.58567e-37
cg08700083	chr4	48380798	3.88334	0.0888019	1.58689e-37
cg12326440	chr10	282230	2.95996	0.0676867	1.58698e-37
cg18692288	chr1	40807290	-3.04691	0.0696774	1.58926e-37
cg05171197	chr2	239309155	-4.71465	0.107817	1.58986e-37
cg22550815	chr19	11165853	-4.45352	0.101846	1.5903e-37
cg15148162	chr9	125663285	3.3436	0.0764639	1.59081e-37
cg09706277	chr15	73691753	-2.7893	0.0637884	1.59143e-37
cg21296138	chr1	202587387	-3.06636	0.0701248	1.59185e-37
cg05432259	chr1	31648586	-2.80551	0.0641596	1.59202e-37
cg00286119	chr8	29875058	-2.56779	0.0587237	1.59253e-37
cg02578470	chr3	127601827	2.45794	0.0562121	1.59327e-37
cg08293097	chr17	17779327	-3.35953	0.0768366	1.59821e-37
cg23923301	chr17	75430575	-3.09282	0.0707375	1.59895e-37
cg13023677	chr5	138339729	2.72829	0.0624001	1.59898e-37
cg16241107	chr22	49931991	-2.3772	0.0543703	1.59911e-37
cg01807748	chr1	94069089	-3.59154	0.0821459	1.60054e-37
cg19699911	chr12	75562132	4.19259	0.0958984	1.60443e-37
cg03123448	chr15	66621625	-3.59412	0.0822095	1.60444e-37
cg19719535	chr8	123182818	2.75625	0.0630458	1.6056e-37
cg10903555	chr17	13544348	-3.07443	0.0703237	1.6057e-37
cg22331723	chr14	67446831	-2.83767	0.064909	1.60643e-37
cg16436362	chr1	76096088	-2.65682	0.0607726	1.60684e-37
cg10569661	chr17	43574015	-2.59852	0.0594409	1.6092e-37
cg10004774	chr4	83217688	4.32344	0.0988987	1.60934e-37
cg07372700	chr15	30989196	-4.31291	0.0986597	1.61069e-37
cg07207670	chr2	127175908	-3.59301	0.0821918	1.61084e-37
cg22934200	chr2	61180135	-3.08395	0.0705471	1.61112e-37
cg22169791	chr15	69000481	-3.22317	0.073733	1.61217e-37
cg00688819	chr14	55137825	-4.78263	0.109414	1.61654e-37
cg03228516	chr22	38314720	-3.36544	0.0769929	1.61697e-37
cg16073862	chr7	33875059	-3.6632	0.0838054	1.6173e-37
cg09253179	chr19	31352490	3.03392	0.0694107	1.61909e-37
cg27010093	chr4	47825002	-2.46248	0.0563377	1.61957e-37
cg09896177	chr14	20837094	-3.97561	0.0909561	1.61991e-37
cg02517825	chr6	67889837	-2.66665	0.0610097	1.62056e-37
cg03081563	chr7	143205965	6.02658	0.137881	1.62096e-37
cg16728520	chr5	176643348	-2.2337	0.0511047	1.6212e-37
cg07369538	chr1	164651408	3.20188	0.0732567	1.62209e-37
cg03339288	chr19	35405412	-2.26429	0.0518054	1.62217e-37
cg11572080	chr6	111603955	-3.51091	0.0803276	1.62266e-37
cg26836479	chr19	42202201	4.74491	0.108562	1.62307e-37
cg17039369	chr21	44921091	4.10134	0.0938385	1.62436e-37
cg02390801	chr15	74236224	3.66415	0.0838368	1.6252e-37
cg03525467	chr1	160128258	-2.75954	0.0631401	1.62633e-37
cg21643361	chr19	58058951	-2.26013	0.0517141	1.62743e-37
cg16987403	chr7	112497689	3.14953	0.0720647	1.62771e-37
cg03044281	chr17	1650291	-3.78025	0.0864967	1.62792e-37
cg04848137	chr8	38625846	-2.70973	0.0620017	1.62794e-37
cg18758433	chr17	80649801	-5.25087	0.120147	1.6284e-37
cg04784867	chr8	11415272	-2.58045	0.0590443	1.62844e-37
cg23108778	chr1	7556010	4.17122	0.095443	1.62844e-37
cg21473741	chr7	138751264	-4.27116	0.097731	1.6292e-37
cg19746089	chr6	25122045	-4.62941	0.105929	1.62992e-37
cg13192952	chr17	51238502	5.66598	0.12965	1.63069e-37
cg03043785	chr5	133500131	-2.33486	0.0534268	1.63102e-37
cg17997633	chr12	49293647	-2.16489	0.0495381	1.63202e-37
cg17999122	chr17	78670442	-2.2448	0.051367	1.63234e-37
cg23068081	chr2	108652353	2.88092	0.065923	1.63244e-37
cg11018604	chr5	72211336	-4.49545	0.10287	1.63386e-37
cg11393122	chr4	182140687	3.85325	0.0881754	1.63463e-37
cg06869794	chr18	51154213	2.66564	0.0610006	1.63667e-37
cg01763705	chr21	18612968	-3.07941	0.0704696	1.63691e-37
cg09243811	chr17	68698445	-3.39194	0.0776217	1.63705e-37
cg27115745	chr8	8565961	-2.91248	0.0666502	1.63749e-37
cg25226226	chr17	49514132	-2.70606	0.0619268	1.63796e-37
cg11055912	chr20	50870906	-2.5372	0.0580642	1.64006e-37
cg26304562	chr11	125941993	-2.14114	0.0490007	1.64038e-37
cg07757358	chr3	188179405	-3.38714	0.0775165	1.64106e-37
cg15831040	chr11	126149651	2.31111	0.052895	1.64641e-37
cg09326135	chr10	129892860	-3.09742	0.0708916	1.64658e-37
cg03334043	chr21	44508509	-2.49311	0.057062	1.64835e-37
cg01658782	chr16	28082881	-3.19027	0.0730196	1.64935e-37
cg04940502	chr15	71792760	-3.34781	0.0766256	1.64938e-37
cg10930027	chr11	47586208	-4.05289	0.0927636	1.64947e-37
cg13738609	chr17	7425353	2.50448	0.0573235	1.64992e-37
cg19681056	chr15	65829396	3.80594	0.0871131	1.65092e-37
cg03056611	chr10	49106783	-2.42475	0.0555008	1.65258e-37
cg15404179	chr15	70879561	-3.03526	0.0694749	1.6527e-37
cg14846463	chr3	13875145	-2.15492	0.0493251	1.65325e-37
cg15488733	chr8	123182651	2.5672	0.0587627	1.65413e-37
cg17808676	chr2	181467395	2.69597	0.0617116	1.65568e-37
cg06357341	chr12	50039367	2.0013	0.0458107	1.65629e-37
cg20608085	chr11	45921579	-3.49464	0.079995	1.65717e-37
cg22069688	chr19	6892127	4.83407	0.110656	1.65751e-37
cg12076890	chr2	201883466	-2.98155	0.0682506	1.65785e-37
cg01256213	chr7	55425667	4.1312	0.0945713	1.66083e-37
cg02695677	chr7	130988779	-3.30552	0.0756722	1.66304e-37
cg04530028	chr11	70073369	3.38068	0.0773931	1.66314e-37
cg07448180	chr17	2074909	-2.72205	0.0623164	1.66451e-37
cg11422851	chr8	38650622	-3.24122	0.0742032	1.66582e-37
cg18337363	chr3	52535037	-4.0236	0.092115	1.66607e-37
cg15988552	chr19	43780065	3.46194	0.0792578	1.66714e-37
cg13018100	chr22	47155108	-3.46866	0.0794128	1.66834e-37
cg05127548	chr1	33120146	-2.50452	0.0573407	1.66993e-37
cg24021127	chr4	175413014	3.33073	0.0762568	1.66997e-37
cg00390484	chr22	20032172	3.38162	0.0774251	1.67292e-37
cg01332882	chr20	49257618	4.30145	0.0984859	1.67327e-37
cg24450692	chr17	58529167	-3.40867	0.078045	1.67331e-37
cg11184120	chr12	62249024	3.56214	0.0815624	1.67637e-37
cg27160485	chr9	123033654	2.46085	0.0563461	1.67648e-37
cg25773272	chr2	30266303	4.21448	0.0965034	1.67968e-37
cg04929930	chr9	68555973	3.13744	0.0718425	1.68086e-37
cg08153298	chr21	29145388	-3.37801	0.0773516	1.68122e-37
cg12814006	chr2	236733325	-3.46755	0.0794046	1.68381e-37
cg13555172	chr2	113847332	-3.27186	0.0749239	1.68423e-37
cg27648270	chr19	10817496	-3.68784	0.08445	1.68437e-37
cg18787802	chr6	138869563	-2.67581	0.061275	1.68458e-37
cg09183671	chr10	110871022	-3.04494	0.0697292	1.68571e-37
cg06631222	chr16	759476	-2.09092	0.0478831	1.68727e-37
cg22173170	chr10	7511846	-2.83046	0.0648226	1.69152e-37
cg19586143	chr18	36745171	2.89455	0.0662907	1.69164e-37
cg04796012	chr7	137989183	-2.42259	0.0554818	1.69168e-37
cg14020803	chr12	116495384	-3.71494	0.0850797	1.69209e-37
cg25506055	chr20	58173614	-2.48426	0.0568946	1.69223e-37
cg10856034	chr11	3838640	3.36591	0.0770881	1.69389e-37
cg13522891	chr8	1958332	-3.93021	0.0900146	1.6959e-37
cg15195136	chr9	95794287	-3.97412	0.0910231	1.69819e-37
cg00480913	chr14	100859204	-2.71839	0.0622621	1.69833e-37
cg13594463	chr12	52681647	3.26078	0.0746867	1.70009e-37
cg20537693	chr9	126515384	-3.19788	0.0732462	1.70021e-37
cg06750875	chr15	78034938	2.94733	0.0675076	1.7003e-37
cg19466818	chr17	58332173	4.94684	0.113308	1.70179e-37
cg02331322	chr7	1180720	-2.3335	0.0534492	1.70207e-37
cg04373824	chr10	113038398	-2.65213	0.0607495	1.70427e-37
cg03009618	chr9	123658902	3.48421	0.0798093	1.70465e-37
cg25661986	chr8	115419831	-4.80458	0.110056	1.70598e-37
cg17837761	chr12	89874323	-2.62516	0.0601347	1.70786e-37
cg04833050	chr5	78510228	2.96176	0.0678452	1.70798e-37
cg22184944	chr17	81057291	-3.7159	0.0851209	1.70844e-37
cg25307332	chr8	38721284	3.5006	0.0801897	1.70899e-37
cg23763873	chr11	434467	-3.43636	0.0787181	1.70912e-37
cg26708596	chr8	48665081	4.92532	0.112827	1.70949e-37
cg16881309	chr2	241262633	-2.36452	0.0541655	1.70973e-37
cg09114153	chr11	2301099	3.07702	0.0704874	1.70981e-37
cg03355486	chr19	11166667	-3.052	0.0699159	1.71152e-37
cg06418013	chr2	23939084	3.65412	0.0837096	1.71185e-37
cg05213790	chr17	17187372	-2.65092	0.0607288	1.7127e-37
cg01116477	chr5	34053294	-3.25606	0.0745917	1.71272e-37
cg08895056	chr17	19534940	2.3881	0.0547078	1.71273e-37
cg17601642	chr3	130276719	-2.21444	0.0507302	1.71346e-37
cg13228922	chr20	36822351	-2.48794	0.0569969	1.7148e-37
cg08463297	chr17	20073122	4.09991	0.0939264	1.71522e-37
cg12310411	chr16	83836374	3.8663	0.0885751	1.71578e-37
cg10582371	chr2	30910681	-2.56963	0.0588691	1.71601e-37
cg17163949	chr13	114034965	-2.05341	0.0470433	1.71664e-37
cg08789503	chr17	611442	3.48686	0.0798836	1.717e-37
cg17123420	chr2	200695737	4.52735	0.103723	1.71792e-37
cg03766264	chr12	27243296	3.56397	0.0816517	1.71832e-37
cg22911687	chr5	102876118	-2.5833	0.0591846	1.71891e-37
cg01611783	chr7	140316643	-3.40845	0.0780902	1.71973e-37
cg12286154	chr6	32047438	-2.71937	0.062303	1.71988e-37
cg18256640	chr15	25802235	-3.61492	0.0828208	1.71995e-37
cg00940243	chr7	137983610	-2.44316	0.0559756	1.72091e-37
cg26177418	chr2	59237032	-3.1807	0.0728745	1.72199e-37
cg19535073	chr7	41704008	-2.34272	0.0536764	1.72375e-37
cg26564030	chr17	63980398	-3.1549	0.0722853	1.7239e-37
cg11088126	chr8	29521785	-3.28748	0.0753255	1.72632e-37
cg23274951	chr1	161201842	-3.69882	0.0847516	1.72738e-37
cg09219038	chr9	34651965	-4.46081	0.102211	1.7275e-37
cg18529726	chr1	86419624	2.3142	0.0530264	1.72842e-37
cg05220207	chr18	45954506	-2.63204	0.0603097	1.72891e-37
cg19820029	chr1	154544032	-2.95109	0.0676204	1.72904e-37
cg09186359	chr2	39394721	-3.72183	0.0852822	1.73013e-37
cg12031757	chr11	72704383	-2.28513	0.0523618	1.73045e-37
cg26429069	chr9	129996280	3.52581	0.0807921	1.73159e-37
cg17412901	chr1	3416141	-3.76978	0.0863844	1.73322e-37
cg19045948	chr9	126561826	3.28684	0.0753184	1.73358e-37
cg13855998	chr9	129486625	-2.79099	0.0639558	1.73373e-37
cg14188508	chr19	11574832	2.59268	0.0594132	1.73582e-37
cg01277890	chr5	139396133	-2.07513	0.0475536	1.7365e-37
cg15589135	chr5	96958424	4.07168	0.093307	1.73678e-37
cg13520278	chr15	70702065	-3.76229	0.0862171	1.73683e-37
cg15600299	chr5	150589535	-3.05423	0.0699927	1.73855e-37
cg08354614	chr10	78913850	-2.03741	0.0466916	1.74035e-37
cg13987794	chr6	18350926	3.93646	0.0902126	1.74038e-37
cg23799943	chr12	111061122	-2.74397	0.0628851	1.74134e-37
cg08871031	chr10	663374	-3.18983	0.0731042	1.74266e-37
cg12906748	chr11	8933029	-3.31585	0.0759934	1.74355e-37
cg06191536	chr17	81025925	-2.80548	0.0642966	1.74362e-37
cg00145289	chr12	116385827	3.33004	0.07632	1.74502e-37
cg13938231	chr16	84691624	-2.55722	0.0586095	1.74691e-37
cg14997451	chr2	69716616	-2.79418	0.0640416	1.74835e-37
cg17515776	chr8	54280404	-3.26492	0.0748322	1.74954e-37
cg22143387	chr5	177332080	3.00916	0.0689704	1.74994e-37
cg16177556	chr4	185955303	-3.42741	0.0785574	1.75037e-37
cg10757433	chr9	87605985	3.2272	0.073969	1.75095e-37
cg01693314	chr19	48506592	-2.12632	0.0487369	1.7518e-37
cg19230025	chr19	34997592	3.74725	0.0858898	1.75194e-37
cg25897452	chr15	58528214	-3.74566	0.0858541	1.7524e-37
cg12568425	chr15	41956167	-3.27519	0.0750705	1.75243e-37
cg19415514	chr8	105905379	-3.13797	0.0719253	1.75245e-37
cg16643045	chr16	50747295	5.3073	0.12165	1.7533e-37
cg06924964	chr9	5509695	-4.68697	0.107431	1.7534e-37
cg15089567	chr7	1917681	-3.37239	0.0772998	1.75373e-37
cg12492087	chr15	42457687	-5.50709	0.12623	1.75386e-37
cg01656880	chr11	65485925	-2.77389	0.0635839	1.75673e-37
cg08497239	chr16	29289124	-2.8695	0.0657762	1.75766e-37
cg18203654	chr5	36724743	4.01198	0.0919651	1.75791e-37
cg21996761	chr11	64660962	-2.66664	0.0611265	1.7582e-37
cg06437574	chr8	101223106	-3.45208	0.0791317	1.75873e-37
cg00313106	chr1	228374825	-3.52917	0.0809005	1.76041e-37
cg19355371	chr4	27129887	-3.34057	0.0765773	1.76053e-37
cg14308364	chr2	129812294	3.97151	0.091042	1.76167e-37
cg27161115	chr4	6918386	3.57118	0.081865	1.76174e-37
cg21858700	chr9	114799747	-2.65347	0.0608279	1.76211e-37
cg03824523	chr2	222736492	-3.24919	0.0744859	1.76382e-37
cg16636054	chr3	184145190	-2.76705	0.0634391	1.77081e-37
cg21976650	chr5	98836485	-2.27801	0.0522275	1.77158e-37
cg16416653	chr2	27321306	-2.99959	0.068772	1.77252e-37
cg19277832	chr4	151566276	-2.91957	0.0669374	1.77276e-37
cg18614381	chr19	31353276	4.58021	0.105012	1.77357e-37
cg25828346	chr2	239140355	-2.73827	0.0627824	1.7747e-37
cg19198938	chr3	188283404	-2.81148	0.0644611	1.77483e-37
cg22650378	chr15	89101974	-4.30892	0.0987952	1.77569e-37
cg24311182	chr1	116067776	-3.75053	0.0859932	1.77638e-37
cg03943605	chr10	75059236	-2.69136	0.0617094	1.77766e-37
cg15126879	chr15	74129228	2.55143	0.0585014	1.7783e-37
cg11460797	chr21	32841888	-2.8933	0.0663407	1.77916e-37
cg09328789	chr1	8547872	2.99106	0.0685842	1.78105e-37
cg13485503	chr6	2809105	2.6765	0.0613717	1.78155e-37
cg21638533	chr12	6549459	3.51329	0.0805615	1.78381e-37
cg24764255	chr14	105472895	-2.95555	0.067773	1.78447e-37
cg18727645	chr3	188233454	-3.41721	0.0783594	1.78468e-37
cg21780171	chr10	30600323	3.6639	0.0840164	1.78488e-37
cg15129663	chr1	171280803	-2.70262	0.0619742	1.7859e-37
cg00938816	chr17	8154831	-3.16128	0.0724919	1.78603e-37
cg25853621	chr2	20416861	3.72117	0.0853315	1.78662e-37
cg20674521	chr22	38454515	2.00042	0.0458726	1.78691e-37
cg06132335	chr11	70908244	-2.22187	0.050951	1.78745e-37
cg20732076	chr6	42367493	3.37524	0.0773998	1.78749e-37
cg17474524	chr20	63537478	2.85067	0.0653713	1.78847e-37
cg27234596	chr14	99158287	-2.98117	0.0683647	1.78931e-37
cg08765529	chr16	8788830	-2.64314	0.0606131	1.78946e-37
cg08155972	chr1	108121502	-3.25245	0.0745866	1.79016e-37
cg15712990	chr17	19727697	-4.40985	0.101129	1.79082e-37
cg06428394	chr11	118605314	-2.81982	0.0646661	1.79093e-37
cg24098501	chr14	50821010	4.87351	0.111763	1.791e-37
cg05699739	chr13	46799444	3.89818	0.089397	1.792e-37
cg02882976	chr10	7541179	-3.39034	0.0777513	1.79275e-37
cg24256251	chr2	200778471	-3.22906	0.0740542	1.79419e-37
cg00684861	chr9	123425517	-2.32024	0.0532116	1.79431e-37
cg25710753	chr2	219286799	-2.35584	0.0540284	1.79467e-37
cg01522696	chr22	20994424	-2.23632	0.0512875	1.79481e-37
cg13270062	chr1	23195195	-3.88464	0.0890905	1.79554e-37
cg04714581	chr8	80134805	3.92774	0.09008	1.79632e-37
cg20815445	chr14	67492294	-2.17918	0.0499794	1.79841e-37
cg05574120	chr1	157110239	-2.90797	0.0666952	1.79982e-37
cg22315851	chr3	113232235	-2.7482	0.0630325	1.80168e-37
cg18744675	chr22	23237791	-3.43754	0.0788444	1.80302e-37
cg24367840	chr2	161341358	-3.69738	0.0848047	1.80338e-37
cg19014214	chr11	122359656	-2.40876	0.0552498	1.80544e-37
cg14981189	chr10	5071679	-4.311	0.0988831	1.80662e-37
cg06844526	chr2	191304859	-3.87509	0.0888848	1.80701e-37
cg25518707	chr17	62724563	3.78323	0.086779	1.80809e-37
cg06097370	chr10	21315153	-2.60874	0.0598404	1.81021e-37
cg14507897	chr12	1474908	-3.15045	0.0722676	1.81146e-37
cg14290913	chr1	41823822	-2.73645	0.0627716	1.81212e-37
cg20810681	chr15	74128967	3.95373	0.0906958	1.81314e-37
cg17443058	chr13	28379684	-3.00213	0.0688671	1.8134e-37
cg08093323	chr11	3221839	-2.52948	0.0580263	1.81544e-37
cg10804254	chr1	218459905	-3.95566	0.0907457	1.81775e-37
cg25055744	chr17	82837693	-2.91568	0.0668879	1.81777e-37
cg08822523	chr4	90235139	-4.53199	0.103967	1.81811e-37
cg26964927	chr3	8733638	-2.76633	0.0634637	1.82034e-37
cg03289761	chr8	95086133	3.5744	0.0820021	1.82038e-37
cg08673728	chr17	2237537	-3.68952	0.0846435	1.82074e-37
cg14361895	chr2	200318054	-2.85068	0.0653993	1.82091e-37
cg14310606	chr9	136799400	2.63276	0.0603998	1.82104e-37
cg18360579	chr5	113489569	2.82516	0.0648146	1.82171e-37
cg22533560	chr7	28989046	-3.55204	0.0814926	1.82369e-37
cg10128295	chr5	76790780	-3.84004	0.0881007	1.82427e-37
cg25242306	chr13	74092994	3.53492	0.0811021	1.82587e-37
cg19509393	chr2	176151762	4.90707	0.112584	1.826e-37
cg22552736	chr9	129495857	-4.19321	0.0962072	1.82739e-37
cg03621129	chr6	12314245	-3.76513	0.0863858	1.82766e-37
cg03406367	chr12	124463522	-2.59482	0.0595347	1.82781e-37
cg02099891	chr9	33331914	-2.62017	0.0601164	1.82792e-37
cg18989909	chr2	120586975	3.12952	0.0718034	1.82857e-37
cg10959820	chr4	3304978	-5.1708	0.118639	1.8287e-37
cg21054064	chr11	63610818	-2.44362	0.0560669	1.82943e-37
cg09454295	chr4	39170599	3.51516	0.0806535	1.83054e-37
cg18935516	chr18	79485922	-3.65108	0.0837744	1.83264e-37
cg20685071	chr2	102182191	-3.35291	0.0769356	1.83525e-37
cg09922639	chr15	67131114	-2.3593	0.0541365	1.83568e-37
cg04158148	chr19	3482643	-3.56324	0.0817623	1.83587e-37
cg08000703	chr2	16319589	-2.63856	0.0605456	1.83708e-37
cg24126768	chr17	55567925	-3.70591	0.0850386	1.83816e-37
cg12681370	chr2	217930010	-3.71979	0.0853605	1.84125e-37
cg08356618	chr6	31945274	-2.70849	0.0621535	1.84133e-37
cg00819141	chr7	1617786	-3.28185	0.0753116	1.84206e-37
cg23353672	chr17	18203499	-2.20609	0.0506252	1.84232e-37
cg18262140	chr16	55048935	-2.2738	0.0521804	1.84414e-37
cg09648459	chr11	130609293	-3.08858	0.0708785	1.84442e-37
cg04325594	chr10	114341002	-2.98745	0.0685579	1.84461e-37
cg19086575	chr7	149704109	-2.80919	0.0644676	1.84518e-37
cg00048436	chr5	32708965	4.30641	0.098827	1.8452e-37
cg03683207	chr19	17232336	-2.03563	0.0467152	1.84521e-37
cg11776520	chr17	17362112	-2.83643	0.0650935	1.84615e-37
cg19870698	chr14	94773233	4.20641	0.0965345	1.84719e-37
cg25370441	chr4	105552076	-3.63173	0.0833469	1.84811e-37
cg00840725	chr10	126171866	-3.47179	0.0796766	1.84824e-37
cg00728039	chr6	110866505	3.73311	0.0856739	1.84836e-37
cg18563987	chr17	75700429	-2.87158	0.0659027	1.84912e-37
cg09378573	chr2	44596749	-3.33077	0.0764428	1.85099e-37
cg21634535	chr1	173205776	4.46169	0.102398	1.85138e-37
cg15613077	chr5	95723734	3.12311	0.0716781	1.85221e-37
cg06811300	chr6	16504243	3.13011	0.0718398	1.85338e-37
cg11002258	chr12	130491970	-3.8039	0.0873041	1.8535e-37
cg08162476	chr3	13022501	-3.93238	0.0902535	1.85389e-37
cg20002156	chr14	62665859	-2.12773	0.0488343	1.85417e-37
cg11015207	chr16	88800049	3.32323	0.0762729	1.85417e-37
cg07250128	chr3	195113254	-3.51678	0.0807153	1.85426e-37
cg07364962	chr15	101446100	-3.33476	0.0765386	1.8552e-37
cg24994633	chr8	100474864	3.69027	0.0846987	1.85573e-37
cg22774691	chr1	100050286	3.55209	0.0815277	1.85636e-37
cg19948478	chr1	234874789	4.07067	0.0934309	1.85693e-37
cg15729404	chr6	133240476	4.18933	0.0961563	1.85836e-37
cg06425373	chr9	108963608	-2.75245	0.0631764	1.85886e-37
cg24941366	chr16	85894391	-2.25345	0.0517233	1.8595e-37
cg02336568	chr10	22257286	4.1183	0.0945279	1.85993e-37
cg25149475	chr17	41771855	2.03066	0.0466101	1.86005e-37
cg14252164	chr6	44051861	-2.53627	0.0582154	1.86009e-37
cg12492273	chr7	2079864	3.94448	0.0905383	1.86017e-37
cg25906442	chr20	58150831	4.37047	0.100317	1.86109e-37
cg04371671	chr13	99178634	4.17478	0.0958274	1.86258e-37
cg15336893	chr11	67442811	-2.87114	0.0659053	1.86424e-37
cg26307814	chr1	9727157	-2.90198	0.0666147	1.86608e-37
cg04619806	chr20	32539372	2.15989	0.0495817	1.86879e-37
cg14003087	chr8	143131594	-2.07291	0.0475859	1.87007e-37
cg10301445	chr16	4000217	4.88784	0.112207	1.87103e-37
cg12675571	chr5	149429158	4.23164	0.0971435	1.87161e-37
cg00618312	chr13	40982423	4.29065	0.098499	1.87232e-37
cg08745451	chr6	57013599	-3.1593	0.0725274	1.87274e-37
cg09811211	chr1	194226019	3.27601	0.0752103	1.87645e-37
cg00981413	chr3	132577577	-2.98062	0.068429	1.87668e-37
cg06240200	chr3	46933475	-3.61675	0.0830335	1.87696e-37
cg21601891	chr21	42741774	-4.02004	0.0922936	1.87809e-37
cg20357670	chr1	223135282	-2.34108	0.0537477	1.87842e-37
cg13040921	chr19	33372509	5.39796	0.123929	1.87858e-37
cg05530195	chr17	43042027	-3.12281	0.0716954	1.87903e-37
cg05209917	chr3	1093046	-2.8146	0.0646204	1.88036e-37
cg20158582	chr15	65068957	-3.12973	0.0718557	1.88051e-37
cg00344307	chr3	172324492	2.35056	0.053967	1.8811e-37
cg25910828	chr16	22969702	3.24267	0.0744499	1.88179e-37
cg13197221	chr19	57830189	-2.52011	0.0578608	1.88243e-37
cg05384720	chr22	43381906	3.64964	0.0837946	1.88278e-37
cg13287893	chr6	121549956	-2.74632	0.0630554	1.88364e-37
cg00027586	chr18	78388676	-2.50443	0.0575019	1.88408e-37
cg00565179	chr7	92753767	3.15049	0.072336	1.88464e-37
cg01336231	chr3	16481540	3.21846	0.0738974	1.88535e-37
cg20003499	chr7	98126480	2.88333	0.0662028	1.88554e-37
cg21577213	chr1	204419405	-2.19306	0.0503538	1.88557e-37
cg05022532	chr16	8989064	-3.26984	0.0750801	1.88877e-37
cg04315771	chr19	49930692	-3.70654	0.0851076	1.88887e-37
cg24566580	chr6	79688047	-3.08121	0.0707493	1.88901e-37
cg19207812	chr8	29547137	-2.75052	0.0631594	1.89335e-37
cg07044400	chr16	28314006	-2.12617	0.0488232	1.89427e-37
cg26864766	chr1	39392278	-4.14516	0.0951854	1.8943e-37
cg24405291	chr6	32083128	-2.06786	0.0474858	1.89682e-37
cg18466810	chr17	77430537	-4.52657	0.103947	1.89695e-37
cg04188808	chr15	41905473	-3.53423	0.0811594	1.89709e-37
cg11935523	chr11	65297436	-3.16218	0.0726176	1.89916e-37
cg15390314	chr1	246801495	-3.17142	0.0728301	1.89948e-37
cg06621763	chr12	76821132	-3.53997	0.0812953	1.90109e-37
cg22263379	chr11	57336477	2.60188	0.0597539	1.90374e-37
cg01329005	chr19	17405903	3.59361	0.0825309	1.90492e-37
cg13617132	chr6	34200874	-3.82663	0.0878826	1.90503e-37
cg25289862	chr12	551949	-2.80537	0.0644301	1.90718e-37
cg19951297	chr5	139105382	-3.06958	0.0704983	1.90762e-37
cg15954795	chr11	86578488	-4.1691	0.0957514	1.90798e-37
cg09052537	chr1	166952210	-3.54485	0.081415	1.90873e-37
cg20722113	chr14	99810106	-3.18933	0.0732498	1.90886e-37
cg13468041	chr4	74037234	2.77295	0.0636871	1.90921e-37
cg02728209	chr2	174337827	2.41745	0.0555229	1.91037e-37
cg06625934	chr14	94772651	3.88708	0.0892769	1.91038e-37
cg08216548	chr1	62338068	-3.21851	0.0739221	1.91109e-37
cg23227960	chr9	686786	-3.48266	0.0799906	1.91276e-37
cg23451194	chr19	16253778	-2.54365	0.0584232	1.91286e-37
cg02530533	chr8	90221340	4.20801	0.0966524	1.91418e-37
cg21240031	chr1	1601291	-2.40463	0.0552318	1.91522e-37
cg19801883	chr12	11556614	-4.17206	0.0958286	1.91575e-37
cg12400350	chr15	90143099	3.26606	0.0750191	1.91646e-37
cg00674311	chr10	306408	3.59677	0.0826202	1.92119e-37
cg01817885	chr5	59869310	-2.47709	0.0569007	1.92161e-37
cg00860090	chr1	226644299	3.81642	0.0876677	1.9231e-37
cg22630169	chr19	12997403	-2.83921	0.0652205	1.92388e-37
cg03406778	chr7	1562287	-2.48686	0.0571273	1.92493e-37
cg10331829	chr11	35322242	-4.07792	0.0936783	1.92619e-37
cg23960652	chr1	114015375	-2.60447	0.0598303	1.92659e-37
cg08834350	chr10	28939987	-3.86442	0.0887742	1.92666e-37
cg01975492	chr1	30110125	-3.15866	0.0725615	1.9268e-37
cg09205941	chr17	32107472	3.36091	0.0772081	1.92726e-37
cg01376622	chr12	7480045	-3.01303	0.0692167	1.92753e-37
cg16986431	chr1	157653504	3.84845	0.0884107	1.92989e-37
cg19793962	chr1	9654680	3.67809	0.0844971	1.92991e-37
cg00024102	chr7	3092613	3.65186	0.0838947	1.93014e-37
cg08794144	chr11	63868355	2.70922	0.0622396	1.93053e-37
cg11384088	chr9	13970246	3.58057	0.0822577	1.93091e-37
cg16150880	chr6	35282630	3.20399	0.0736067	1.93118e-37
cg14949292	chr17	80105809	-4.4669	0.102621	1.93185e-37
cg17329534	chr1	155008267	3.09689	0.0711469	1.93195e-37
cg10419556	chr8	97260898	-2.74865	0.0631475	1.93321e-37
cg14587050	chr6	109304248	3.47652	0.07987	1.93357e-37
cg16962191	chr21	38381129	-3.14929	0.0723523	1.93386e-37
cg10376398	chr1	150806893	-2.24496	0.0515763	1.9339e-37
cg25828462	chr15	74129190	3.1818	0.0731009	1.93576e-37
cg15009682	chr1	202034960	-2.02848	0.0466039	1.93592e-37
cg12566650	chr9	128193362	-2.93997	0.0675461	1.93699e-37
cg00618746	chr19	3383485	-2.95654	0.0679267	1.93704e-37
cg07314530	chr7	162691	-3.9681	0.0911682	1.93768e-37
cg02259914	chr20	3712574	2.57761	0.0592219	1.93857e-37
cg04971406	chr2	101617245	3.45797	0.0794509	1.94095e-37
cg22145560	chr10	36349783	-2.90482	0.0667417	1.94102e-37
cg07931189	chr2	53236020	3.78364	0.0869342	1.94155e-37
cg11185264	chr11	67288239	2.84454	0.0653574	1.94174e-37
cg16045823	chr7	73880824	-3.11734	0.0716254	1.94182e-37
cg27215014	chr11	72349745	-2.57249	0.0591076	1.94336e-37
cg01549576	chr6	156883418	2.60097	0.0597622	1.94341e-37
cg05377560	chr5	139725327	-3.41005	0.0783532	1.94436e-37
cg24622817	chr22	40463822	5.80827	0.133458	1.94477e-37
cg05783053	chr11	78310567	-3.8148	0.087655	1.94624e-37
cg19954357	chr18	13496836	3.68678	0.0847154	1.94803e-37
cg18389854	chr18	22432723	-4.66945	0.107296	1.94838e-37
cg02412100	chr22	17734247	4.57615	0.105152	1.94886e-37
cg10801060	chr5	43044601	-3.08834	0.0709658	1.94976e-37
cg13069072	chr1	63011343	-2.79601	0.0642499	1.9516e-37
cg07671622	chr16	70726091	-2.93158	0.0673664	1.95299e-37
cg26850673	chr12	51921166	-2.13092	0.0489679	1.95381e-37
cg16957313	chr5	172772658	3.18907	0.0732845	1.9544e-37
cg17742165	chr4	101009329	-3.01675	0.0693251	1.95499e-37
cg14753691	chr22	19567183	-2.38936	0.0549089	1.9568e-37
cg15480305	chr4	2250280	-2.58371	0.0593755	1.95724e-37
cg08807414	chr16	85574899	-2.53103	0.0581651	1.95744e-37
cg06055229	chr5	124742273	-3.45269	0.0793456	1.95768e-37
cg03052099	chr16	67917470	-3.01186	0.0692159	1.95868e-37
cg13459217	chr1	205357309	-3.28282	0.0754441	1.96008e-37
cg00309479	chr15	42071247	2.76721	0.063595	1.96056e-37
cg26551865	chr22	50191432	3.48084	0.079998	1.96333e-37
cg02297700	chr6	3625304	-3.13333	0.0720123	1.96427e-37
cg18573082	chr6	136104041	-4.36986	0.100431	1.96441e-37
cg09576358	chr16	30067370	-2.39212	0.0549788	1.96648e-37
cg06673972	chr1	205669605	2.29311	0.0527034	1.96668e-37
cg13195276	chr5	127867436	3.45186	0.0793356	1.96707e-37
cg10009801	chr6	30200868	4.45931	0.102491	1.96813e-37
cg02524112	chr16	73172725	-4.4147	0.101467	1.96835e-37
cg26909276	chr16	11355059	3.94899	0.0907635	1.96902e-37
cg22606684	chr2	128494903	-2.24951	0.0517034	1.97037e-37
cg13702217	chr11	107864816	2.89601	0.0665635	1.97128e-37
cg09606588	chr7	92989094	3.56885	0.0820288	1.97152e-37
cg19480675	chr5	1780662	-2.93596	0.0674864	1.97686e-37
cg14781778	chr22	45212811	-4.22666	0.0971553	1.97756e-37
cg11284545	chr10	35172729	-4.78902	0.110085	1.97997e-37
cg09309208	chr13	80083649	-4.76539	0.109544	1.9814e-37
cg10546817	chr14	94767518	2.82939	0.0650408	1.98216e-37
cg15483381	chr1	3504863	-2.8499	0.0655128	1.98292e-37
cg00311768	chr8	143616687	-2.22613	0.0511741	1.98349e-37
cg01202382	chr6	108651584	-3.17906	0.0730818	1.98555e-37
cg26198748	chr3	112039094	-2.39215	0.0549923	1.98616e-37
cg00380916	chr4	184805846	-2.69188	0.0618826	1.98622e-37
cg12806346	chr3	47421991	-2.85301	0.0655876	1.9872e-37
cg02713319	chr13	42796375	-2.99546	0.0688634	1.98854e-37
cg02365760	chr3	118539743	-2.77433	0.0637806	1.98931e-37
cg13211109	chr12	76152383	2.67054	0.0613955	1.99104e-37
cg05257097	chr17	45263391	-3.44404	0.0791793	1.99196e-37
cg13954673	chr8	130284539	3.87761	0.0891473	1.9922e-37
cg25571095	chr6	35411069	3.0944	0.0711435	1.99507e-37
cg14207267	chr12	113218036	3.5038	0.0805572	1.99635e-37
cg14202338	chr19	3586846	-3.94312	0.0906579	1.99639e-37
cg15337349	chr22	36871946	-2.30132	0.0529113	1.99759e-37
cg00512273	chr6	81809481	4.10529	0.0943878	1.99762e-37
cg11301075	chr6	137709626	3.25756	0.0748973	1.99801e-37
cg22206842	chr5	137072954	-2.93475	0.067476	1.99885e-37
cg16016737	chr15	91913717	-3.30057	0.0758885	2.00057e-37
cg11032623	chr5	10905070	-3.5094	0.0806906	2.00113e-37
cg08220872	chr19	17502254	-2.97056	0.0683013	2.00117e-37
cg17027832	chr15	80854229	-2.85596	0.0656669	2.00206e-37
cg22788845	chr14	96054093	-3.62726	0.0834015	2.00206e-37
cg22720745	chr13	102774822	4.66802	0.107332	2.0027e-37
cg14206056	chr9	108034752	-2.62903	0.0604498	2.00281e-37
cg12571873	chr18	79399684	3.14889	0.0724038	2.00389e-37
cg12710615	chr8	13194301	-5.01357	0.115281	2.00477e-37
cg04738846	chr1	37667438	-3.49297	0.0803167	2.00516e-37
cg07784955	chr1	169693308	4.48534	0.103137	2.0064e-37
cg16762776	chr2	105393814	-3.14907	0.0724104	2.00671e-37
cg06727578	chr11	98568208	-2.9539	0.0679232	2.00745e-37
cg20267775	chr1	171654555	-3.58015	0.0823237	2.00762e-37
cg08827346	chr11	36456528	-2.79298	0.0642236	2.00837e-37
cg11389960	chr15	30985458	-2.36287	0.0543344	2.00974e-37
cg02037858	chr2	55007047	-3.18398	0.0732161	2.0101e-37
cg21403066	chr20	37976894	2.94265	0.0676672	2.01078e-37
cg18217763	chr22	38305321	-3.54673	0.0815599	2.01259e-37
cg16123211	chr14	105448667	-2.25456	0.0518474	2.01579e-37
cg08925512	chr1	156105347	-5.0413	0.115936	2.01812e-37
cg03022400	chr19	47300065	3.0234	0.0695303	2.01839e-37
cg03135704	chr11	5690879	3.07324	0.0706775	2.01952e-37
cg14043335	chr19	18496736	3.48306	0.0801022	2.01956e-37
cg04155451	chr22	22450728	4.75798	0.109424	2.02045e-37
cg14507100	chr2	10963854	3.78667	0.087086	2.02095e-37
cg13740749	chr10	84096397	-4.27443	0.098304	2.02131e-37
cg15737817	chr19	14810027	-2.62156	0.0602917	2.02219e-37
cg23587288	chr2	27260199	-2.92149	0.0671897	2.02255e-37
cg10719604	chr11	117877771	-2.35468	0.0541552	2.02431e-37
cg26048667	chr4	156947106	-3.09568	0.0711974	2.02432e-37
cg05960850	chr2	2188594	-2.96771	0.0682559	2.02629e-37
cg17477733	chr20	63907630	2.24539	0.0516431	2.0266e-37
cg08545169	chr1	161199353	-3.48601	0.080178	2.02815e-37
cg08969950	chr5	93593973	4.41842	0.101626	2.03017e-37
cg05778322	chr3	170564146	-3.62727	0.0834291	2.03024e-37
cg26470309	chr12	117188972	-3.0838	0.070931	2.03249e-37
cg15826810	chr4	123651423	-3.60475	0.0829144	2.03357e-37
cg20023297	chr1	223190014	-2.75192	0.0633011	2.0377e-37
cg18637232	chr15	83652818	-2.82917	0.0650782	2.0378e-37
cg22117805	chr11	36400905	5.96252	0.137154	2.03834e-37
cg00164567	chr10	29370184	-3.19184	0.0734214	2.03901e-37
cg22717197	chr2	152051196	3.24184	0.0745728	2.04035e-37
cg10317717	chr7	48090307	-4.53075	0.104222	2.04086e-37
cg21167761	chr11	78192571	-2.82365	0.0649535	2.04088e-37
cg08336234	chr5	62416119	2.17986	0.0501442	2.04117e-37
cg01994290	chr14	64703331	2.78618	0.0640917	2.04121e-37
cg19658775	chr2	5539959	2.40599	0.0553462	2.04122e-37
cg01931211	chr12	93515224	-2.72247	0.0626273	2.04272e-37
cg25086086	chr2	74992392	-2.65552	0.0610876	2.0433e-37
cg23127089	chr7	100509316	-3.47487	0.0799367	2.04418e-37
cg27319555	chr2	164910596	4.39277	0.101052	2.04429e-37
cg18665384	chr1	222736667	-2.79581	0.0643157	2.04442e-37
cg22894441	chr21	32933046	2.51786	0.0579227	2.04593e-37
cg10917149	chr6	45677860	3.05338	0.0702424	2.0464e-37
cg24841644	chr15	90706607	-2.52891	0.0581794	2.04974e-37
cg02121517	chr6	31656738	-2.17934	0.0501377	2.05057e-37
cg10854441	chr22	50086262	3.85636	0.0887217	2.05297e-37
cg19851005	chr5	16575228	-2.82049	0.0648899	2.05322e-37
cg05533706	chr21	28207799	-3.5783	0.0823247	2.05329e-37
cg25757164	chr1	201737893	-4.21753	0.0970313	2.05334e-37
cg22304128	chr1	203534509	-2.80257	0.0644779	2.05351e-37
cg05089897	chr21	37514361	3.2957	0.0758231	2.05355e-37
cg05771157	chr16	15502142	-3.01578	0.0693835	2.05393e-37
cg24619286	chr14	92714913	2.71628	0.0624931	2.05426e-37
cg09353140	chr10	35398447	-2.27216	0.0522756	2.05477e-37
cg25972409	chr21	43732302	-2.9951	0.0689107	2.05777e-37
cg10020892	chr1	147545131	4.99136	0.114841	2.05806e-37
cg04400620	chr16	30373963	-2.31593	0.0532859	2.05993e-37
cg15149645	chr16	28539298	-3.92668	0.0903479	2.0612e-37
cg06786238	chr1	32765589	-3.49955	0.0805212	2.06234e-37
cg03873751	chr7	140146873	-2.77556	0.0638649	2.06494e-37
cg17310653	chr1	66729628	3.84743	0.0885283	2.06496e-37
cg04922066	chr11	103947709	-3.6212	0.0833241	2.06639e-37
cg07240785	chr5	150596878	2.98515	0.068689	2.06681e-37
cg01544890	chr1	183989408	-2.63248	0.0605751	2.06845e-37
cg20990296	chr3	185656623	-3.2304	0.0743343	2.06916e-37
cg00956759	chr17	31696380	-4.32273	0.0994698	2.06924e-37
cg13615136	chr9	113600609	-2.60225	0.0598801	2.06948e-37
cg23404711	chr14	75280344	-2.77516	0.0638592	2.06969e-37
cg24568905	chr8	21756905	-3.95391	0.0909852	2.07145e-37
cg23091723	chr1	35454453	3.81203	0.0877206	2.07167e-37
cg27168076	chr2	231322216	3.88775	0.0894631	2.0719e-37
cg18276184	chr2	119252654	-2.74694	0.0632114	2.07196e-37
cg05568059	chr16	83843993	2.68656	0.0618222	2.07218e-37
cg25441338	chr17	61352588	-3.32588	0.0765343	2.07266e-37
cg12700039	chr17	79952139	-3.58653	0.082533	2.07336e-37
cg00211087	chr17	75808984	-2.25544	0.0519026	2.07445e-37
cg09969431	chr9	128083920	-2.89718	0.0666709	2.07494e-37
cg17243480	chr9	106218564	4.1365	0.0951923	2.07655e-37
cg12229151	chr11	6319053	-5.04103	0.116008	2.07692e-37
cg07056644	chr16	86513179	4.44742	0.102349	2.0782e-37
cg00027729	chr16	31274452	-2.75141	0.0633205	2.08061e-37
cg04608991	chr8	123456925	3.65409	0.0840962	2.08236e-37
cg17023034	chr2	152062973	-4.30608	0.0991019	2.08298e-37
cg16074873	chr7	31991935	-2.60636	0.0599849	2.08448e-37
cg17349632	chr7	132145785	-2.98057	0.0685973	2.08459e-37
cg23303188	chr5	73274884	-4.28969	0.098727	2.08488e-37
cg03936104	chr10	75404989	3.40928	0.0784646	2.08504e-37
cg27138645	chr2	101328673	2.91342	0.0670533	2.0864e-37
cg12284093	chr21	31162925	-3.81396	0.0877803	2.0871e-37
cg25117362	chr10	102461841	2.71605	0.062512	2.08793e-37
cg04105511	chr12	54015423	4.11412	0.0946903	2.08867e-37
cg09734822	chr8	91413810	-2.90152	0.0667816	2.08914e-37
cg00593814	chr16	28110630	3.35061	0.077118	2.0894e-37
cg12044919	chr10	64086482	-2.98675	0.0687441	2.09043e-37
cg01366985	chr6	25167467	5.01664	0.115466	2.09122e-37
cg20012977	chr18	50162022	-3.23537	0.0744682	2.09245e-37
cg00180666	chr20	57708151	-2.39859	0.0552089	2.09376e-37
cg08835373	chr3	72462907	-4.42331	0.101812	2.09383e-37
cg15917298	chr12	104371221	-2.41279	0.0555368	2.09519e-37
cg05689209	chr14	22876600	-3.40725	0.0784271	2.09547e-37
cg18516365	chr10	109961991	-2.9131	0.0670536	2.09649e-37
cg00697286	chr17	69561386	-2.90236	0.066807	2.0972e-37
cg26306976	chr2	9424772	3.51153	0.0808314	2.10007e-37
cg23109867	chr1	40838433	-3.95302	0.0909946	2.10064e-37
cg19352605	chr8	144503247	-2.00494	0.0461521	2.10118e-37
cg23851027	chr19	51354284	-2.54465	0.0585763	2.102e-37
cg08806558	chr12	102481194	-3.59956	0.0828603	2.10264e-37
cg12335447	chr22	37150075	2.24979	0.0517895	2.10339e-37
cg05506818	chr16	50683867	3.41577	0.0786301	2.10348e-37
cg24325309	chr10	510752	-2.48809	0.0572756	2.10401e-37
cg22846928	chr1	203470078	3.6324	0.0836176	2.10422e-37
cg12528214	chr17	35783920	-3.90833	0.089971	2.10564e-37
cg00779989	chr22	39466804	-2.58319	0.0594668	2.10719e-37
cg18890902	chr17	38863324	-2.75345	0.0633874	2.10876e-37
cg13724812	chr3	30648343	3.11447	0.0716992	2.10951e-37
cg23575527	chr6	144055510	2.68878	0.061902	2.11347e-37
cg20594961	chr4	3772206	-4.00335	0.0921666	2.11364e-37
cg20629181	chr7	100102598	-2.31966	0.0534064	2.11744e-37
cg12954821	chr13	48476806	-3.14001	0.0722936	2.11756e-37
cg23022897	chr3	139772743	2.74025	0.0630901	2.11794e-37
cg08995613	chr3	175672430	-3.76062	0.0865836	2.11901e-37
cg25658884	chr6	87344919	-3.14278	0.0723586	2.11903e-37
cg17196051	chr8	37148054	-3.08859	0.0711114	2.11953e-37
cg24684972	chr12	26872788	4.01159	0.092363	2.12014e-37
cg04989278	chr1	66373451	4.1244	0.0949608	2.12057e-37
cg00954039	chr1	17212638	2.39718	0.0551939	2.12189e-37
cg02218506	chr10	131177622	-3.06119	0.0704825	2.12228e-37
cg03103886	chr9	136119988	-3.11534	0.0717301	2.12309e-37
cg00889540	chr7	85480401	-2.87528	0.066204	2.12501e-37
cg14839974	chr12	70664721	-3.74333	0.0861932	2.12713e-37
cg08637514	chr7	150515619	4.6516	0.107108	2.12784e-37
cg14036130	chr6	89971186	-2.72795	0.0628138	2.12791e-37
cg19308775	chr7	13050884	3.70997	0.085426	2.128e-37
cg18224452	chr12	8831324	-2.34666	0.0540346	2.1285e-37
cg03953825	chr22	21837931	-3.06215	0.0705104	2.12961e-37
cg25703361	chr15	68783750	4.13948	0.0953178	2.1298e-37
cg19687422	chr5	141585731	2.82931	0.0651522	2.13396e-37
cg19519640	chr3	50293347	-2.07881	0.04787	2.13397e-37
cg08756830	chr2	18337193	3.50325	0.0806727	2.1354e-37
cg02304429	chr2	160253898	-3.03504	0.0698916	2.13669e-37
cg04852445	chr3	158352643	3.82651	0.0881182	2.13701e-37
cg05695876	chr1	201696294	-3.63518	0.0837132	2.13822e-37
cg19903896	chr6	154258336	4.99757	0.11509	2.14019e-37
cg18648037	chr3	107198649	-4.08828	0.0941507	2.14136e-37
cg01415937	chr1	10074562	3.49639	0.0805205	2.14218e-37
cg22736056	chr5	132641332	3.44956	0.0794453	2.14568e-37
cg09218531	chr2	96885916	3.89145	0.0896226	2.14624e-37
cg03827166	chr6	11732420	2.61321	0.0601839	2.14628e-37
cg06451467	chr1	97903853	-4.74024	0.109172	2.14666e-37
cg20229798	chr5	132467049	4.63822	0.106822	2.14677e-37
cg04565435	chr1	40344619	-2.52704	0.0581999	2.14695e-37
cg24344966	chr2	60959088	-2.21743	0.0510696	2.14754e-37
cg13001289	chr17	1512256	-3.53865	0.0815	2.14899e-37
cg05115279	chr4	128521827	-2.86142	0.0659026	2.14918e-37
cg20931909	chr21	6091719	-4.36311	0.100492	2.15255e-37
cg18296189	chr14	70097933	-2.48446	0.0572236	2.15391e-37
cg13788507	chr11	30586810	3.43044	0.0790123	2.15417e-37
cg06985459	chr14	95187151	3.19361	0.0735587	2.15591e-37
cg19112664	chr17	81301682	-2.61895	0.0603235	2.15716e-37
cg24428980	chr2	85578508	3.5649	0.082112	2.15731e-37
cg01834043	chr3	42036620	-4.13447	0.095231	2.15732e-37
cg24467842	chr17	33675395	-3.31712	0.0764049	2.15757e-37
cg17427305	chr15	57588861	-2.43747	0.0561441	2.15835e-37
cg10207708	chr17	73011338	2.69322	0.062035	2.15846e-37
cg10437704	chr9	128110751	-2.65753	0.061214	2.16028e-37
cg05111663	chr8	122994545	-2.90739	0.0669694	2.16031e-37
cg04787579	chr14	71317726	-3.34187	0.0769801	2.16365e-37
cg13709259	chr12	7512685	-3.32181	0.0765181	2.16383e-37
cg16324306	chr14	93319984	2.82768	0.0651377	2.16631e-37
cg21361094	chr12	57628134	4.52334	0.104199	2.16716e-37
cg01800286	chr3	148999935	4.21076	0.0969988	2.16732e-37
cg22047214	chr22	36871239	-2.17596	0.0501258	2.16819e-37
cg13329242	chr11	117512044	-3.15451	0.0726683	2.16862e-37
cg09723824	chr3	58296827	-3.10064	0.0714276	2.16919e-37
cg01592063	chr2	228473802	3.43473	0.0791246	2.17e-37
cg09335715	chr7	75997542	4.81212	0.110858	2.17216e-37
cg17062109	chr17	48592667	3.06375	0.070581	2.17336e-37
cg11465213	chr15	90336926	5.26303	0.121248	2.17417e-37
cg12309817	chr6	111625567	-2.90062	0.066824	2.17487e-37
cg13900089	chr8	29055786	-2.82343	0.0650465	2.1757e-37
cg14170423	chr11	64746337	2.54056	0.0585299	2.17617e-37
cg26753608	chr8	127926384	-2.98114	0.06868	2.17621e-37
cg00577668	chr8	95048484	3.94381	0.0908602	2.17815e-37
cg20592766	chr2	109318404	-3.32903	0.0766981	2.18013e-37
cg01766873	chr10	7623217	3.06213	0.0705498	2.1811e-37
cg05666616	chr5	79582450	-3.01011	0.0693512	2.1813e-37
cg19263630	chr10	21335627	-2.47634	0.0570542	2.18228e-37
cg19456997	chr6	31123152	-3.51616	0.0810115	2.18237e-37
cg06390391	chr19	46954903	3.27692	0.0755003	2.18368e-37
cg17057000	chr12	92369322	-2.59888	0.0598788	2.18431e-37
cg26381514	chr12	26810556	-5.15976	0.118887	2.18804e-37
cg02154914	chr7	2638574	-2.69369	0.0620657	2.18804e-37
cg19284186	chr3	12545499	-4.36715	0.100625	2.18892e-37
cg18772376	chr12	22321831	2.64079	0.060848	2.19003e-37
cg16623134	chr11	118882656	3.03536	0.0699396	2.19014e-37
cg02187406	chr5	160506512	4.74155	0.109253	2.19016e-37
cg06062957	chr2	30985959	-3.07039	0.0707469	2.19026e-37
cg15161225	chr22	35617631	-2.2014	0.0507249	2.19207e-37
cg16712103	chr1	193181369	-2.6961	0.0621245	2.19297e-37
cg25530474	chr20	47365315	2.53301	0.0583677	2.19473e-37
cg04609635	chr2	24175826	-3.13984	0.0723513	2.19541e-37
cg05718255	chr22	35394148	-3.02348	0.0696705	2.19622e-37
cg19245758	chr3	101778935	2.78656	0.0642116	2.19695e-37
cg07547054	chr2	215712600	-3.652	0.0841552	2.19786e-37
cg10237996	chr5	132498404	-2.47574	0.0570501	2.19811e-37
cg23443166	chr4	123416222	4.97019	0.114532	2.19833e-37
cg11765749	chr17	413920	3.45196	0.0795475	2.20015e-37
cg07701049	chr8	140549847	-2.61835	0.0603381	2.20083e-37
cg21728307	chr14	104932073	-2.97484	0.0685561	2.20478e-37
cg17543112	chr5	132258642	-2.27335	0.0523901	2.20484e-37
cg25336874	chr11	16610764	2.77308	0.0639079	2.20681e-37
cg19426454	chr1	26545525	2.93427	0.0676238	2.20862e-37
cg10408324	chr21	39067528	-3.53732	0.0815251	2.21223e-37
cg13477562	chr14	63672982	-2.94192	0.0678032	2.2127e-37
cg15285463	chr18	37577551	-2.54849	0.0587359	2.21316e-37
cg08577912	chr2	61891192	-3.38819	0.07809	2.21477e-37
cg05903882	chr11	8129530	-3.01544	0.0694992	2.21514e-37
cg26530061	chr7	27225903	2.9684	0.0684154	2.21556e-37
cg09333299	chr6	144141054	4.18311	0.0964122	2.21568e-37
cg21538744	chr9	8735026	-2.79192	0.0643484	2.21633e-37
cg16817120	chr16	58115621	-2.60413	0.0600206	2.21698e-37
cg06753367	chr22	23914413	-2.59081	0.0597144	2.21816e-37
cg05628740	chr6	111647169	-3.24157	0.074715	2.22006e-37
cg07244177	chr4	152595715	-2.73755	0.0630989	2.2216e-37
cg13420277	chr7	28725358	-3.95526	0.0911686	2.22398e-37
cg04220116	chr13	25003993	3.75796	0.086622	2.22525e-37
cg07577799	chr3	11037442	4.04358	0.0932058	2.22535e-37
cg26995882	chr11	110130874	-2.03605	0.0469322	2.22654e-37
cg05812217	chr14	95186182	5.19913	0.119844	2.22692e-37
cg01497850	chr16	27453241	-2.74427	0.0632578	2.22769e-37
cg01863006	chr18	76502772	3.67538	0.084721	2.2279e-37
cg01385581	chr17	47200500	4.19261	0.0966451	2.22927e-37
cg13766128	chr1	171257985	-2.75092	0.063413	2.23063e-37
cg21448352	chr2	23601421	4.15116	0.0956914	2.23116e-37
cg12064195	chr22	46971860	-2.18202	0.0502994	2.23134e-37
cg22078702	chr2	32264817	4.55254	0.104945	2.2325e-37
cg23611697	chr2	102049983	-4.79171	0.110459	2.2327e-37
cg13925432	chr9	107635979	4.98747	0.114972	2.23312e-37
cg02316792	chr4	10684833	3.75002	0.086447	2.23383e-37
cg20467348	chr19	15264541	-2.35034	0.0541813	2.23453e-37
cg06036380	chr9	35569745	3.7194	0.0857442	2.23734e-37
cg09412061	chr3	50320035	-2.63433	0.0607307	2.23863e-37
cg03163389	chr10	84293702	2.83388	0.0653331	2.24172e-37
cg22540532	chr4	139597023	-3.04623	0.0702302	2.24378e-37
cg26738034	chr1	8904053	-3.41298	0.0786885	2.24735e-37
cg25951210	chr2	176151891	4.96865	0.114558	2.249e-37
cg14312661	chr11	3043155	-2.58125	0.0595139	2.24972e-37
cg12003230	chr21	43479259	-2.42581	0.0559307	2.25079e-37
cg01880272	chr12	93886903	-3.23867	0.074673	2.25163e-37
cg14335429	chr8	42484565	-2.94689	0.0679462	2.25263e-37
cg15369228	chr12	4140906	-2.31178	0.0533039	2.25483e-37
cg06683458	chr17	27906596	-2.87443	0.0662775	2.25551e-37
cg16597989	chr1	228902905	-3.20528	0.0739067	2.25621e-37
cg23993457	chr5	172758148	-3.06508	0.0706767	2.25968e-37
cg25602692	chr12	123513538	-2.8094	0.0647811	2.25999e-37
cg12730165	chr10	102803009	-4.61319	0.106376	2.26189e-37
cg11082655	chr8	48590354	-3.21896	0.0742272	2.26258e-37
cg25588576	chr14	106635788	-2.75605	0.0635529	2.26295e-37
cg21458958	chr19	14402609	-3.1213	0.0719768	2.26486e-37
cg02110776	chr17	1080282	-2.99078	0.0689673	2.26537e-37
cg17128833	chr11	3626465	2.90816	0.0670637	2.26757e-37
cg26322450	chr21	45163914	-2.0624	0.0475603	2.26802e-37
cg15089221	chr9	134618538	-3.11539	0.0718429	2.26807e-37
cg03274573	chr7	101702526	-3.65637	0.0843205	2.27047e-37
cg07953935	chr19	3482935	-2.28855	0.0527772	2.27147e-37
cg19402236	chr13	28408683	3.29262	0.0759328	2.27168e-37
cg06786578	chr20	13323085	3.50546	0.0808412	2.27175e-37
cg21205244	chr10	22333348	5.07917	0.117135	2.27276e-37
cg04117590	chr3	139627946	-2.72131	0.0627594	2.27443e-37
cg26348249	chr17	7994379	-2.27717	0.0525167	2.27499e-37
cg04308167	chr17	19537454	2.82763	0.0652117	2.27503e-37
cg02819992	chr7	95470605	3.72277	0.0858567	2.27614e-37
cg14095431	chr2	230602730	2.44244	0.0563295	2.27694e-37
cg26452771	chr11	79244574	-4.25756	0.0981932	2.27891e-37
cg02347255	chr4	139857261	3.70772	0.0855122	2.27917e-37
cg02059082	chr2	27381264	-2.83142	0.0653027	2.2803e-37
cg15228341	chr1	94758196	-3.69165	0.0851428	2.28057e-37
cg07325595	chr4	33881537	-2.43301	0.056114	2.28064e-37
cg03801183	chr7	150515785	3.34993	0.0772628	2.28212e-37
cg03218479	chr8	139933538	3.00837	0.0693855	2.28289e-37
cg08692787	chr9	91809569	-2.87309	0.0662658	2.28349e-37
cg06822340	chr7	147658747	-3.33409	0.0768988	2.28384e-37
cg25315503	chr21	43827157	-2.08612	0.0481153	2.28412e-37
cg01816726	chr10	17454990	3.56341	0.0821884	2.28436e-37
cg21101335	chr19	5808258	-2.23696	0.0515946	2.28463e-37
cg15107346	chr1	93591955	3.5414	0.0816811	2.28477e-37
cg01826354	chr17	83048621	3.27704	0.0755843	2.28545e-37
cg17300047	chr13	48534217	4.28839	0.0989121	2.28661e-37
cg18845681	chr1	169309474	4.42634	0.102094	2.2872e-37
cg15966259	chr22	37433992	-3.38814	0.0781484	2.28755e-37
cg03810168	chr11	123133140	-2.95987	0.0682702	2.28756e-37
cg14277643	chr1	201329489	-3.22825	0.0744616	2.28883e-37
cg15489932	chr16	73232729	-2.87045	0.0662089	2.28923e-37
cg08339744	chr18	55272728	-3.4144	0.0787562	2.29003e-37
cg03650550	chr4	82754644	-2.57134	0.0593105	2.29035e-37
cg22819738	chr3	98986325	-4.25529	0.0981532	2.29121e-37
cg15229245	chr10	129946196	-6.15257	0.141918	2.29214e-37
cg04537185	chr21	42389458	-2.98834	0.0689305	2.2925e-37
cg14854525	chr1	30790947	3.69166	0.085154	2.29292e-37
cg23827476	chr20	41234632	-4.04062	0.093205	2.2948e-37
cg19513582	chr7	129841800	3.6465	0.084114	2.29488e-37
cg19473653	chr13	48302730	-2.73676	0.0631294	2.29562e-37
cg00399407	chr4	87529261	-4.5142	0.104134	2.29913e-37
cg00377794	chr21	31934006	4.07823	0.0940791	2.30151e-37
cg20934105	chr14	92652372	5.05105	0.116522	2.30229e-37
cg14236118	chr4	69831840	4.49453	0.103684	2.30279e-37
cg18959279	chr3	108602575	2.71351	0.0625981	2.30333e-37
cg08704914	chr22	44069067	3.65241	0.0842576	2.30337e-37
cg20827853	chr10	25933713	-2.44159	0.056326	2.30499e-37
cg08377305	chr2	85161589	-2.01853	0.0465663	2.30507e-37
cg03070959	chr9	16134075	3.6507	0.0842201	2.30569e-37
cg14072964	chr13	59751060	-3.50257	0.080807	2.31073e-37
cg26553763	chr20	32765068	3.18064	0.0733799	2.31084e-37
cg10479181	chr16	976877	-3.70668	0.0855173	2.31226e-37
cg14037769	chr1	9835741	-3.44497	0.0794804	2.31363e-37
cg10948088	chr17	59368370	-2.45791	0.0567077	2.31384e-37
cg05146682	chr2	39871806	-2.54564	0.0587317	2.31388e-37
cg25013235	chr10	7593226	-2.89629	0.0668232	2.316e-37
cg15881332	chr7	106865341	4.9259	0.11365	2.31605e-37
cg06283304	chr12	117189051	-3.63697	0.0839161	2.3204e-37
cg13051263	chr3	16842392	4.36813	0.100786	2.32076e-37
cg13123331	chr8	127507693	-3.21646	0.0742144	2.32165e-37
cg00160753	chr19	51980640	3.89757	0.0899322	2.32404e-37
cg16032518	chr5	141491897	4.03097	0.0930113	2.32514e-37
cg15748450	chr10	114309109	-3.04257	0.0702071	2.32846e-37
cg07228997	chr15	78951084	-3.57386	0.0824675	2.32948e-37
cg10238682	chr3	168341236	-3.81979	0.0881424	2.32953e-37
cg14888636	chr1	25772040	2.30665	0.0532269	2.33065e-37
cg25440508	chr11	19558284	2.78827	0.064341	2.3314e-37
cg11445542	chr15	75651343	-4.40463	0.101641	2.33296e-37
cg19061696	chr2	45354196	-3.68547	0.0850494	2.33714e-37
cg01481910	chr4	185966847	-3.36524	0.0776597	2.33731e-37
cg06185324	chr16	31535677	3.89618	0.0899122	2.33737e-37
cg14622879	chr6	12233768	4.42766	0.102177	2.33755e-37
cg14417974	chr9	121296098	-2.38821	0.0551135	2.33881e-37
cg11207353	chr19	18397683	3.52979	0.0814589	2.33978e-37
cg23671279	chr8	139957310	-2.57688	0.0594685	2.34038e-37
cg26792948	chr16	25103771	-2.37918	0.054906	2.34041e-37
cg17302896	chr5	150163920	-3.01665	0.0696182	2.34177e-37
cg07818401	chr3	58628769	-3.99431	0.092181	2.34193e-37
cg04633888	chr17	79919271	-3.58666	0.0827759	2.34521e-37
cg10807988	chr15	41730906	3.06227	0.0706738	2.34547e-37
cg08383758	chr14	104898921	-3.1007	0.0715615	2.34662e-37
cg26928531	chr6	32439937	3.34417	0.0771811	2.34728e-37
cg22875410	chr14	75419458	3.34521	0.0772055	2.3478e-37
cg16434449	chr1	6352481	-3.00063	0.0692531	2.34823e-37
cg00556557	chr21	31236777	2.70358	0.0623978	2.34886e-37
cg27133780	chr3	32433301	3.58042	0.0826355	2.34972e-37
cg11653645	chr14	99511613	-2.65614	0.0613038	2.35044e-37
cg06360604	chr1	19398557	-2.85219	0.0658316	2.35485e-37
cg08246632	chr12	131912281	-3.04115	0.0701931	2.35508e-37
cg20322853	chr16	89020507	3.83896	0.0886083	2.35609e-37
cg05763918	chr4	128461410	-3.81783	0.0881208	2.35616e-37
cg17355668	chr19	16262029	4.10154	0.0946697	2.35668e-37
cg25330248	chr9	6214616	-2.99859	0.0692128	2.35804e-37
cg04015794	chr16	85914260	3.52909	0.0814586	2.35922e-37
cg05038586	chr9	105309783	-3.05009	0.0704027	2.35975e-37
cg08250742	chr17	49574091	-3.05066	0.0704161	2.35999e-37
cg18946437	chr22	24939379	-2.89815	0.0668961	2.36036e-37
cg13758494	chr16	19597465	-3.34631	0.0772412	2.3611e-37
cg12663684	chr10	73810556	2.46451	0.0568885	2.3634e-37
cg07574163	chr14	77032633	-2.63864	0.0609084	2.36445e-37
cg00939768	chr21	16085093	-3.39891	0.0784595	2.36643e-37
cg06993467	chr1	21640007	-4.67969	0.108028	2.36937e-37
cg12297564	chr4	76764460	-3.58191	0.0826862	2.36941e-37
cg07441684	chr9	136354775	-2.82694	0.0652594	2.3711e-37
cg06838966	chr8	97840078	-2.37421	0.0548081	2.37119e-37
cg11290346	chr16	56408582	3.26778	0.0754371	2.37247e-37
cg14904363	chr19	42528435	3.29789	0.0761324	2.37264e-37
cg16860551	chr13	20402550	2.33144	0.0538226	2.37429e-37
cg12685837	chr15	57333640	2.44803	0.0565154	2.37669e-37
cg03715269	chr13	94433198	2.74896	0.0634633	2.37742e-37
cg03959306	chr1	2073529	-2.76426	0.0638207	2.38399e-37
cg01712452	chr20	58161016	-2.83562	0.0654683	2.38428e-37
cg03302088	chr19	3163719	-2.18072	0.0503482	2.38431e-37
cg03278108	chr9	124355534	3.74051	0.0863607	2.38494e-37
cg22434220	chr9	129639962	-2.41371	0.0557283	2.38599e-37
cg17466026	chr7	96303849	2.04867	0.047301	2.38791e-37
cg09680007	chr1	153549433	-4.78368	0.110449	2.38847e-37
cg14839725	chr19	38251069	-4.38221	0.101181	2.38989e-37
cg13292942	chr1	235932153	3.6785	0.0849333	2.39001e-37
cg20352894	chr21	35549121	-2.73147	0.0630682	2.3917e-37
cg12626003	chr20	35819254	-2.60957	0.0602539	2.39197e-37
cg11542315	chr2	48248955	-3.58542	0.0827858	2.392e-37
cg01239502	chr9	70390043	-2.68485	0.0619947	2.39649e-37
cg24613738	chr2	43039664	2.58537	0.0596978	2.39655e-37
cg09303332	chr3	36851038	-3.03824	0.0701549	2.39667e-37
cg27571789	chr14	100022870	-2.30427	0.0532074	2.39742e-37
cg00459816	chr17	39705860	-2.45825	0.0567632	2.398e-37
cg07350262	chr15	85555380	3.5387	0.081712	2.39807e-37
cg04601957	chr2	104850686	3.75945	0.0868097	2.39843e-37
cg16734895	chr5	169763725	-2.71194	0.0626218	2.39893e-37
cg12648662	chr8	29809637	3.32592	0.0767999	2.39978e-37
cg10142236	chr16	833132	-3.56655	0.0823567	2.40013e-37
cg22549987	chr6	15481925	3.65129	0.084316	2.40318e-37
cg10398083	chr12	7144482	-2.7381	0.0632294	2.40456e-37
cg03030292	chr8	19540725	3.41637	0.0788934	2.40605e-37
cg14411912	chr17	30711027	-3.15839	0.0729398	2.41151e-37
cg16681559	chr20	64157454	-2.02033	0.0466589	2.41473e-37
cg22424214	chr9	127353865	3.54346	0.0818352	2.41482e-37
cg02856894	chr13	109495011	-2.84367	0.0656744	2.41561e-37
cg07803149	chr3	45027076	-3.52433	0.0813953	2.41708e-37
cg19114543	chr3	46954994	2.56226	0.0591772	2.41926e-37
cg01863392	chr8	28375518	4.94895	0.114302	2.42179e-37
cg11600078	chr17	81126324	-2.86825	0.0662471	2.42347e-37
cg12382083	chr17	80423562	-2.09624	0.0484165	2.42398e-37
cg07616152	chr2	151032761	-2.99929	0.0692764	2.42758e-37
cg05782444	chr16	55491966	-2.48507	0.0573993	2.42788e-37
cg14526664	chr8	66121589	3.50869	0.081044	2.42968e-37
cg06381455	chr17	75476097	-3.27856	0.0757286	2.42969e-37
cg09290705	chr15	59993309	-4.27611	0.098772	2.43186e-37
cg27569045	chr18	62531617	-2.38268	0.0550389	2.43639e-37
cg16884760	chr8	145007647	-2.38881	0.0551806	2.43642e-37
cg16673748	chr8	129683915	4.3603	0.100723	2.43863e-37
cg16128002	chr6	25042150	3.91131	0.0903529	2.44011e-37
cg17263012	chr8	8789428	4.07847	0.094215	2.44071e-37
cg01181307	chr14	105248042	-3.20798	0.074108	2.44338e-37
cg07587639	chr11	113895656	-2.8731	0.0663724	2.44402e-37
cg08686542	chr5	41790354	-2.71154	0.0626406	2.44491e-37
cg20082595	chr21	46056482	-3.45647	0.0798497	2.4451e-37
cg22497940	chr20	3893832	-2.14824	0.0496278	2.4456e-37
cg01832662	chr14	85620045	3.81684	0.0881781	2.44898e-37
cg14814856	chr9	1979164	-3.23407	0.0747169	2.45197e-37
cg12288964	chr2	157489159	-3.48742	0.0805702	2.45211e-37
cg03735351	chr16	2039865	-2.45897	0.05681	2.45223e-37
cg16592182	chr10	89367740	-2.91906	0.0674407	2.45417e-37
cg14486957	chr19	35524662	-3.04368	0.0703203	2.4549e-37
cg12776605	chr3	35678902	-2.39015	0.0552219	2.45593e-37
cg03419014	chr21	36990442	-3.76388	0.086961	2.45654e-37
cg26500080	chr17	6435234	-3.08582	0.0712959	2.45781e-37
cg11533139	chr12	104108957	4.25729	0.0983619	2.45789e-37
cg04792888	chr12	53544135	-2.41343	0.055761	2.45836e-37
cg02043389	chr14	103711093	-2.33086	0.053854	2.45946e-37
cg11813672	chr5	116478713	2.90169	0.0670436	2.46072e-37
cg24237626	chr8	24682682	4.71994	0.109058	2.46406e-37
cg03271936	chr19	31066743	-2.90481	0.0671179	2.46409e-37
cg21350566	chr14	74549239	-2.43997	0.0563774	2.4642e-37
cg08839306	chr15	42915175	3.63789	0.084058	2.46632e-37
cg07608052	chr5	177510526	2.55334	0.0589985	2.46718e-37
cg01304780	chr16	67861093	-2.49738	0.0577059	2.46781e-37
cg07906299	chr7	1604151	-3.05655	0.0706274	2.46921e-37
cg23094569	chr16	75063714	2.69961	0.0623801	2.47001e-37
cg14454907	chr2	176157557	4.65107	0.107473	2.47046e-37
cg17126990	chr10	114302121	-4.06168	0.0938562	2.47311e-37
cg12463558	chr8	7395103	3.90968	0.0903446	2.47407e-37
cg11248502	chr9	127109571	-2.81238	0.0649888	2.47497e-37
cg19689368	chr7	135748862	-3.15484	0.0729027	2.47545e-37
cg23444868	chr17	76036911	-2.7995	0.064693	2.47782e-37
cg06123699	chr3	189099246	-2.11527	0.0488817	2.47881e-37
cg01686181	chr1	182368960	-3.31968	0.076715	2.47964e-37
cg09619282	chr3	16889168	4.02095	0.0929216	2.48043e-37
cg09927651	chr17	1187575	-3.08028	0.0711852	2.48312e-37
cg22816913	chr19	54075042	-3.90322	0.0902034	2.48354e-37
cg03366392	chr5	149453391	-2.28702	0.0528535	2.4843e-37
cg22534724	chr13	77784576	-3.58303	0.0828057	2.4858e-37
cg07117833	chr17	41507519	-2.14403	0.0495498	2.48623e-37
cg13056369	chr8	1958146	-3.50522	0.0810084	2.48696e-37
cg22484898	chr9	130010386	4.22348	0.0976081	2.48727e-37
cg14209518	chr11	114295914	-4.42005	0.102155	2.49088e-37
cg21513724	chr10	103649395	-2.02857	0.0468837	2.491e-37
cg27464144	chr17	68955431	-3.17455	0.0733694	2.49129e-37
cg16108844	chr6	170275085	-2.17852	0.0503495	2.49144e-37
cg02570920	chr1	96525832	-3.70793	0.0856985	2.49346e-37
cg07325427	chr19	46288938	-3.32524	0.0768547	2.49484e-37
cg19486070	chr7	1586517	-3.91336	0.090448	2.49539e-37
cg20927731	chr15	74434220	2.84172	0.0656798	2.49577e-37
cg00536718	chr7	2438662	-2.7311	0.0631255	2.49985e-37
cg05852056	chr15	67915782	-3.6024	0.0832654	2.50105e-37
cg13743736	chr9	35609856	-2.22094	0.0513344	2.50113e-37
cg07031864	chr5	75021385	-2.68409	0.0620398	2.50131e-37
cg24303782	chr17	35896149	5.00111	0.115597	2.50299e-37
cg17969369	chr12	90938546	2.51974	0.058243	2.50509e-37
cg16255513	chr17	81025364	-3.11848	0.0720842	2.50708e-37
cg18776206	chr15	99439184	-2.67573	0.0618499	2.50724e-37
cg17694130	chr4	14856666	-5.25898	0.121564	2.50847e-37
cg17786659	chr1	9135442	2.76622	0.0639431	2.50968e-37
cg10222359	chr9	129139923	-3.08746	0.0713698	2.51121e-37
cg19588569	chr11	113376314	3.93771	0.0910245	2.51151e-37
cg02891746	chr22	36839879	2.67955	0.0619419	2.51316e-37
cg10019446	chr17	44768981	3.26771	0.0755391	2.51479e-37
cg23255601	chr10	119189925	4.48412	0.103666	2.52217e-37
cg00916981	chr16	68287600	4.23645	0.0979412	2.52346e-37
cg04801779	chr11	77287812	-3.53491	0.0817228	2.52379e-37
cg20139630	chr15	40183802	4.16856	0.096373	2.52499e-37
cg16878049	chr4	1990024	-2.41315	0.0557911	2.52768e-37
cg06016394	chr12	67989423	3.08468	0.0713182	2.52984e-37
cg20581550	chr15	48086596	-2.79327	0.0645809	2.53046e-37
cg25652751	chr15	77455903	-4.97767	0.115085	2.53089e-37
cg02297709	chr1	160189880	-5.06787	0.117171	2.53095e-37
cg05492934	chr4	151675093	-3.36058	0.0776976	2.53095e-37
cg22062741	chr8	1948909	3.24496	0.0750253	2.53205e-37
cg07198775	chr7	92810448	4.58904	0.106101	2.5322e-37
cg07030884	chr2	130958122	2.88345	0.0666675	2.53278e-37
cg20972167	chr1	172138847	-2.54943	0.0589453	2.53403e-37
cg04761094	chr19	42409584	-2.31684	0.0535678	2.53419e-37
cg06040535	chr19	1070836	-3.29092	0.0760913	2.53673e-37
cg17453000	chr8	64864294	4.02119	0.0929775	2.5383e-37
cg05088120	chr7	157663227	-3.30992	0.0765325	2.53951e-37
cg10406526	chr19	1051080	-3.19845	0.0739553	2.53989e-37
cg16401672	chr5	96743646	-2.51156	0.0580735	2.54085e-37
cg04857257	chr8	89901668	3.34417	0.0773255	2.5411e-37
cg00760733	chr5	110479006	3.83196	0.0886046	2.5413e-37
cg15754630	chr15	101193286	-3.3157	0.0766675	2.5415e-37
cg11839579	chr1	208717918	-2.88868	0.066795	2.5435e-37
cg19475270	chr19	2059699	-2.1172	0.0489569	2.54535e-37
cg07433178	chr5	150619687	-2.76271	0.0638851	2.54846e-37
cg01004363	chr10	86969707	-3.87874	0.0896936	2.55012e-37
cg17898925	chr4	82274894	4.56001	0.105448	2.5505e-37
cg24195524	chr6	32180032	-2.72868	0.0631001	2.55153e-37
cg06368978	chr1	2318457	-3.30014	0.0763152	2.55201e-37
cg18391770	chr17	81416926	-2.50772	0.0579905	2.55201e-37
cg07362849	chr19	17406092	2.2709	0.0525143	2.55227e-37
cg27318190	chr14	51847135	3.10202	0.0717353	2.55442e-37
cg22446709	chr15	90098147	2.56448	0.0593051	2.55538e-37
cg22904296	chr14	23118478	2.57536	0.0595568	2.55563e-37
cg07291100	chr3	140094065	-4.60819	0.106569	2.55749e-37
cg20268341	chr3	128463549	-2.60111	0.0601542	2.55915e-37
cg06566775	chr5	135041082	2.60463	0.0602364	2.56071e-37
cg08729059	chr1	26169383	-3.17402	0.0734056	2.56203e-37
cg19914997	chr19	18101079	-2.27449	0.0526022	2.56218e-37
cg03252499	chr11	124454581	4.11252	0.0951105	2.56256e-37
cg05354926	chr11	118953461	-2.68122	0.0620089	2.56272e-37
cg23720170	chr12	124519240	-3.61532	0.0836121	2.56302e-37
cg02199466	chr10	24448742	-2.30217	0.0532431	2.56382e-37
cg01979223	chr3	139280155	3.67373	0.0849673	2.56858e-37
cg08274633	chr15	38696332	4.39419	0.101635	2.57382e-37
cg18117208	chr8	123877112	-2.31634	0.0535762	2.57486e-37
cg18026955	chr1	12481160	3.41753	0.0790478	2.57691e-37
cg01821950	chr22	19423190	-2.01754	0.0466666	2.57834e-37
cg07120959	chr15	34084264	-3.12632	0.0723138	2.57918e-37
cg13656077	chr1	167343180	3.73354	0.0863593	2.5793e-37
cg06542648	chr12	114685614	6.30124	0.145754	2.58112e-37
cg19220584	chr2	200398078	-2.27811	0.0526956	2.58219e-37
cg22649181	chr5	178337407	-2.98267	0.0689929	2.58222e-37
cg09084391	chr5	346132	-4.25653	0.0984588	2.58223e-37
cg17075459	chr2	70704125	-3.32152	0.0768309	2.58231e-37
cg16315329	chr3	50611275	2.98953	0.0691521	2.58326e-37
cg16976269	chr22	25953454	-2.85619	0.066068	2.58353e-37
cg10059056	chr11	46333733	2.47912	0.057346	2.58385e-37
cg17865528	chr5	138874945	-4.05248	0.0937414	2.58496e-37
cg08055663	chr16	2687355	5.75249	0.133074	2.59145e-37
cg08537162	chr9	4086448	-3.23142	0.0747532	2.59163e-37
cg16936281	chr11	914839	-2.04457	0.0472987	2.59464e-37
cg23620032	chr5	72351449	4.05036	0.0937023	2.59667e-37
cg16664385	chr10	24953818	-2.6565	0.0614567	2.59745e-37
cg00685314	chr12	119869885	-2.49511	0.0577232	2.59782e-37
cg12553864	chr3	133469646	-2.87835	0.06659	2.59897e-37
cg02867530	chr3	11569224	-2.3311	0.0539298	2.59941e-37
cg20496045	chr9	95157745	-3.06864	0.0709927	2.59948e-37
cg16571825	chr8	48735738	2.00521	0.0463913	2.60194e-37
cg08650362	chr12	130813942	-3.20547	0.0741618	2.60502e-37
cg10600721	chr2	201806780	-3.57882	0.0827997	2.6051e-37
cg17465423	chr12	54390396	3.10014	0.0717255	2.60596e-37
cg10149870	chr2	128348874	-2.60735	0.0603251	2.60728e-37
cg13744613	chr8	118048965	-2.70361	0.0625524	2.60769e-37
cg13288195	chr15	63597512	-3.41927	0.0791108	2.60846e-37
cg13840445	chr6	53665830	-4.70456	0.108852	2.61275e-37
cg15691199	chr14	23120210	4.83533	0.11188	2.61405e-37
cg27622206	chr9	91163109	4.08048	0.0944145	2.61486e-37
cg24999259	chr3	194271567	-3.0482	0.0705299	2.61534e-37
cg14588463	chr19	11085561	-4.08653	0.0945568	2.61761e-37
cg21977434	chr4	150581794	-2.97663	0.0688757	2.6184e-37
cg13630878	chr15	30923619	-2.76142	0.0638967	2.6194e-37
cg22583415	chr6	156420658	-3.31028	0.0765972	2.62017e-37
cg07656363	chr10	110326378	-3.29222	0.0761802	2.62132e-37
cg13159388	chr8	143369473	2.95899	0.0684701	2.62258e-37
cg07207367	chr16	67944313	-2.40294	0.0556039	2.62376e-37
cg02344497	chr3	27431337	-3.41623	0.0790519	2.62448e-37
cg12983204	chr8	129683810	3.80695	0.088096	2.62809e-37
cg17091049	chr1	1928688	-3.55176	0.0821912	2.62849e-37
cg21291385	chr21	34075915	3.31198	0.0766432	2.62965e-37
cg22890747	chr20	19886779	-4.26023	0.098587	2.62992e-37
cg13191352	chr10	128574815	-3.10254	0.0717967	2.63011e-37
cg04224092	chr14	76781434	-2.62357	0.0607128	2.63024e-37
cg25457000	chr10	4771489	-4.02789	0.0932115	2.6313e-37
cg18960620	chr12	121629497	3.83944	0.0888512	2.6323e-37
cg04743859	chr11	68050021	-2.13285	0.0493579	2.63247e-37
cg25321720	chr22	23182719	2.49612	0.057765	2.6331e-37
cg07317870	chr7	88312454	-3.21481	0.0743976	2.63434e-37
cg26173962	chr1	101004768	3.24006	0.0749824	2.63509e-37
cg15989013	chr1	202579925	-3.44411	0.0797055	2.63634e-37
cg17115619	chr2	86671446	-4.09957	0.0948746	2.63652e-37
cg23531257	chr15	45130355	-2.55691	0.0591739	2.63732e-37
cg15206889	chr1	201737944	-3.48225	0.0805893	2.63801e-37
cg11189268	chr17	45406087	-2.61754	0.0605776	2.63832e-37
cg18257574	chr2	43131204	2.92419	0.0676757	2.64044e-37
cg09591234	chr7	43687214	-3.87592	0.0897051	2.64419e-37
cg04828854	chr4	48212723	3.34684	0.0774606	2.64535e-37
cg26813796	chr1	225618363	-3.31057	0.0766213	2.64545e-37
cg02820413	chr16	87305947	-2.01759	0.0466963	2.64595e-37
cg04453811	chr3	125121003	-2.83783	0.0656805	2.64613e-37
cg21937128	chr1	150999413	4.54406	0.10517	2.64614e-37
cg09853741	chr7	97116868	2.48597	0.0575376	2.64759e-37
cg20712631	chr5	172647062	-3.47816	0.0805022	2.64821e-37
cg27605858	chr20	33446861	-2.67532	0.0619205	2.6485e-37
cg01306259	chr7	132422643	-4.15223	0.0961041	2.6489e-37
cg06363034	chr20	63594035	-3.55078	0.0821835	2.64916e-37
cg08446038	chr5	53031819	3.73328	0.0864077	2.64933e-37
cg24623694	chr19	40413853	2.15895	0.0499697	2.64983e-37
cg00733767	chr2	106141118	3.47421	0.0804128	2.65109e-37
cg05002602	chr14	67673769	-3.86978	0.0895691	2.65212e-37
cg02827175	chr7	1946610	2.9216	0.067624	2.6539e-37
cg05044414	chr3	184017154	-2.16691	0.0501561	2.65468e-37
cg17611614	chr1	177566829	4.45584	0.103137	2.65559e-37
cg21396517	chr3	11613992	-3.04589	0.0705021	2.6563e-37
cg00699780	chr1	13724239	3.68537	0.0853048	2.65736e-37
cg01268515	chr17	57960987	-2.32235	0.0537558	2.65863e-37
cg24300099	chr11	8259488	3.70753	0.0858211	2.66179e-37
cg09204767	chr10	119192129	2.66032	0.0615807	2.662e-37
cg13795060	chr19	10428221	3.65936	0.0847064	2.662e-37
cg21723559	chr20	45419534	-2.97407	0.0688435	2.6622e-37
cg18522972	chr5	132002269	-3.09522	0.0716494	2.66483e-37
cg11743336	chr3	23712494	-3.79125	0.0877629	2.6666e-37
cg00266433	chr5	60185599	-3.88006	0.0898198	2.6679e-37
cg14382719	chr9	121529577	-4.03731	0.0934608	2.66908e-37
cg01950449	chr13	29496353	2.00521	0.0464201	2.67113e-37
cg14703589	chr22	31248572	-2.79101	0.0646121	2.67286e-37
cg06432843	chr22	50003121	-2.65663	0.0615034	2.67682e-37
cg18282899	chr22	38239589	-3.88464	0.0899395	2.6854e-37
cg22607264	chr1	107767252	-3.13166	0.072507	2.68663e-37
cg20935694	chr19	16141444	2.47158	0.0572254	2.68918e-37
cg09967562	chr13	44159042	-3.39937	0.0787083	2.69097e-37
cg16801601	chr10	6558461	2.87774	0.0666321	2.69387e-37
cg16232506	chr11	117201344	-3.50866	0.0812412	2.69443e-37
cg26908505	chr11	126647716	-3.31872	0.0768437	2.6953e-37
cg05721070	chr2	96680104	-3.30277	0.0764751	2.69629e-37
cg23151714	chr15	38651033	4.41604	0.102254	2.69775e-37
cg16998839	chr9	131656596	3.86902	0.0895878	2.69792e-37
cg00452806	chr8	85187775	3.59452	0.0832328	2.69959e-37
cg15040708	chr13	40982362	4.61438	0.106849	2.70046e-37
cg27640172	chr19	51736522	2.38236	0.0551662	2.7025e-37
cg02230855	chr15	63532401	-2.57088	0.059533	2.70527e-37
cg04662056	chr17	75509936	-2.25465	0.0522102	2.70547e-37
cg12397225	chr11	118887795	-2.69857	0.0624901	2.70573e-37
cg26509318	chr12	121581855	3.07762	0.0712697	2.70916e-37
cg26838150	chr1	182809781	-3.49547	0.0809462	2.70928e-37
cg27186013	chr4	94342976	4.12148	0.095443	2.70939e-37
cg14218435	chr1	205919896	-2.54384	0.0589093	2.70989e-37
cg08861915	chr8	118072961	-2.98341	0.0690887	2.7102e-37
cg00953720	chr11	64936031	-2.64358	0.0612204	2.71285e-37
cg21300361	chr8	11124822	4.58339	0.106143	2.71309e-37
cg18034295	chr22	42079131	-2.46239	0.0570247	2.7132e-37
cg11759337	chr22	19207523	3.18076	0.0736617	2.71436e-37
cg03416035	chr19	47332083	-2.01207	0.0465967	2.71508e-37
cg16002660	chr17	2406984	-4.60768	0.106709	2.71682e-37
cg20701531	chr2	120826120	-3.1154	0.0721496	2.71698e-37
cg26083174	chr12	47793245	-3.04317	0.0704772	2.71765e-37
cg08867471	chr5	57442417	-2.91317	0.0674691	2.72193e-37
cg15567816	chr12	93955002	-3.35859	0.0777864	2.72406e-37
cg07171266	chr3	127736460	-3.50579	0.0811968	2.72574e-37
cg03266686	chr2	47488958	2.25965	0.052336	2.72755e-37
cg22561592	chr15	87777164	-3.71357	0.086011	2.72833e-37
cg20222843	chr17	34252499	-3.76281	0.0871516	2.72857e-37
cg05319711	chr7	158390286	-2.1962	0.0508674	2.72984e-37
cg00738815	chr2	45905033	-2.70437	0.0626378	2.73029e-37
cg06170502	chr11	111775358	-4.27246	0.0989578	2.73093e-37
cg14218844	chr18	59042304	-3.14381	0.0728165	2.73125e-37
cg12472022	chr11	61695331	-3.54713	0.0821582	2.73133e-37
cg19018985	chr22	39957262	4.82475	0.111751	2.73192e-37
cg04159877	chr11	64800597	2.46493	0.0570935	2.73356e-37
cg19049502	chr17	69961826	-4.13368	0.0957464	2.73454e-37
cg02164574	chr2	176120864	5.08208	0.117714	2.73501e-37
cg10055685	chr14	87995145	3.62902	0.0840589	2.73678e-37
cg08781639	chr8	120775373	3.51512	0.081421	2.7375e-37
cg01450600	chr10	114881179	-2.65046	0.0613933	2.73851e-37
cg12302987	chr2	224412243	-3.53635	0.0819137	2.73859e-37
cg18763536	chr12	11659128	2.39688	0.0555202	2.7396e-37
cg23313725	chr3	172541489	-4.15515	0.0962486	2.74032e-37
cg16430819	chr16	3950919	-4.45885	0.103284	2.74089e-37
cg25513853	chr17	74276159	-4.90549	0.113633	2.74366e-37
cg00702815	chr17	44768593	3.93016	0.09104	2.74411e-37
cg02964085	chr5	132473278	2.64056	0.0611673	2.74446e-37
cg25496038	chr19	18726129	-2.81563	0.0652228	2.74462e-37
cg06038367	chr16	30187049	2.94316	0.0681772	2.7453e-37
cg25064331	chr7	33040888	3.64773	0.0844988	2.74565e-37
cg03901846	chr17	15981415	3.82219	0.0885409	2.74681e-37
cg02776195	chr17	42334909	-3.00415	0.0695919	2.74812e-37
cg07598052	chr20	36646236	4.00827	0.0928529	2.7485e-37
cg23240617	chr14	105275697	-3.07736	0.0712879	2.7485e-37
cg24275848	chr7	80602171	-3.58653	0.0830836	2.74933e-37
cg24334634	chr13	113472361	-2.572	0.0595815	2.74937e-37
cg06259612	chr12	132602752	-3.92754	0.0909845	2.75092e-37
cg26907379	chr9	128081463	-2.79495	0.0647474	2.75119e-37
cg22213076	chr2	173970059	-2.80057	0.0648781	2.75214e-37
cg22386774	chr2	208164966	-3.14346	0.0728224	2.75373e-37
cg09168292	chr1	13703013	4.13716	0.095843	2.75397e-37
cg18758031	chr4	26324132	-3.20697	0.0742942	2.7543e-37
cg06747888	chr2	161415348	2.68543	0.0622121	2.75468e-37
cg23119049	chr10	71812780	-2.24488	0.0520066	2.75573e-37
cg02438610	chr7	815731	3.2377	0.0750075	2.75647e-37
cg19354759	chr5	158701584	-2.76527	0.0640648	2.76021e-37
cg19572487	chr17	40319772	-3.58355	0.083023	2.76118e-37
cg20092944	chr10	92990468	3.61403	0.0837293	2.76149e-37
cg13930000	chr5	84451827	2.91726	0.0675873	2.76242e-37
cg13665060	chr2	106343045	-3.29939	0.0764413	2.76388e-37
cg13525639	chr7	99036875	-2.19395	0.0508305	2.76465e-37
cg22296190	chr3	31096766	2.81163	0.0651415	2.76527e-37
cg16662477	chr17	35074411	4.30801	0.0998108	2.76532e-37
cg25481455	chr6	22147322	3.2459	0.0752033	2.76579e-37
cg24858031	chr3	27769063	-2.32187	0.0537956	2.76762e-37
cg26508170	chr17	55693946	-3.13591	0.0726567	2.7686e-37
cg15490565	chr15	67098569	2.22368	0.0515211	2.76861e-37
cg14528725	chr1	7014606	-2.75875	0.0639187	2.76948e-37
cg04747867	chr21	44207507	3.4664	0.0803152	2.77047e-37
cg23168425	chr7	157769156	-4.39382	0.101804	2.77083e-37
cg21150053	chr5	27039992	2.98775	0.0692253	2.77092e-37
cg17170190	chr1	43980307	-2.01938	0.0467887	2.77132e-37
cg05364617	chr21	45129788	-3.18821	0.0738707	2.77204e-37
cg02215627	chr12	9116069	-3.76921	0.0873331	2.77302e-37
cg08977887	chr8	97951690	-3.13783	0.0727043	2.77357e-37
cg12420856	chr12	104537086	3.30055	0.076476	2.77595e-37
cg00287009	chr2	200408472	-3.67717	0.0852041	2.77771e-37
cg17661642	chr15	96359410	2.98372	0.0691362	2.77829e-37
cg12301841	chr12	18383514	-3.69566	0.0856354	2.7818e-37
cg10517290	chr17	78381886	3.26293	0.0756083	2.78191e-37
cg22226656	chr1	245301514	-4.03804	0.0935695	2.78239e-37
cg00121075	chr1	229781764	-2.03371	0.047126	2.78469e-37
cg27327911	chr16	54935234	3.39717	0.0787217	2.78597e-37
cg04729415	chr19	55545108	-2.38793	0.0553361	2.78904e-37
cg20844579	chr2	38498421	-2.82543	0.0654756	2.79084e-37
cg16512690	chr4	151724600	4.0832	0.0946241	2.79261e-37
cg09792879	chr2	201261769	2.76459	0.0640672	2.79385e-37
cg20833762	chr1	154957539	-2.49062	0.0577186	2.79462e-37
cg15057325	chr2	196802206	-3.58241	0.083021	2.79592e-37
cg11581168	chr22	32470151	-3.22579	0.0747569	2.79658e-37
cg26621059	chr11	96715470	-4.86054	0.112642	2.79703e-37
cg07463866	chr14	104393965	2.56665	0.0594824	2.79817e-37
cg00778190	chr1	94602473	3.82287	0.0885976	2.80138e-37
cg14868896	chr8	24293993	3.43634	0.0796415	2.804e-37
cg05529152	chr12	52021059	3.22535	0.0747518	2.8048e-37
cg21996049	chr12	49583393	-2.98932	0.0692817	2.80515e-37
cg11109444	chr4	12889168	-3.9523	0.0916018	2.807e-37
cg09514588	chr10	116827045	-2.75248	0.063794	2.80764e-37
cg16786327	chr20	2042567	-4.01041	0.0929494	2.80824e-37
cg16203983	chr21	34525455	-5.0103	0.116126	2.81053e-37
cg13087673	chr12	1103089	3.1031	0.0719225	2.81134e-37
cg17964080	chr11	72700172	-2.12601	0.049276	2.81135e-37
cg01049678	chr7	150450448	3.56804	0.0826995	2.81257e-37
cg07209871	chr1	212458982	3.17348	0.0735559	2.81478e-37
cg07805040	chr13	76723716	2.03179	0.0470946	2.81727e-37
cg09531355	chr5	158235059	4.17887	0.0968611	2.81732e-37
cg21491706	chr5	179275841	-3.22232	0.0746922	2.82171e-37
cg12523797	chr3	43185484	-2.68911	0.0623327	2.82186e-37
cg04750562	chr9	4306403	3.70995	0.0859957	2.82219e-37
cg02855936	chr19	41945638	3.48305	0.080737	2.82322e-37
cg26023877	chr3	194130897	-3.19974	0.0741698	2.82329e-37
cg20129035	chr10	133105277	-3.39199	0.0786278	2.82595e-37
cg02599643	chr17	500404	5.41493	0.125522	2.82748e-37
cg17626394	chr6	39981622	3.75825	0.0871193	2.82776e-37
cg22628275	chr1	172143582	-3.57891	0.0829631	2.82904e-37
cg07960691	chr17	81057362	-2.86265	0.0663601	2.83049e-37
cg00817995	chr22	50106015	3.22891	0.0748508	2.83081e-37
cg22167738	chr1	54788092	-3.30768	0.0766773	2.83185e-37
cg08972835	chr8	10761131	-3.05967	0.0709296	2.83439e-37
cg08487985	chr12	27014879	2.88709	0.066931	2.83843e-37
cg17459743	chr11	77771350	3.23921	0.075095	2.83972e-37
cg09909011	chr19	7669142	2.47117	0.0572905	2.84214e-37
cg26035347	chr12	93274440	-2.96887	0.068829	2.84217e-37
cg10908953	chr11	121451747	2.56897	0.0595579	2.84219e-37
cg25902183	chr1	98327833	-3.04946	0.0706978	2.8429e-37
cg06453019	chr9	79573839	3.16054	0.0732734	2.84322e-37
cg24338091	chr19	45766986	-3.36572	0.078032	2.84582e-37
cg05925291	chr19	54114429	2.65937	0.0616568	2.84827e-37
cg05203809	chr16	12188001	-3.35007	0.0776706	2.84829e-37
cg04349839	chr4	25787768	3.51108	0.0814039	2.84869e-37
cg03396151	chr15	37095103	3.88289	0.0900247	2.84931e-37
cg08991626	chr1	52947328	-3.24151	0.0751553	2.85089e-37
cg04396711	chr3	14862123	-3.48783	0.0808663	2.85095e-37
cg13904968	chr20	57560956	-3.707	0.0859527	2.85781e-37
cg13774635	chr20	1851011	3.342	0.0774897	2.85797e-37
cg01494544	chr9	109219047	2.53631	0.0588087	2.85831e-37
cg25720972	chr1	116501600	-2.77974	0.0644534	2.85894e-37
cg24143510	chr19	685252	-2.03846	0.0472654	2.85922e-37
cg16509291	chr6	16317212	-2.95777	0.068582	2.86019e-37
cg20724257	chr6	32440007	3.84144	0.0890733	2.86243e-37
cg21741081	chr11	60867133	-2.44749	0.0567512	2.86247e-37
cg15405925	chr5	6591843	2.5191	0.0584118	2.86285e-37
cg05477444	chr10	132714347	-2.79641	0.0648421	2.86299e-37
cg24857533	chr12	52927562	-3.21967	0.0746578	2.86505e-37
cg06982089	chr8	42501581	-4.25627	0.0986978	2.86921e-37
cg14543811	chr4	184860013	2.50905	0.0581819	2.86936e-37
cg11892345	chr7	152894811	-3.00957	0.0697888	2.87e-37
cg22301128	chr4	76090563	3.6555	0.0847673	2.87028e-37
cg03211552	chr2	25650160	3.37284	0.0782131	2.87082e-37
cg06759097	chr16	1342587	2.44752	0.056756	2.87121e-37
cg08704934	chr3	195105856	3.27321	0.0759039	2.87262e-37
cg17808195	chr3	150972798	-2.88222	0.0668374	2.87343e-37
cg21201294	chr7	47572328	-3.52132	0.0816583	2.87398e-37
cg19370934	chr17	82931474	-2.77732	0.0644052	2.87409e-37
cg18447174	chr17	81527872	-2.20505	0.0511347	2.87481e-37
cg25691442	chr15	63053313	-3.78517	0.0877776	2.87507e-37
cg07040798	chr5	177114620	-2.8735	0.0666388	2.88008e-37
cg16837873	chr2	148531967	-2.37143	0.0549957	2.88037e-37
cg17497389	chr22	42172955	-3.31187	0.0768058	2.88128e-37
cg21146155	chr12	104533338	3.28854	0.0762673	2.88516e-37
cg03496257	chr1	37847097	2.66753	0.0618648	2.88538e-37
cg12865675	chr5	179729984	3.32741	0.0771735	2.89285e-37
cg04861869	chr15	101188406	-3.81702	0.0885296	2.89341e-37
cg12949547	chr12	58325167	3.33787	0.0774173	2.89462e-37
cg06203744	chr2	202100320	3.59236	0.08332	2.89517e-37
cg05298571	chr8	26466288	-3.4841	0.0808093	2.8954e-37
cg10098414	chr4	88525234	3.56703	0.0827341	2.89727e-37
cg21142789	chr1	203362010	3.7798	0.0876701	2.89878e-37
cg22866833	chr5	179393436	-3.07273	0.0712702	2.899e-37
cg05721476	chr10	45581102	3.58626	0.0831819	2.89988e-37
cg05813166	chr15	80241654	2.23405	0.051818	2.90009e-37
cg20439816	chr16	4218003	-2.2864	0.0530322	2.90025e-37
cg20208990	chr20	57711511	-2.61077	0.0605567	2.90187e-37
cg07190012	chr11	16612100	2.76438	0.0641198	2.90191e-37
cg15529914	chr1	31798759	-3.45725	0.0801933	2.90582e-37
cg04147906	chr17	28046749	4.74339	0.110027	2.90601e-37
cg05516390	chr16	73054778	3.7741	0.0875444	2.90786e-37
cg09586198	chr1	175221448	-2.74395	0.0636495	2.90906e-37
cg06856891	chr4	74037790	2.81156	0.0652182	2.90961e-37
cg16831889	chr15	50265854	-3.95618	0.0917695	2.91008e-37
cg05871907	chr10	34628641	-2.7506	0.0638064	2.9142e-37
cg05415700	chr9	27109025	-3.23705	0.0750928	2.91755e-37
cg19676553	chr14	105285292	3.80644	0.0883016	2.91767e-37
cg18527881	chr8	125207768	-3.29325	0.0763992	2.92171e-37
cg00818853	chr8	30802979	-4.20678	0.0975924	2.92245e-37
cg27391445	chr1	231818344	-3.0593	0.070975	2.92719e-37
cg14053030	chr18	45825528	2.9354	0.0681007	2.92794e-37
cg05804846	chr11	9754311	-2.38583	0.0553526	2.93165e-37
cg14527667	chr14	104657972	4.68741	0.108752	2.93299e-37
cg01337100	chr18	13235830	-5.08554	0.117998	2.94316e-37
cg13827596	chr1	185329292	3.45669	0.080205	2.9441e-37
cg19573162	chr9	92601089	-2.86047	0.0663714	2.94488e-37
cg16766632	chr12	57136317	-4.1229	0.0956648	2.94629e-37
cg05573145	chr1	33313972	2.02167	0.0469096	2.94699e-37
cg15864926	chr7	67937905	-3.31391	0.0768946	2.94805e-37
cg17743056	chr22	44931515	-3.1401	0.072862	2.94878e-37
cg19772215	chr11	6617465	2.73	0.0633463	2.94891e-37
cg13849232	chr9	136024818	-3.61141	0.0837991	2.94996e-37
cg13274612	chr19	14112708	-3.07991	0.0714685	2.95405e-37
cg03545972	chr2	9337015	-3.66152	0.0849647	2.95421e-37
cg12826247	chr5	82966649	-3.74083	0.0868053	2.95445e-37
cg16741875	chr17	60569679	-3.52227	0.0817345	2.95587e-37
cg22449811	chr15	95839519	3.77517	0.0876043	2.95782e-37
cg10717691	chr1	210253013	5.48504	0.127283	2.95825e-37
cg02710892	chr5	167934543	-3.02336	0.0701601	2.9612e-37
cg12875599	chr12	121059590	-2.8414	0.0659381	2.96197e-37
cg12277566	chr2	85781071	-3.57883	0.0830515	2.96262e-37
cg12381196	chr2	113858846	-3.19611	0.0741704	2.96376e-37
cg02522410	chr10	126904020	3.59957	0.0835339	2.96442e-37
cg22688137	chr1	218460156	-4.46757	0.103678	2.96543e-37
cg26800883	chr7	4189316	-3.57258	0.0829091	2.96658e-37
cg18538668	chr14	103372701	-3.585	0.0831972	2.96663e-37
cg01235583	chr11	996011	-2.04673	0.047499	2.96772e-37
cg13251666	chr7	38335884	3.14393	0.0729626	2.96905e-37
cg10077926	chr13	33153993	-2.22521	0.0516416	2.96915e-37
cg00671200	chr1	226660868	-3.13312	0.0727137	2.9725e-37
cg11637712	chr17	38509608	3.24392	0.0752873	2.97587e-37
cg08347063	chr9	3257092	3.87247	0.0898764	2.97781e-37
cg06623740	chr12	32454154	-4.27255	0.0991622	2.97806e-37
cg13197560	chr13	112995639	-3.82394	0.0887512	2.97921e-37
cg23230830	chr1	248739799	4.42224	0.102638	2.97949e-37
cg00752580	chr14	67565698	-3.54452	0.082267	2.98064e-37
cg09004573	chr1	158810015	3.90678	0.090676	2.98223e-37
cg01267259	chr1	12084089	-2.4229	0.0562375	2.98706e-37
cg09944526	chr10	92834444	-4.01976	0.0933019	2.98732e-37
cg13420383	chr17	75646548	2.51213	0.0583091	2.9881e-37
cg05446905	chr11	70430334	2.66617	0.0618849	2.98903e-37
cg03758697	chr15	92617736	-2.85418	0.0662501	2.99162e-37
cg08651937	chr3	156812717	3.85515	0.0894871	2.99554e-37
cg04670072	chr7	45204146	-3.74442	0.0869169	2.99572e-37
cg08220930	chr12	127270525	3.21682	0.0746701	2.99581e-37
cg12658304	chr20	36495576	-2.34286	0.0543842	2.99772e-37
cg03870581	chr9	70601254	-2.76802	0.0642546	3.00015e-37
cg08100342	chr6	131788366	-3.44706	0.0800174	3.00036e-37
cg03795574	chr15	98713645	4.27131	0.0991517	3.00141e-37
cg01991687	chr19	5290510	-2.15964	0.0501327	3.00155e-37
cg14437716	chr11	71566912	-3.14316	0.0729636	3.00155e-37
cg16000321	chr11	111914123	-3.18493	0.0739344	3.00374e-37
cg17846263	chr7	100603054	-2.06939	0.0480387	3.00424e-37
cg26280349	chr22	21657147	-2.00627	0.0465735	3.00425e-37
cg20972199	chr11	69297866	4.05021	0.0940234	3.00715e-37
cg19653345	chr22	44181342	3.49707	0.081183	3.00779e-37
cg20925233	chr17	49583774	3.09408	0.0718281	3.00848e-37
cg11191134	chr5	132295405	2.71543	0.0630387	3.01007e-37
cg19554281	chr15	39434796	-3.51788	0.0816684	3.01156e-37
cg23290513	chr6	148611551	-3.74869	0.0870279	3.01313e-37
cg16251054	chr8	130444812	3.53817	0.0821411	3.0142e-37
cg13180539	chr5	173395460	-2.44998	0.0568794	3.0173e-37
cg13810427	chr4	85478832	-3.58898	0.0833236	3.01847e-37
cg19314470	chr8	30543511	-3.30792	0.0768013	3.02355e-37
cg01366462	chr4	39306031	3.36481	0.0781227	3.02417e-37
cg17006098	chr17	31495768	-2.02068	0.0469156	3.02501e-37
cg23729101	chr5	55763917	4.2297	0.0982051	3.02652e-37
cg11959387	chr19	6721016	-3.08133	0.0715423	3.02667e-37
cg02326949	chr8	125569593	-3.40939	0.0791605	3.0289e-37
cg03429569	chr2	176113561	3.93291	0.0913178	3.03158e-37
cg20633848	chr17	16465529	-2.94264	0.0683248	3.03171e-37
cg13941306	chr19	907556	3.47011	0.0805742	3.03492e-37
cg10822264	chr6	43049583	-2.34372	0.0544201	3.03531e-37
cg27010076	chr5	113250413	-3.3242	0.0771874	3.03678e-37
cg27625491	chr7	80637614	-3.65772	0.0849323	3.03787e-37
cg11523456	chr11	65491340	-2.8568	0.0663353	3.03871e-37
cg14521391	chr6	162965093	-2.901	0.0673629	3.04117e-37
cg13905899	chr1	231139789	-3.36114	0.0780491	3.04333e-37
cg00289211	chr2	109350335	2.51112	0.0583107	3.04346e-37
cg15811468	chr19	14275166	2.70503	0.0628142	3.04458e-37
cg12033619	chr1	162892754	2.81621	0.0653963	3.04549e-37
cg08849191	chr8	101604266	-4.9328	0.114548	3.04663e-37
cg09767689	chr12	128830680	4.6331	0.107588	3.04675e-37
cg10256584	chr17	45814991	-2.27414	0.0528098	3.04783e-37
cg15803239	chr11	12398237	-3.38672	0.0786502	3.05504e-37
cg13843719	chr2	127560873	-3.50879	0.081486	3.05684e-37
cg03625547	chr2	144519749	3.1357	0.0728237	3.06034e-37
cg07604117	chr6	152381230	-3.50698	0.0814483	3.06359e-37
cg10390536	chr11	14904831	2.55702	0.0593867	3.06533e-37
cg27016905	chr2	15776607	3.11423	0.0723285	3.06666e-37
cg01816454	chr9	128886801	-2.4623	0.0571888	3.06963e-37
cg16932776	chr7	17343015	-3.55143	0.082486	3.07215e-37
cg12807790	chr8	141149893	2.51648	0.0584483	3.07219e-37
cg27138223	chr2	108944861	-2.43259	0.0565	3.07248e-37
cg25214552	chr4	126970136	-3.36905	0.078252	3.07516e-37
cg25956089	chr3	169104671	3.54859	0.0824231	3.07703e-37
cg04115893	chr21	46321727	2.35596	0.0547239	3.08151e-37
cg19029991	chr6	42028797	3.04654	0.0707656	3.08346e-37
cg20263678	chr22	30325369	-2.68781	0.0624332	3.0841e-37
cg00850538	chr2	36354895	-3.46177	0.0804124	3.08629e-37
cg26984131	chr2	238459358	-3.92788	0.0912433	3.09183e-37
cg01558916	chr19	11693912	2.00272	0.0465227	3.09223e-37
cg17125585	chr1	67710788	-3.82995	0.0889703	3.09454e-37
cg03937508	chr3	52204514	2.90545	0.0674947	3.09617e-37
cg21890199	chr7	2444685	-3.1717	0.0736806	3.09724e-37
cg16930569	chr1	41011246	-2.55591	0.0593756	3.09761e-37
cg25580396	chr9	125473151	-2.99016	0.0694645	3.09965e-37
cg23597826	chr2	72789293	-2.79883	0.06502	3.10005e-37
cg17404534	chr7	6422360	2.69896	0.0627001	3.10069e-37
cg12950069	chr19	19474637	2.17065	0.0504271	3.10134e-37
cg08081513	chr11	35101450	-3.20951	0.0745613	3.10142e-37
cg23348269	chr20	57437749	3.17121	0.0736719	3.10201e-37
cg12139005	chr7	6621527	2.55541	0.0593661	3.10262e-37
cg14293413	chr11	65911494	-2.78925	0.0647997	3.10469e-37
cg13339881	chr5	178337171	-2.19983	0.0511074	3.10779e-37
cg22935317	chr14	22977869	-3.1499	0.0731827	3.11281e-37
cg13753351	chr9	124371928	3.89215	0.0904285	3.11404e-37
cg23960538	chr2	120614437	-3.04218	0.0706811	3.11483e-37
cg11500870	chr21	34863880	-2.16843	0.0503815	3.11699e-37
cg10592260	chr12	94254364	-3.57167	0.0829848	3.11734e-37
cg04523558	chr12	12583077	4.0828	0.0948609	3.11794e-37
cg16236143	chr20	4815289	4.26614	0.0991214	3.11894e-37
cg24569239	chr22	25154757	-2.75357	0.0639783	3.12051e-37
cg04498511	chr1	203799313	-3.06554	0.0712284	3.12328e-37
cg15270970	chr7	30752297	-4.00312	0.0930143	3.12477e-37
cg19271725	chr4	6954023	-3.34876	0.0778112	3.12662e-37
cg17478552	chr8	142250498	-2.63004	0.0611119	3.12875e-37
cg04334243	chr2	165635170	-3.38626	0.0786849	3.13076e-37
cg21228717	chr12	12092460	-3.46367	0.0804836	3.13091e-37
cg10593028	chr11	108552064	-2.78175	0.0646388	3.13229e-37
cg03928384	chr3	46353700	3.79295	0.0881363	3.13295e-37
cg25418528	chr22	21027276	-3.10691	0.0721949	3.13298e-37
cg13373048	chr3	71843424	4.31095	0.100174	3.13403e-37
cg19403312	chr8	128153299	-2.56132	0.0595194	3.13827e-37
cg14559461	chr11	117217201	-3.55169	0.0825336	3.13837e-37
cg18706434	chr19	55346233	-2.89945	0.0673773	3.1391e-37
cg17357577	chr18	13223612	-3.11214	0.0723201	3.13977e-37
cg20858877	chr22	49536819	-2.46174	0.0572061	3.13999e-37
cg23639019	chr18	21602598	3.60242	0.0837145	3.14143e-37
cg06746972	chr12	93918393	-3.41881	0.0794485	3.14276e-37
cg21527922	chr2	220228869	-3.24567	0.0754249	3.1428e-37
cg24458682	chr1	167753239	2.90038	0.0674033	3.14761e-37
cg20616102	chr22	25755000	-2.05549	0.0477685	3.14786e-37
cg14374614	chr8	38404246	-3.26686	0.075921	3.14932e-37
cg00279406	chr1	226737038	2.50591	0.058238	3.15242e-37
cg22822553	chr3	159824544	-3.87213	0.0899895	3.15254e-37
cg01111204	chr20	37517500	-2.14243	0.0497908	3.15254e-37
cg05083469	chr12	168783	3.15689	0.0733672	3.15271e-37
cg27151770	chr16	49586625	-3.27834	0.0761938	3.1598e-37
cg16016034	chr1	205610405	-3.03967	0.0706467	3.1599e-37
cg05859441	chr16	24978341	-3.23548	0.0751986	3.16143e-37
cg15066032	chr8	141131873	4.47706	0.104055	3.16169e-37
cg02034457	chr6	131643436	-2.27398	0.0528527	3.16473e-37
cg08895013	chr11	2447102	3.8224	0.0888429	3.16622e-37
cg05514256	chr2	45004752	5.0179	0.11663	3.16726e-37
cg10779202	chr7	92997322	-3.19722	0.074314	3.16975e-37
cg17863072	chr15	38514743	-3.57553	0.0831075	3.1703e-37
cg14541523	chr12	131605388	-2.43535	0.0566057	3.17031e-37
cg08210681	chr11	130156803	-3.20678	0.0745365	3.17066e-37
cg27245646	chr3	127632695	-2.87324	0.0667843	3.17129e-37
cg14501548	chr5	116370266	-2.5868	0.0601265	3.17172e-37
cg05313217	chr13	53007846	2.63369	0.0612166	3.17189e-37
cg06732599	chr2	652197	-2.37313	0.0551607	3.17308e-37
cg15056189	chr12	48782645	-2.24032	0.0520739	3.17344e-37
cg21188568	chr5	5658423	-3.29613	0.076615	3.17352e-37
cg06166203	chr18	79794951	3.64119	0.0846362	3.1745e-37
cg14092099	chr16	78756526	-3.50372	0.0814414	3.17516e-37
cg27398495	chr3	18745634	3.05095	0.0709169	3.17518e-37
cg07020888	chr10	79397392	-2.16313	0.0502814	3.17838e-37
cg16085649	chr15	85642780	-4.51444	0.10494	3.18226e-37
cg04714402	chr10	31819675	-3.02293	0.0702699	3.18329e-37
cg05931051	chr3	123720996	-2.68912	0.062511	3.18496e-37
cg04019619	chr17	79027025	-2.9817	0.0693133	3.18658e-37
cg22999025	chr17	20073712	3.03036	0.0704446	3.18695e-37
cg10333462	chr10	113132001	-3.07968	0.0715912	3.18717e-37
cg20475797	chr4	26766367	3.82187	0.0888446	3.18781e-37
cg00461577	chr5	172178533	4.67773	0.108744	3.19218e-37
cg26063944	chr3	60652064	3.19917	0.0743726	3.19396e-37
cg07058694	chr12	111471341	2.43374	0.0565788	3.19498e-37
cg24806894	chr11	86394213	-3.24509	0.0754408	3.19534e-37
cg26955041	chr9	88258888	-3.22109	0.0748843	3.19772e-37
cg19569053	chr3	119570272	3.33473	0.0775262	3.19788e-37
cg01710852	chr15	67165629	-2.59228	0.0602676	3.20204e-37
cg09767588	chr1	59178975	-2.95933	0.0688009	3.2021e-37
cg18041815	chr12	123398398	-2.61888	0.0608865	3.20334e-37
cg20272558	chr12	56520369	-4.96378	0.115404	3.20403e-37
cg23532138	chr19	41207479	-3.06792	0.0713274	3.20545e-37
cg18208380	chr20	62667599	-2.89925	0.067406	3.20549e-37
cg02166911	chr1	54326557	-3.32142	0.0772248	3.21204e-37
cg18540673	chr22	18056197	-3.53322	0.0821495	3.2122e-37
cg00082285	chr1	1161890	-2.56427	0.0596225	3.2161e-37
cg11832632	chr8	129005356	-3.44437	0.080087	3.21804e-37
cg15638189	chr1	43039626	-2.62089	0.06094	3.21865e-37
cg06461708	chr7	27252703	2.52074	0.0586119	3.21982e-37
cg04698660	chr19	9075962	-2.85093	0.0662898	3.2204e-37
cg22261694	chr6	106519845	4.64211	0.107938	3.22042e-37
cg13302670	chr7	44221694	-3.56948	0.0829984	3.22174e-37
cg21843726	chr22	41377725	-2.72191	0.0632906	3.22198e-37
cg13869592	chr21	45143006	-2.40094	0.0558276	3.22264e-37
cg22114534	chr5	143177436	-2.77028	0.0644165	3.22448e-37
cg23473694	chr13	111152967	-2.90007	0.0674343	3.22449e-37
cg05696274	chr13	24279923	3.05182	0.0709632	3.22512e-37
cg12785993	chr2	30178770	-4.23392	0.0984522	3.22752e-37
cg06977014	chr7	87658868	3.86651	0.0899088	3.22782e-37
cg15340776	chr22	35642684	-3.15482	0.0733604	3.22876e-37
cg13197551	chr20	62134901	-2.9269	0.0680608	3.22947e-37
cg06367734	chr21	39370571	4.3995	0.102304	3.22951e-37
cg10454937	chr9	93952765	3.06205	0.0712036	3.22988e-37
cg12758082	chr13	112753455	2.53378	0.0589197	3.23068e-37
cg09868768	chr2	69961473	2.16886	0.050435	3.23326e-37
cg00874965	chr12	12521289	-2.87682	0.0668988	3.23464e-37
cg02286081	chr6	33076064	4.75676	0.110616	3.23515e-37
cg21720679	chr20	37008832	3.99675	0.0929428	3.23597e-37
cg13490670	chr19	47262596	2.24525	0.0522126	3.23631e-37
cg08107735	chr1	6200300	-2.6444	0.061495	3.2369e-37
cg04366880	chr10	91671923	-2.71976	0.0632475	3.23694e-37
cg05496549	chr1	175076150	4.04223	0.0940019	3.23784e-37
cg20692029	chr12	119288879	-3.2195	0.0748693	3.23811e-37
cg13472900	chr1	236520897	-2.59572	0.0603659	3.24383e-37
cg02405598	chr2	66495970	-2.34939	0.0546382	3.24595e-37
cg20298936	chr3	185483332	3.41636	0.0794526	3.24707e-37
cg22856834	chr2	240234203	2.25805	0.052515	3.24852e-37
cg26216618	chr22	23137900	4.96314	0.115427	3.24857e-37
cg09996833	chr14	22539977	2.44891	0.0569537	3.24873e-37
cg16728323	chr13	110559827	-3.85448	0.0896445	3.25127e-37
cg14293129	chr6	31728556	-3.47318	0.0807768	3.25184e-37
cg09373898	chr19	58364572	3.17354	0.0738084	3.25254e-37
cg17847459	chr6	157506713	-2.51822	0.0585674	3.25277e-37
cg25492251	chr10	89454765	2.38588	0.0554895	3.25277e-37
cg18023666	chr5	173721151	-3.04416	0.0707998	3.25349e-37
cg07982633	chr22	39475935	-3.40362	0.0791602	3.25384e-37
cg26650184	chr9	129698681	-2.50378	0.0582327	3.25523e-37
cg08329473	chr10	114374093	-2.09868	0.0488108	3.25524e-37
cg10937494	chr17	82237225	2.12793	0.0494914	3.25569e-37
cg15435371	chr4	13918412	-2.94965	0.0686038	3.25779e-37
cg02669047	chr1	206757888	5.6174	0.130652	3.25894e-37
cg10047458	chr15	31275629	-2.29839	0.0534572	3.259e-37
cg04009588	chr9	35619588	3.58906	0.0834774	3.26094e-37
cg07109727	chr9	20382625	2.73097	0.06352	3.26286e-37
cg11465639	chr17	19338236	2.7567	0.064119	3.26398e-37
cg02212027	chr2	7984954	4.05343	0.0942812	3.26548e-37
cg04260590	chr2	68690396	3.83204	0.0891331	3.26752e-37
cg09262011	chr16	67458772	-2.09718	0.0487807	3.26893e-37
cg10466548	chr16	10871360	3.10408	0.0722021	3.27001e-37
cg00389614	chr1	116503849	5.4466	0.12669	3.27032e-37
cg14979034	chr9	129580103	3.28508	0.0764124	3.27045e-37
cg23217025	chr2	127415906	2.99324	0.0696247	3.27196e-37
cg26231272	chr14	104304542	-3.1237	0.0726595	3.272e-37
cg17587388	chr7	28684573	4.0827	0.094967	3.27267e-37
cg25514677	chr2	28360521	2.44454	0.0568623	3.27364e-37
cg07880384	chr6	31945546	-2.6079	0.0606637	3.27668e-37
cg23359745	chr18	31325329	-3.48602	0.0810904	3.27754e-37
cg14343548	chr11	67270943	3.38559	0.0787556	3.27995e-37
cg03151905	chr3	4749106	3.89763	0.0906673	3.2808e-37
cg14547461	chr8	47264079	3.57913	0.0832605	3.28452e-37
cg13640057	chr5	32512192	-2.1489	0.0499895	3.28511e-37
cg11152617	chr7	22362168	-2.72292	0.0633431	3.28539e-37
cg18025055	chr8	130329773	3.14422	0.0731447	3.28694e-37
cg17165481	chr7	30921593	-2.3964	0.0557479	3.28704e-37
cg26192720	chr11	62790056	-2.38084	0.0553865	3.28861e-37
cg00269406	chr11	128678573	2.66234	0.0619353	3.28875e-37
cg02558362	chr13	35478468	2.17646	0.0506322	3.2891e-37
cg06043201	chr8	29116911	2.90373	0.0675514	3.28978e-37
cg08535779	chr1	2544522	-2.51832	0.0585873	3.2945e-37
cg03052784	chr2	102102283	-2.40623	0.0559797	3.29494e-37
cg01003539	chr3	48473682	-3.51455	0.0817654	3.29683e-37
cg16705095	chr1	38690986	-3.12432	0.072688	3.29942e-37
cg01360621	chr17	1481227	-2.21262	0.0514802	3.30734e-37
cg19821124	chr14	95461138	-2.98364	0.0694197	3.30857e-37
cg00940054	chr9	70601562	-4.45593	0.103675	3.30879e-37
cg15208638	chr14	73272629	-2.52626	0.0587786	3.31035e-37
cg08182454	chr19	46025931	3.47396	0.0808303	3.31275e-37
cg17619570	chr9	90546509	-3.01023	0.0700411	3.31404e-37
cg10427637	chr5	150286246	-2.94603	0.0685489	3.31737e-37
cg21243269	chr16	57123992	2.73637	0.0636708	3.3181e-37
cg19189688	chr10	62772296	-3.26396	0.0759471	3.31825e-37
cg16325984	chr2	239369373	-2.187	0.0508884	3.31935e-37
cg19699208	chr3	31204106	-3.02769	0.0704509	3.32138e-37
cg03275611	chr20	34450196	4.26077	0.0991442	3.32256e-37
cg16335583	chr11	122844116	4.40485	0.102501	3.32813e-37
cg00992796	chr11	59857462	-2.33798	0.0544059	3.33066e-37
cg12890671	chr8	144063961	-2.38606	0.0555253	3.33214e-37
cg02402156	chr3	115721270	-3.3095	0.0770147	3.33271e-37
cg03065165	chr1	228149802	-2.92836	0.0681472	3.33695e-37
cg17508434	chr7	98202662	6.28071	0.146164	3.33949e-37
cg26380316	chr5	150707073	-2.13057	0.0495831	3.34152e-37
cg18092037	chr19	1396659	2.99849	0.069782	3.34219e-37
cg21605847	chr10	91653434	-3.19035	0.0742501	3.34826e-37
cg06445366	chr1	163168296	-4.8153	0.11207	3.3504e-37
cg14553109	chr15	80982072	4.25203	0.0989605	3.35064e-37
cg09498899	chr11	17939783	-2.21445	0.0515389	3.35161e-37
cg01683243	chr2	233419288	4.00017	0.0931004	3.35304e-37
cg24206431	chr17	80187668	-3.82823	0.0890997	3.3547e-37
cg07926176	chr22	25901004	-2.63248	0.0612693	3.35477e-37
cg26729380	chr6	31575878	3.5959	0.083693	3.35598e-37
cg15520342	chr12	132689948	2.70102	0.0628651	3.35604e-37
cg25691553	chr3	49020451	3.65208	0.0850017	3.3577e-37
cg02826739	chr15	98739287	4.24737	0.0988577	3.3586e-37
cg19310340	chr7	150340208	-2.69925	0.0628256	3.35946e-37
cg26384803	chr15	80931451	-2.85072	0.0663528	3.36309e-37
cg03103270	chr8	66456377	-3.15552	0.0734473	3.36351e-37
cg05498195	chr2	438323	3.99961	0.0930959	3.36594e-37
cg14128315	chr4	1233303	-2.36371	0.0550181	3.36596e-37
cg14682005	chr6	15337372	3.9894	0.0928585	3.36664e-37
cg23460145	chr11	73362380	-2.98733	0.0695351	3.36892e-37
cg27476248	chr12	111077305	-2.30459	0.053644	3.37051e-37
cg21913626	chr2	98252547	4.82262	0.112256	3.37076e-37
cg08131811	chr7	131285366	-3.6203	0.0842704	3.37195e-37
cg23832994	chr9	128899601	2.89249	0.0673292	3.37205e-37
cg12615880	chr17	7590254	-2.18007	0.0507465	3.37353e-37
cg08460635	chr2	218402480	-2.62326	0.0610629	3.37357e-37
cg26675379	chr5	1501525	3.25541	0.0757778	3.37367e-37
cg03059962	chr11	6363070	-2.70585	0.0629883	3.38019e-37
cg08107354	chr2	174025842	-2.78226	0.0647674	3.38089e-37
cg24598712	chr12	132496273	2.24662	0.0523011	3.38851e-37
cg13405572	chr2	198096194	3.8711	0.0901215	3.39277e-37
cg16909628	chr1	236886470	-2.64549	0.0615903	3.39712e-37
cg00929075	chr19	8475458	-2.53083	0.0589229	3.40176e-37
cg25449484	chr5	93593666	5.2344	0.121869	3.4034e-37
cg09288230	chr2	172462642	3.16959	0.0737977	3.40796e-37
cg06678147	chr3	15405040	4.25181	0.0989958	3.40898e-37
cg16666776	chr8	53907012	-3.1531	0.0734145	3.40951e-37
cg20451944	chr1	204637645	-2.60895	0.0607448	3.40952e-37
cg12675341	chr3	57128004	-3.29606	0.0767438	3.41105e-37
cg21027517	chr11	2301277	4.51074	0.105029	3.41538e-37
cg09826743	chr14	61261181	-2.44372	0.0569003	3.41606e-37
cg27535410	chr19	846354	3.97261	0.0925023	3.42022e-37
cg07871612	chr15	62483898	-3.68359	0.0857729	3.42115e-37
cg13530937	chr16	27748956	3.26458	0.0760166	3.4221e-37
cg24587280	chr17	7133001	4.00453	0.093247	3.42264e-37
cg19958368	chr8	9181487	-3.84748	0.0895913	3.42464e-37
cg03753942	chr8	61013710	-3.29024	0.0766161	3.42569e-37
cg17600231	chr13	44434390	-3.40808	0.0793602	3.42576e-37
cg16676373	chr14	64708614	4.44807	0.103579	3.42812e-37
cg17087907	chr6	166691189	-3.59646	0.0837492	3.42987e-37
cg01704608	chr1	32780830	2.70724	0.0630425	3.43048e-37
cg23024047	chr3	5464296	3.982	0.0927295	3.43365e-37
cg14301389	chr15	76205978	-2.31338	0.0538727	3.43567e-37
cg22588983	chr5	38783040	-3.36966	0.0784713	3.43636e-37
cg25466245	chr1	223233753	-4.01416	0.0934803	3.43689e-37
cg12459117	chr17	41490408	2.51573	0.0585858	3.43762e-37
cg08231653	chr19	16366430	4.58179	0.106701	3.43863e-37
cg09585734	chr9	134406544	-2.04098	0.0475302	3.43868e-37
cg15856230	chr13	32315036	2.77278	0.0645724	3.43894e-37
cg07669182	chr5	39203653	2.76027	0.0642825	3.44188e-37
cg19719320	chr3	183400682	-2.63546	0.0613765	3.44369e-37
cg10405075	chr16	79430067	-3.72778	0.0868166	3.44574e-37
cg11849580	chr1	243890727	-3.43166	0.0799213	3.44794e-37
cg23145488	chr20	17543901	-2.67421	0.0622813	3.44904e-37
cg11715991	chr1	54547253	3.3063	0.0770034	3.45093e-37
cg03175417	chr22	20062775	-2.90251	0.0675997	3.45189e-37
cg03582582	chr7	139744254	2.55793	0.0595751	3.45374e-37
cg19901940	chr14	22221974	3.30601	0.0769986	3.45475e-37
cg17022845	chr7	137935163	3.03122	0.0705986	3.45484e-37
cg22644633	chr21	31181306	3.47567	0.0809521	3.45812e-37
cg13271333	chr11	62599797	2.43738	0.0567699	3.45995e-37
cg06157645	chr16	85196984	-2.76789	0.0644679	3.46016e-37
cg01825382	chr8	96928062	-2.71158	0.0631568	3.46086e-37
cg10936796	chr2	20450996	-4.30926	0.100369	3.46107e-37
cg24360617	chr22	38957490	2.981	0.0694324	3.46192e-37
cg19819715	chr2	74466217	3.84435	0.0895423	3.46385e-37
cg05357287	chr11	67640688	-2.7904	0.0649944	3.46486e-37
cg09958560	chr10	112811936	-3.47464	0.0809323	3.46576e-37
cg21150330	chr3	185342876	4.28073	0.0997083	3.46639e-37
cg21533216	chr4	88520981	-2.82756	0.065861	3.46744e-37
cg04184987	chr10	59946314	-2.7049	0.0630042	3.4683e-37
cg26835683	chr1	160210644	-2.89502	0.0674329	3.46892e-37
cg07896832	chr8	67063639	3.46901	0.0808036	3.47035e-37
cg12641024	chr17	41914438	-3.00807	0.0700683	3.47319e-37
cg00870689	chr11	109985176	4.8199	0.112274	3.47525e-37
cg04016004	chr19	11323980	2.93448	0.0683556	3.47629e-37
cg17104824	chr2	176150231	3.55653	0.0828466	3.47811e-37
cg05958900	chr9	129489617	-3.197	0.0744718	3.47831e-37
cg24706505	chr19	13100447	4.16314	0.0969773	3.47833e-37
cg18863505	chr15	100716081	-2.21864	0.051682	3.47975e-37
cg20943095	chr15	74831053	-3.10508	0.0723313	3.48014e-37
cg10417386	chr17	8868750	3.69551	0.0860861	3.48184e-37
cg10679152	chr1	161197052	-2.07641	0.0483698	3.48253e-37
cg10446363	chr9	35518250	-2.51585	0.0586073	3.48463e-37
cg00979527	chr1	4689673	-3.31627	0.0772547	3.48713e-37
cg15384589	chr5	55577565	-3.68705	0.0858923	3.4872e-37
cg18056414	chr16	65072234	-2.72871	0.0635672	3.48739e-37
cg25318211	chr6	109457230	-3.73646	0.0870437	3.48782e-37
cg13710341	chr21	32457624	-3.80792	0.0887086	3.48834e-37
cg16130810	chr14	98198670	5.12879	0.119484	3.49458e-37
cg11194061	chr3	66464684	3.13516	0.0730419	3.49996e-37
cg02413187	chr19	1356270	-3.29546	0.0767767	3.50035e-37
cg00576904	chr12	15151395	-2.93856	0.0684626	3.50256e-37
cg02947862	chr10	128181111	5.94011	0.138395	3.50453e-37
cg07465699	chr14	103797456	2.56473	0.0597558	3.50887e-37
cg09502865	chr16	88533747	-2.96478	0.0690784	3.51301e-37
cg02512212	chr19	10353424	-2.5062	0.058394	3.51409e-37
cg08858540	chr5	346123	-2.74395	0.0639339	3.51431e-37
cg26281899	chr8	140459629	-3.47383	0.0809408	3.51617e-37
cg26078301	chr17	42274109	2.83287	0.0660076	3.51873e-37
cg13510475	chr15	72752686	2.73578	0.0637474	3.52344e-37
cg07906097	chr4	7872365	-3.29066	0.0766772	3.52441e-37
cg11699445	chr8	30442606	-2.87163	0.0669139	3.52592e-37
cg11944284	chr11	2883433	-2.80447	0.0653495	3.52703e-37
cg15818632	chr1	3101230	-2.10894	0.049143	3.52934e-37
cg21458080	chr2	26652856	-2.65193	0.0617959	3.52964e-37
cg11648522	chr1	14945742	-3.27087	0.0762191	3.53009e-37
cg15631109	chr3	12948714	-2.88052	0.0671242	3.53268e-37
cg15433210	chr12	107580566	-2.7968	0.0651732	3.5327e-37
cg00834988	chr7	70595167	3.84923	0.0897007	3.53751e-37
cg19109581	chr22	16825556	3.51546	0.0819234	3.53922e-37
cg00239150	chr3	194824953	-2.89377	0.0674372	3.54233e-37
cg11526848	chr6	75085084	3.10956	0.0724664	3.54341e-37
cg09762165	chr3	10518615	-2.01129	0.0468719	3.54352e-37
cg14845812	chr2	45013234	2.9053	0.0677074	3.546e-37
cg08954277	chr4	1533946	-4.92559	0.114791	3.54721e-37
cg00348725	chr8	67392988	4.54643	0.105955	3.54791e-37
cg14960776	chr8	101101694	-2.73849	0.0638209	3.54795e-37
cg24918667	chr19	54874206	3.65395	0.0851572	3.55048e-37
cg01425666	chr7	5428805	3.33128	0.0776383	3.55263e-37
cg02565951	chr2	160416265	-3.4312	0.0799681	3.55479e-37
cg20834261	chr6	73134566	-2.41377	0.0562558	3.55482e-37
cg17737888	chr8	25479973	-3.01307	0.0702239	3.55633e-37
cg06813759	chr22	31177631	-3.00167	0.0699585	3.55687e-37
cg27274382	chr11	76665020	3.21153	0.0748495	3.5569e-37
cg02398240	chr2	127498758	2.62999	0.0612976	3.5611e-37
cg23954890	chr12	45415480	-3.05116	0.071114	3.56133e-37
cg10594473	chr4	105191775	-4.47801	0.104375	3.56914e-37
cg10020546	chr13	110642734	-2.0301	0.0473188	3.57014e-37
cg06960771	chr7	44708499	-2.67467	0.0623433	3.57169e-37
cg07593371	chr15	42427507	-2.85494	0.0665453	3.57216e-37
cg19913626	chr8	48620797	-3.88864	0.0906436	3.57859e-37
cg03568236	chr2	46116694	-3.28319	0.0765307	3.57871e-37
cg14096553	chr10	77959417	-3.41082	0.0795059	3.57901e-37
cg06642556	chr10	19768110	-3.22335	0.075137	3.58077e-37
cg21465150	chr17	3530134	-4.52239	0.105418	3.58086e-37
cg14580747	chr3	169666731	4.37614	0.102009	3.58118e-37
cg15931471	chr15	66740992	-4.46184	0.104007	3.58209e-37
cg20402284	chr5	493333	-3.42785	0.079905	3.58309e-37
cg05291374	chr11	111976751	-4.35444	0.101504	3.5831e-37
cg17325318	chr1	109117305	-3.16231	0.0737156	3.58386e-37
cg12765405	chr17	50551094	-3.02703	0.0705631	3.58604e-37
cg20228958	chr10	26372365	3.96556	0.0924417	3.58697e-37
cg13183251	chr22	24596611	2.78834	0.0650001	3.5888e-37
cg06055935	chr1	220151589	-4.61208	0.107523	3.60188e-37
cg21335378	chr2	172285373	-3.17135	0.0739357	3.60343e-37
cg27624319	chr20	34559213	-3.23542	0.0754297	3.60401e-37
cg26776806	chr16	88925110	-4.23569	0.09875	3.6043e-37
cg18093218	chr1	204105076	3.06758	0.0715178	3.60623e-37
cg24831711	chr6	16337690	-5.0721	0.118252	3.607e-37
cg14053055	chr2	53971902	-2.91016	0.0678489	3.60876e-37
cg14987431	chr10	92695893	-5.26889	0.122844	3.61203e-37
cg15026767	chr1	153549282	-3.96272	0.0923917	3.6138e-37
cg04544196	chr8	51895088	3.68719	0.085968	3.6142e-37
cg03927812	chr11	130402008	3.06609	0.0714873	3.61546e-37
cg27016579	chr5	169351024	-3.65706	0.0852681	3.61909e-37
cg16887940	chr8	119982346	3.2637	0.076097	3.61992e-37
cg24070942	chr14	24323643	-2.01083	0.0468849	3.62055e-37
cg04593670	chr17	4604486	-3.24919	0.0757591	3.62104e-37
cg22557240	chr18	79547537	-2.15991	0.0503619	3.62311e-37
cg12476188	chr15	66707146	-2.64925	0.0617725	3.6254e-37
cg27341384	chr1	167633101	4.66518	0.10878	3.62792e-37
cg05331112	chr12	26705705	-2.57384	0.0600169	3.63188e-37
cg01926291	chr5	62720195	2.85092	0.0664785	3.63388e-37
cg12000932	chr4	4377924	-3.56402	0.0831073	3.63448e-37
cg05652933	chr20	57433151	2.71109	0.0632203	3.6394e-37
cg07987463	chr6	143512042	-2.63291	0.0613993	3.64478e-37
cg16920312	chr15	50260470	3.5488	0.0827591	3.64714e-37
cg26341112	chr14	68199860	-3.59306	0.0837913	3.64726e-37
cg03889165	chr1	25876449	-2.51499	0.0586505	3.64739e-37
cg23567573	chr22	24147820	2.50417	0.0583981	3.6478e-37
cg04777348	chr1	92487340	2.93137	0.0683614	3.64945e-37
cg10000837	chr17	78717435	-4.32321	0.100822	3.65276e-37
cg20691869	chr3	110345220	3.8175	0.0890297	3.65498e-37
cg10205093	chr22	39174102	2.39843	0.0559351	3.65574e-37
cg11643510	chr2	15984715	-2.37989	0.055503	3.65606e-37
cg09121862	chr11	111913541	-2.5191	0.0587498	3.65702e-37
cg13393433	chr10	61766093	4.03081	0.0940061	3.65774e-37
cg08429353	chr3	117439927	3.86057	0.0900367	3.65956e-37
cg07561894	chr19	18429398	3.2124	0.0749205	3.66043e-37
cg00572323	chr16	29694830	-2.30004	0.0536435	3.66407e-37
cg20647694	chr2	11356834	2.47669	0.0577636	3.6642e-37
cg20453460	chr11	70358981	3.94042	0.091902	3.66427e-37
cg08554554	chr20	63699265	-3.53289	0.0823975	3.6648e-37
cg12909523	chr1	18890978	-2.45237	0.0571964	3.66489e-37
cg19743789	chr14	24431701	-2.38957	0.0557324	3.66634e-37
cg15081380	chr11	74679007	-3.02358	0.0705207	3.66889e-37
cg08813908	chr11	16918724	3.43478	0.0801132	3.67255e-37
cg23696593	chr10	27911694	-2.93455	0.068446	3.67338e-37
cg00897095	chr1	36299845	-3.45727	0.0806386	3.67408e-37
cg19308910	chr8	102731141	-2.35111	0.0548388	3.67631e-37
cg27623075	chr11	110447516	2.89151	0.0674437	3.67661e-37
cg05829887	chr4	159048535	-4.14675	0.0967217	3.67661e-37
cg14401958	chr12	121533425	-3.14954	0.0734625	3.67722e-37
cg22855814	chr1	182683291	-2.32126	0.054143	3.67746e-37
cg11723489	chr14	90521558	-2.60702	0.0608085	3.67785e-37
cg07509511	chr2	65070718	-2.52659	0.0589326	3.67846e-37
cg25737891	chr2	11921151	2.45973	0.0573733	3.67866e-37
cg23519637	chr7	1082102	-2.45439	0.057249	3.67965e-37
cg15428679	chr12	97276490	-2.91048	0.0678882	3.68125e-37
cg01247852	chr12	48936252	-2.02908	0.0473294	3.68183e-37
cg17694351	chr7	27213118	3.03535	0.0708011	3.68188e-37
cg13465252	chr8	127507390	-2.83567	0.0661441	3.68354e-37
cg13387131	chr13	36341841	3.20787	0.0748274	3.68678e-37
cg27119919	chr11	60916860	-2.94279	0.0686449	3.68806e-37
cg18205786	chr3	188568911	3.26918	0.0762583	3.68809e-37
cg23696886	chr8	22579680	3.3742	0.0787089	3.68991e-37
cg17461789	chr5	123207357	-3.43021	0.0800162	3.69125e-37
cg13414270	chr2	45238256	3.4127	0.0796079	3.69143e-37
cg17593055	chr5	149205791	-3.14136	0.0732804	3.69594e-37
cg16214693	chr10	124589730	-2.81762	0.0657296	3.6992e-37
cg21621660	chr2	43707542	-4.60889	0.107518	3.70109e-37
cg22296387	chr12	110658022	-2.6275	0.0612964	3.70411e-37
cg13648127	chr9	70050211	-2.71383	0.0633104	3.70418e-37
cg01641754	chr5	99020279	-3.20062	0.0746676	3.70589e-37
cg15766722	chr9	131383279	-2.92958	0.0683452	3.70789e-37
cg07418513	chr11	123509985	-2.52761	0.0589704	3.71517e-37
cg08462883	chr14	22791422	-2.22526	0.0519163	3.71533e-37
cg05692098	chr10	71706781	-2.63417	0.0614569	3.71691e-37
cg10824259	chr6	11252029	-4.00485	0.0934363	3.71748e-37
cg02005782	chr7	106217218	-4.73152	0.11039	3.71773e-37
cg21968223	chr8	30174103	-2.43142	0.0567275	3.71889e-37
cg07051270	chr22	42673965	-4.82142	0.112489	3.71979e-37
cg01802545	chr14	92730087	2.887	0.067357	3.71988e-37
cg11981734	chr10	77902150	-2.4098	0.0562237	3.72033e-37
cg12414310	chr21	41896165	4.3486	0.101458	3.72064e-37
cg05063328	chr8	10343303	-2.74872	0.0641314	3.72144e-37
cg14553895	chr3	179181382	-3.3696	0.0786193	3.72503e-37
cg01997665	chr11	10743523	3.61621	0.0843744	3.72737e-37
cg24636457	chr10	59972081	-2.38625	0.0556781	3.73205e-37
cg14658235	chr17	64120978	3.52153	0.0821677	3.73222e-37
cg02770938	chr5	150645034	-3.63122	0.084729	3.73555e-37
cg27017261	chr2	69628435	4.54384	0.106025	3.73766e-37
cg10104487	chr1	27002844	2.69938	0.062987	3.73856e-37
cg12211490	chr1	25501937	-2.26727	0.0529046	3.73981e-37
cg20558605	chr6	68975248	-3.63136	0.0847358	3.74224e-37
cg04665204	chr17	81453398	3.41036	0.0795793	3.74313e-37
cg10079627	chr19	39315556	2.49324	0.0581795	3.74521e-37
cg23131909	chr2	218402720	-2.60266	0.0607329	3.74565e-37
cg27345924	chr5	2727644	-4.00816	0.0935324	3.74943e-37
cg16272324	chr7	77314828	-2.69462	0.0628816	3.75283e-37
cg13247967	chr11	123616650	-2.98309	0.0696143	3.75475e-37
cg03707762	chr6	87848895	-3.20548	0.0748064	3.75964e-37
cg00827210	chr8	1479325	-3.81799	0.0891005	3.75988e-37
cg14515506	chr9	14203579	-4.06	0.0947484	3.76003e-37
cg23096305	chr15	70879574	-3.15424	0.0736122	3.76327e-37
cg07815896	chr15	40092931	-2.95851	0.0690452	3.76564e-37
cg05255112	chr17	43662908	-2.38718	0.0557122	3.76694e-37
cg09557913	chr12	122501536	4.64734	0.108461	3.76883e-37
cg04441847	chr2	38749146	3.42696	0.0799806	3.77067e-37
cg08890627	chr17	77200858	-4.06157	0.0947926	3.77272e-37
cg08356262	chr5	76542879	3.6814	0.0859203	3.77381e-37
cg01919401	chr7	131301069	-3.11438	0.0726884	3.77752e-37
cg02606200	chr6	163323980	-3.1357	0.0731861	3.77783e-37
cg18635791	chr3	3069883	-2.83622	0.0661982	3.78206e-37
cg06298772	chr10	124290631	3.21605	0.0750638	3.78298e-37
cg22338960	chr19	37986707	3.02124	0.0705171	3.78316e-37
cg22196855	chr18	389881	2.98208	0.0696035	3.78394e-37
cg10682154	chr6	134240776	4.49921	0.105014	3.78407e-37
cg12469001	chr7	130010210	-2.72434	0.0635877	3.78443e-37
cg06596731	chr2	66236360	-2.80769	0.0655345	3.78747e-37
cg27111050	chr2	138503296	4.76345	0.111187	3.79202e-37
cg24455268	chr5	141960353	-2.09093	0.0488086	3.80068e-37
cg16173831	chr20	50272291	3.40085	0.0793865	3.802e-37
cg06141846	chr10	117536794	3.85999	0.0901062	3.80515e-37
cg00926466	chr5	179765167	-2.29548	0.053586	3.80914e-37
cg27358165	chr15	85672082	-3.60687	0.0842032	3.81629e-37
cg23348679	chr8	81036772	-3.06623	0.071582	3.81677e-37
cg08996243	chr6	30547554	2.72102	0.0635244	3.82027e-37
cg23377236	chr6	3809376	-4.22648	0.0986712	3.82122e-37
cg23094728	chr5	56814436	3.47293	0.08108	3.82361e-37
cg03892820	chr2	128379625	-2.45898	0.057408	3.82387e-37
cg23001370	chr5	54521243	-2.89357	0.067555	3.8258e-37
cg20770409	chr3	112745149	-4.00107	0.0934113	3.82583e-37
cg02273314	chr9	35929323	-2.76865	0.0646388	3.82626e-37
cg13343837	chr2	49004466	3.44369	0.080402	3.8328e-37
cg24685134	chr1	54801479	4.5281	0.105725	3.84009e-37
cg16067079	chr9	130833458	-3.16281	0.0738476	3.84035e-37
cg17447418	chr1	185996528	-2.79606	0.0652849	3.84165e-37
cg10010199	chr11	64184814	-2.68789	0.0627592	3.8417e-37
cg05467676	chr3	72177814	2.9912	0.0698418	3.84298e-37
cg09494782	chr15	70248275	2.68811	0.0627657	3.84507e-37
cg17047513	chr3	160804920	-2.88593	0.0673846	3.8452e-37
cg02148523	chr10	103870543	-2.55999	0.0597743	3.84557e-37
cg27389454	chr19	55285810	-4.20131	0.0980995	3.84753e-37
cg11180921	chr11	57322752	-5.05211	0.117968	3.85164e-37
cg26552158	chr6	46128581	3.8264	0.089348	3.85236e-37
cg02565062	chr1	920164	-2.54103	0.0593341	3.85277e-37
cg15615290	chr3	143171471	2.73734	0.0639201	3.85774e-37
cg17444299	chr3	113158199	-2.72392	0.0636073	3.859e-37
cg02214003	chr1	19650951	-3.58251	0.0836583	3.86259e-37
cg03224756	chr16	73192511	-2.97632	0.0695029	3.86326e-37
cg04478678	chr17	48565516	-2.28582	0.0533784	3.86352e-37
cg00663183	chr3	15646443	-3.29286	0.0768953	3.86426e-37
cg08210878	chr20	48750717	2.87432	0.0671215	3.86455e-37
cg10454373	chr9	97896286	-2.7114	0.0633172	3.8651e-37
cg20207567	chr8	11769001	3.42182	0.0799072	3.86529e-37
cg13688573	chr2	37922885	-2.00382	0.046794	3.8662e-37
cg19563932	chr6	31616138	4.69941	0.109744	3.86809e-37
cg17583946	chr2	63047899	2.98816	0.0697818	3.86876e-37
cg04305062	chr6	39431424	2.93864	0.068626	3.87021e-37
cg24271501	chr6	47075240	-2.27014	0.0530148	3.87082e-37
cg24538331	chr5	176884728	-2.80473	0.0655002	3.87377e-37
cg00337333	chr2	173992021	-4.76488	0.111278	3.87576e-37
cg25209111	chr10	102249391	-2.27937	0.0532325	3.87789e-37
cg09197920	chr5	39377157	-2.26575	0.0529148	3.8795e-37
cg25536613	chr12	121637988	2.89412	0.067591	3.88146e-37
cg23127323	chr4	1202391	4.87791	0.113922	3.88154e-37
cg19902591	chr1	6070707	-2.48763	0.0580978	3.88246e-37
cg01149202	chr12	96254547	-2.95621	0.0690451	3.89137e-37
cg07598580	chr1	86154842	-2.43385	0.0568453	3.89266e-37
cg08112866	chr5	75339750	2.95329	0.0689779	3.89411e-37
cg14274991	chr2	129827432	-2.55359	0.0596431	3.89593e-37
cg16278001	chr2	28664657	-3.78094	0.0883116	3.89896e-37
cg24051473	chr7	17123254	4.49325	0.104951	3.9018e-37
cg15282709	chr12	25957767	-2.866	0.0669425	3.90187e-37
cg03943568	chr16	65071844	-3.25734	0.0760843	3.90444e-37
cg22476592	chr19	38055037	2.70955	0.0632901	3.90731e-37
cg01497857	chr8	19235793	-2.97584	0.0695156	3.92003e-37
cg09183450	chr11	62541041	-4.41962	0.103244	3.92336e-37
cg26177041	chr4	113468476	-4.17188	0.0974595	3.92774e-37
cg14094347	chr9	136239774	-2.16832	0.0506552	3.93118e-37
cg07092212	chr11	46360994	3.19652	0.0746758	3.93128e-37
cg22647092	chr7	74708571	-3.04691	0.0711813	3.93284e-37
cg21699184	chr19	14519694	-2.17962	0.0509201	3.93345e-37
cg07747785	chr14	59321649	-3.78604	0.0884504	3.93602e-37
cg01283892	chr17	70124821	3.62885	0.0847783	3.93634e-37
cg04748213	chr7	151700161	2.93171	0.0684915	3.93646e-37
cg18419175	chr7	6160349	-3.66152	0.0855417	3.9366e-37
cg00245885	chr5	135344449	-2.59074	0.060526	3.93728e-37
cg01418945	chr2	197088927	-3.09114	0.0722214	3.94872e-37
cg04280775	chr2	207619852	3.80113	0.088811	3.95103e-37
cg14964660	chr14	101520900	-2.40581	0.0562104	3.95136e-37
cg18675535	chr17	17994731	-2.69664	0.0630056	3.95188e-37
cg06702850	chr6	166463402	4.20589	0.098269	3.95311e-37
cg10380019	chr4	142263117	-3.06569	0.0716289	3.95364e-37
cg03561120	chr20	50286068	-2.77612	0.0648633	3.95414e-37
cg03020503	chr16	87544049	3.94439	0.092161	3.95644e-37
cg04733668	chr11	121453399	2.79358	0.0652728	3.95766e-37
cg26340487	chr3	33437806	-3.07118	0.0717612	3.96286e-37
cg05330955	chr20	34144084	-2.84617	0.0665037	3.96326e-37
cg14085080	chr6	106117671	4.52022	0.105622	3.96648e-37
cg16173140	chr15	33013968	-4.41997	0.103282	3.9712e-37
cg24725789	chr10	117550777	4.81827	0.112592	3.97594e-37
cg24065185	chr17	80456413	-2.35649	0.0550667	3.97834e-37
cg22944730	chr15	60118514	-3.58814	0.0838483	3.97892e-37
cg02604758	chr8	126588639	-3.6574	0.0854683	3.9817e-37
cg18899117	chr2	205546307	3.87753	0.0906143	3.98521e-37
cg18527814	chr10	80206015	2.08856	0.0488086	3.98858e-37
cg16838699	chr11	1919699	-2.15899	0.0504546	3.98871e-37
cg16327035	chr3	62562167	-3.61765	0.084546	3.9947e-37
cg01727686	chr11	64229834	-2.30212	0.0538016	3.99558e-37
cg09774699	chr5	171580690	-2.58051	0.0603089	3.99877e-37
cg27145347	chr11	68028192	-3.0724	0.0718054	3.99981e-37
cg00030432	chr7	100431351	2.9598	0.0691741	4.00073e-37
cg12930492	chr2	20156874	2.45565	0.0573916	4.00124e-37
cg03762572	chr1	7632265	3.99297	0.0933218	4.00288e-37
cg12119988	chr15	64922389	-2.99072	0.0698977	4.00299e-37
cg06491116	chr11	118252000	3.37052	0.0787753	4.0054e-37
cg23649555	chr17	76872611	3.10605	0.0725942	4.00559e-37
cg17059507	chr12	49924820	-3.42998	0.0801679	4.01163e-37
cg11286819	chr4	83364451	4.3884	0.102569	4.01174e-37
cg15205441	chr10	125093788	-3.51416	0.0821368	4.01451e-37
cg10683263	chr3	53252427	3.28296	0.0767384	4.02621e-37
cg04693437	chr10	8404696	4.08229	0.0954229	4.02739e-37
cg05572461	chr7	7696688	-2.98959	0.0698817	4.0286e-37
cg19269104	chr17	39114903	-2.27282	0.0531273	4.02865e-37
cg09223073	chr3	195101125	3.90266	0.0912275	4.0336e-37
cg04322363	chr3	160039284	2.67207	0.0624619	4.03484e-37
cg22655540	chr20	33372497	2.90544	0.0679174	4.03539e-37
cg06217333	chr20	35828511	-2.64525	0.0618368	4.03977e-37
cg17045314	chr11	117786690	-3.02617	0.0707426	4.04227e-37
cg00752973	chr14	74647991	-2.20182	0.0514722	4.04343e-37
cg12787876	chr2	100878056	-3.08812	0.0721932	4.04812e-37
cg08387141	chr17	63989212	-2.25225	0.0526527	4.04931e-37
cg01158367	chr21	28885929	-3.15483	0.0737542	4.05132e-37
cg06481431	chr19	6745310	-4.82156	0.11272	4.05179e-37
cg26613673	chr11	12030178	-3.85183	0.0900494	4.05254e-37
cg14205864	chr13	113187405	-2.74715	0.064224	4.0531e-37
cg19258310	chr11	13929690	-2.98651	0.0698198	4.05328e-37
cg18632516	chr16	28141216	4.40494	0.102982	4.05524e-37
cg09651038	chr5	3311253	-2.91122	0.0680614	4.0576e-37
cg04567124	chr11	3949275	3.50024	0.0818339	4.06139e-37
cg22445742	chr2	60453495	-3.25462	0.0760915	4.06153e-37
cg27472241	chr20	57918718	-2.61831	0.0612151	4.06214e-37
cg17337233	chr2	239928491	2.63152	0.0615243	4.0633e-37
cg03048087	chr16	82980905	3.13936	0.0733982	4.06504e-37
cg12211703	chr3	42162605	2.99473	0.0700173	4.06635e-37
cg25107522	chr2	233388393	-3.89486	0.0910651	4.0711e-37
cg21783426	chr5	135589358	3.79742	0.0887885	4.07455e-37
cg13346940	chr17	42055618	-2.33643	0.0546288	4.0747e-37
cg06015993	chr4	53889432	-2.63762	0.0616711	4.07509e-37
cg17974247	chr18	79576267	-2.68047	0.0626733	4.0758e-37
cg08913413	chr2	16639101	3.81024	0.0890891	4.07622e-37
cg22076676	chr2	43276796	-3.49018	0.0816068	4.07845e-37
cg19718686	chr12	114703746	2.67142	0.0624631	4.0799e-37
cg11084443	chr15	66671415	-2.74468	0.0641798	4.08971e-37
cg19700787	chr6	3997313	-4.05435	0.0948047	4.09032e-37
cg24665265	chr15	70559776	2.22994	0.0521441	4.09221e-37
cg00978855	chr8	29071431	-2.30528	0.053907	4.09598e-37
cg27346773	chr6	166402776	-3.02289	0.070688	4.09663e-37
cg17502312	chr10	5752412	-2.82891	0.0661529	4.0987e-37
cg25201056	chr5	14997166	-3.09362	0.0723431	4.09929e-37
cg13225830	chr1	9467114	-4.04257	0.0945343	4.10005e-37
cg17355742	chr6	151067841	-4.61486	0.107921	4.10535e-37
cg20412005	chr2	74548302	-2.61019	0.0610416	4.10827e-37
cg26511321	chr7	27157171	3.25669	0.0761611	4.10974e-37
cg21310814	chr19	18733397	-3.65004	0.0853615	4.11272e-37
cg03390829	chr1	51268524	3.02187	0.0706711	4.11331e-37
cg18496440	chr5	159105294	3.30127	0.0772055	4.1139e-37
cg12218389	chr1	16043722	-2.03546	0.0476027	4.11495e-37
cg18110150	chr12	75659033	-2.58598	0.0604786	4.11772e-37
cg16110504	chr10	125125209	-3.30081	0.0771964	4.11774e-37
cg04152478	chr8	124673632	-4.79802	0.112212	4.11791e-37
cg11840538	chr13	34462935	-3.47869	0.0813589	4.12271e-37
cg14749802	chr10	131396845	-2.88863	0.0675597	4.12571e-37
cg11538810	chr22	46085847	-3.88109	0.0907719	4.12621e-37
cg23208388	chr15	75009250	4.6032	0.107664	4.1311e-37
cg05966420	chr6	166556943	-2.87176	0.0671678	4.13252e-37
cg25121841	chr15	93122380	-3.36037	0.0785979	4.13648e-37
cg09827745	chr17	74901919	4.21468	0.0985812	4.13935e-37
cg11756601	chr5	150464916	-2.67528	0.0625765	4.14446e-37
cg21885778	chr14	94571894	-3.21076	0.0751018	4.14456e-37
cg16680240	chr1	33011109	-4.36759	0.102162	4.14643e-37
cg13252226	chr6	30167385	3.2149	0.0751999	4.14726e-37
cg08159742	chr11	126405733	2.48778	0.0581919	4.14783e-37
cg09583201	chr10	16756715	-2.15728	0.0504613	4.14829e-37
cg24754633	chr14	91364983	2.29705	0.0537308	4.14866e-37
cg06901890	chr9	130041229	4.18643	0.0979261	4.14916e-37
cg25566276	chr3	48695676	-2.81833	0.065925	4.1509e-37
cg03711673	chr1	207902911	-2.84217	0.0664847	4.15599e-37
cg14262027	chr3	13354768	-2.17973	0.0509904	4.16152e-37
cg14853917	chr5	179860133	-2.67767	0.062639	4.16234e-37
cg23182756	chr16	66526062	4.20883	0.0984583	4.16393e-37
cg09264312	chr11	102730198	-4.41052	0.103177	4.16521e-37
cg14187466	chr15	75627447	3.19741	0.0747985	4.16537e-37
cg26306888	chr7	23345774	3.53457	0.0826863	4.16657e-37
cg27459529	chr10	48684898	3.2871	0.0768979	4.16802e-37
cg04281401	chr11	63920390	-2.98829	0.0699081	4.16961e-37
cg23276358	chr22	40401166	3.11156	0.0727928	4.17217e-37
cg13055084	chr16	85078350	4.35553	0.101897	4.17512e-37
cg01439408	chr7	75813757	3.45776	0.0808969	4.18275e-37
cg06399488	chr9	86127384	-2.6398	0.0617606	4.18403e-37
cg00898374	chr13	112034452	-2.83051	0.0662226	4.18449e-37
cg26119123	chr12	107027410	-4.18844	0.0979941	4.18704e-37
cg00782033	chr15	41730556	2.15954	0.0505255	4.18773e-37
cg03240696	chr15	98952738	4.06564	0.0951217	4.18825e-37
cg13354523	chr12	10098975	-3.41677	0.0799407	4.18879e-37
cg12251111	chr17	36001553	-2.56817	0.0600866	4.18939e-37
cg01361394	chr22	19643668	2.36394	0.055309	4.19194e-37
cg23095729	chr22	20032151	2.44115	0.057117	4.19631e-37
cg13768137	chr2	176174698	3.89478	0.0911296	4.19883e-37
cg19968134	chr7	128814574	2.24979	0.0526409	4.20093e-37
cg25876683	chr3	66473538	-2.24319	0.0524865	4.20111e-37
cg13551098	chr14	100823133	-2.6619	0.0622843	4.20328e-37
cg20034948	chr8	28379591	-3.41938	0.0800096	4.20638e-37
cg09272524	chr12	13118503	-3.31663	0.0776067	4.20949e-37
cg10807084	chr1	77514656	-4.43832	0.103854	4.21063e-37
cg12574576	chr10	43868328	-3.4694	0.0811827	4.2124e-37
cg04872689	chr2	68365243	3.71897	0.0870232	4.21377e-37
cg16139249	chr8	378689	-3.80079	0.0889381	4.21428e-37
cg16682206	chr13	110625154	-2.0602	0.0482085	4.21458e-37
cg09141304	chr20	3222799	3.10072	0.0725577	4.21729e-37
cg02384857	chr7	27157995	5.53503	0.129523	4.21951e-37
cg05423304	chr7	102859664	-2.95343	0.0691123	4.22033e-37
cg18440140	chr19	19113609	-2.61077	0.0610972	4.23003e-37
cg08931836	chr2	160167733	-3.07215	0.0718962	4.23498e-37
cg09096879	chr1	226821392	-4.72019	0.110465	4.23591e-37
cg06848849	chr1	17587844	-3.98555	0.0932739	4.23803e-37
cg00081602	chr5	73627132	-2.6121	0.0611309	4.2381e-37
cg17689614	chr19	34328150	-2.38879	0.0559055	4.23994e-37
cg11046772	chr12	2244313	-3.05828	0.0715743	4.24132e-37
cg09471471	chr12	55929236	3.15528	0.073845	4.24301e-37
cg11165391	chr1	185645798	-3.40458	0.0796801	4.24425e-37
cg07264048	chr6	10556093	-4.11416	0.096291	4.25189e-37
cg00577885	chr9	129473925	-3.53304	0.0826907	4.25342e-37
cg02541565	chr11	46914325	-2.69349	0.0630429	4.25873e-37
cg24480810	chr12	132663075	5.24009	0.122648	4.25877e-37
cg02856510	chr2	191178885	-3.91107	0.0915435	4.26291e-37
cg14326260	chr20	3932742	-2.93289	0.0686485	4.26419e-37
cg09812242	chr6	6701691	2.7211	0.0636935	4.27117e-37
cg00423237	chr5	1286968	-3.24947	0.0760624	4.27379e-37
cg04034675	chr1	9082573	4.12354	0.0965256	4.28007e-37
cg00622815	chr20	47455487	3.58217	0.083853	4.28015e-37
cg06315280	chr1	58825167	-3.05712	0.0715629	4.28142e-37
cg21368706	chr17	7391517	2.60334	0.0609409	4.28208e-37
cg23915630	chr4	152462297	3.47504	0.0813464	4.28273e-37
cg16424439	chr21	44203122	-2.68881	0.0629421	4.28364e-37
cg16743128	chr4	183508051	3.9621	0.092753	4.29243e-37
cg10771851	chr11	68437018	-3.51238	0.0822251	4.29259e-37
cg13137826	chr19	14115058	3.48498	0.0815836	4.29268e-37
cg05582954	chr4	4969508	-3.29822	0.0772128	4.2956e-37
cg17455088	chr2	205686742	3.35442	0.07853	4.29901e-37
cg17504394	chr17	72343154	-4.18822	0.0980499	4.29905e-37
cg04318619	chr17	1187006	-3.65103	0.085474	4.29933e-37
cg09062462	chr1	84754559	-3.48236	0.0815254	4.29954e-37
cg03845363	chr17	17850202	2.05203	0.0480403	4.30061e-37
cg02246800	chr16	87684355	-2.3666	0.0554065	4.30685e-37
cg11496404	chr6	87719184	4.21827	0.0987606	4.31234e-37
cg02946518	chr5	179256833	-2.99058	0.0700172	4.31249e-37
cg18451041	chr2	160334414	-3.15843	0.0739488	4.31678e-37
cg27362436	chr22	42748444	-4.89303	0.114562	4.3176e-37
cg10394757	chr16	66845904	-2.39827	0.056152	4.31947e-37
cg11674130	chr22	50085260	4.52566	0.105965	4.3247e-37
cg00220335	chr5	1343668	-2.84097	0.0665197	4.32644e-37
cg27441101	chr2	85340654	-3.60881	0.0844993	4.32895e-37
cg02092807	chr20	57664650	-2.04754	0.0479436	4.33288e-37
cg06285727	chr11	72812983	4.22791	0.0989977	4.33321e-37
cg26423041	chr6	4794256	-2.88846	0.0676349	4.33597e-37
cg04616608	chr1	181136439	-2.30731	0.0540295	4.34398e-37
cg08799000	chr7	68930168	-3.09669	0.0725173	4.35213e-37
cg15458313	chr6	24489993	3.33917	0.0781961	4.35343e-37
cg06788072	chr14	89429620	3.55103	0.083158	4.35472e-37
cg05269734	chr9	126456842	-2.78501	0.0652202	4.35706e-37
cg09065113	chr16	23787211	-4.43303	0.103815	4.35867e-37
cg16650073	chr16	2039896	-3.25206	0.0761593	4.36093e-37
cg05178561	chr9	365007	-2.52965	0.0592415	4.36178e-37
cg03573064	chr8	144306945	-2.59191	0.0607002	4.36333e-37
cg08729279	chr2	215843655	-2.88122	0.0674755	4.36338e-37
cg21103383	chr12	131960469	-2.7336	0.064019	4.36507e-37
cg17012682	chr1	91148836	4.16297	0.0974944	4.36601e-37
cg02411354	chr3	187979746	3.36993	0.0789232	4.36964e-37
cg24341770	chr6	104701007	-3.40763	0.0798065	4.37035e-37
cg07106602	chr1	184803191	-4.17263	0.097723	4.37062e-37
cg08710234	chr1	239719675	4.30176	0.100748	4.37282e-37
cg12435056	chr3	36876715	3.3175	0.0776991	4.37809e-37
cg15123341	chr19	29401577	-2.82545	0.0661754	4.37988e-37
cg13832670	chr7	137962123	3.89115	0.0911362	4.382e-37
cg07856279	chr7	830833	-3.201	0.074973	4.38453e-37
cg22543378	chr16	29661847	2.38974	0.0559743	4.39297e-37
cg26128417	chr3	127770924	3.19463	0.0748285	4.39615e-37
cg15320543	chr4	53498696	-3.08217	0.0721949	4.39735e-37
cg18198065	chr17	79034110	-3.72077	0.0871555	4.40267e-37
cg07144560	chr5	149486193	-3.62047	0.0848065	4.40372e-37
cg02298281	chr2	16336330	3.88381	0.0909751	4.40402e-37
cg04370307	chr17	40303847	-2.81619	0.0659689	4.40952e-37
cg16271663	chr17	40014609	-3.45126	0.0808474	4.414e-37
cg11380435	chr10	95279602	-4.19514	0.0982745	4.41658e-37
cg08131309	chr15	40106930	3.75705	0.088012	4.41723e-37
cg07948480	chr2	120238970	-3.33064	0.0780239	4.41949e-37
cg07514306	chr7	130294512	3.69535	0.086568	4.42011e-37
cg24287175	chr17	17810357	-2.71847	0.0636836	4.42038e-37
cg10559231	chr5	14187930	-3.10217	0.072673	4.42237e-37
cg22894329	chr5	1495241	2.73185	0.0639987	4.42506e-37
cg06577019	chr9	108415939	-3.2955	0.0772032	4.42523e-37
cg17691545	chr4	86849433	-4.91766	0.115208	4.42924e-37
cg12633680	chr7	151081960	-2.46319	0.0577062	4.42935e-37
cg26741793	chr1	93672511	-2.11876	0.0496381	4.43313e-37
cg13693517	chr20	13635971	3.43688	0.0805188	4.43333e-37
cg11260715	chr7	22563215	3.6996	0.0866745	4.43478e-37
cg09776441	chr1	147496926	-3.43256	0.0804197	4.43863e-37
cg02402467	chr11	44626067	3.84745	0.0901403	4.43884e-37
cg01426903	chr20	3687194	-2.45587	0.0575377	4.43973e-37
cg20312489	chr19	46020689	-2.51618	0.0589509	4.43983e-37
cg05509894	chr6	87344018	-2.41163	0.0565018	4.4411e-37
cg16236779	chr10	103145630	-2.3838	0.0558496	4.44123e-37
cg03152468	chr6	157424836	-2.13154	0.0499403	4.44397e-37
cg24190434	chr1	87113597	-3.23356	0.0757599	4.44453e-37
cg10289622	chr8	86108859	2.82216	0.0661216	4.44609e-37
cg03242799	chr7	137354671	-3.98261	0.093312	4.4496e-37
cg10076040	chr9	109099097	-3.25082	0.0761692	4.45624e-37
cg06226874	chr11	122601704	-3.25325	0.0762268	4.45807e-37
cg19188855	chr12	53961692	2.35223	0.0551161	4.46234e-37
cg21242144	chr5	149428924	3.34508	0.0783826	4.46807e-37
cg20672711	chr3	111247041	2.86575	0.0671508	4.46823e-37
cg24581939	chr9	95611693	-2.60815	0.0611156	4.4714e-37
cg02633229	chr15	40382677	-3.51539	0.0823756	4.47344e-37
cg25840608	chr15	70856903	-4.76432	0.111649	4.4859e-37
cg04465350	chr10	8490085	-2.95152	0.0691679	4.48815e-37
cg18511391	chr1	28860944	-2.24707	0.0526594	4.48844e-37
cg26886063	chr16	66703802	-3.11029	0.0728892	4.48958e-37
cg00361159	chr1	167518634	3.53957	0.0829493	4.48973e-37
cg12158889	chr2	84435920	-2.82572	0.0662208	4.49105e-37
cg10591467	chr17	8077101	2.52583	0.0591933	4.49204e-37
cg22518417	chr16	67158506	3.73643	0.0875641	4.49271e-37
cg18693627	chr7	2511613	3.73271	0.0874777	4.49422e-37
cg09876464	chr15	84787548	-3.49141	0.0818233	4.49601e-37
cg18251191	chr19	32224353	3.96244	0.0928644	4.50037e-37
cg24289966	chr1	14945795	-3.52708	0.0826625	4.50324e-37
cg03465955	chr17	30244969	-2.66502	0.0624599	4.50647e-37
cg24701817	chr1	3133817	-2.90199	0.0680149	4.50982e-37
cg18037826	chr12	108880059	-4.00129	0.0937834	4.51776e-37
cg11497377	chr5	66169715	2.13278	0.0499889	4.51819e-37
cg25850297	chr3	187186868	-2.68807	0.0630046	4.52025e-37
cg08075384	chr15	77487167	-4.99508	0.11708	4.52389e-37
cg24698774	chr2	61335474	2.94182	0.0689553	4.52886e-37
cg01463375	chr5	135949918	-2.83925	0.0665517	4.53096e-37
cg04523597	chr17	46157869	-5.08927	0.119292	4.53168e-37
cg07638362	chr6	167987978	-3.30572	0.077486	4.53186e-37
cg06749278	chr9	94900410	-3.51298	0.0823459	4.5354e-37
cg19684083	chr4	53558429	-3.18863	0.0747435	4.53676e-37
cg25505106	chr15	48644011	-3.55184	0.0832575	4.53729e-37
cg01188161	chr2	26430437	-2.13379	0.0500175	4.5376e-37
cg02073081	chr3	11691419	-4.01705	0.094163	4.5385e-37
cg12692286	chr7	40401490	-2.37419	0.055653	4.53853e-37
cg22707446	chr2	42854341	-2.5548	0.0598874	4.54091e-37
cg02779037	chr7	4809052	5.34334	0.125255	4.54225e-37
cg14459193	chr5	37112130	3.17467	0.0744191	4.54427e-37
cg26500279	chr2	171245884	3.48583	0.0817138	4.54579e-37
cg00407537	chr16	57542482	3.62249	0.0849198	4.55114e-37
cg24645666	chr15	80802549	-3.30502	0.0774792	4.55568e-37
cg17243564	chr4	159435943	4.55086	0.106687	4.55839e-37
cg15847015	chr13	51714797	3.95333	0.0926801	4.561e-37
cg00521883	chr14	105900655	4.49567	0.105395	4.56136e-37
cg19534021	chr19	16067281	-3.18894	0.0747607	4.56259e-37
cg08916855	chr1	202968182	3.41882	0.0801503	4.56349e-37
cg07533345	chr10	5861603	-4.5981	0.107798	4.56418e-37
cg04919581	chr1	54623692	-3.83991	0.0900231	4.56491e-37
cg06721796	chr20	45408879	2.27581	0.0533548	4.56685e-37
cg24969222	chr3	144142367	-2.94845	0.0691248	4.5681e-37
cg15893374	chr1	205298688	-2.3556	0.055227	4.57275e-37
cg02990474	chr20	50799556	-2.84792	0.0667698	4.5735e-37
cg18130175	chr8	12819122	-3.49199	0.0818717	4.57757e-37
cg16780639	chr10	4074206	-3.46873	0.0813275	4.58001e-37
cg09627520	chr3	58425109	-4.58253	0.107442	4.58145e-37
cg11358155	chr11	10725417	4.44115	0.104128	4.58184e-37
cg26967977	chr1	204089132	-4.60593	0.107992	4.58257e-37
cg03396247	chr5	76468965	2.99202	0.0701518	4.58378e-37
cg16395997	chr1	3646234	2.7962	0.0655621	4.58839e-37
cg22761205	chr11	457256	2.44716	0.0573787	4.59012e-37
cg00488747	chr16	89379095	-2.85931	0.0670444	4.59547e-37
cg19905454	chr12	108299641	-2.60599	0.0611067	4.60264e-37
cg13635217	chr11	67452326	-2.50009	0.0586254	4.60882e-37
cg21574374	chr7	77315238	-3.07984	0.0722204	4.60954e-37
cg08549594	chr11	64101318	-2.83904	0.066574	4.61016e-37
cg08100588	chr6	18395407	-2.03241	0.0476598	4.61377e-37
cg05840264	chr22	48883213	-2.71721	0.0637188	4.61491e-37
cg15617929	chr10	118564788	-2.29823	0.0538939	4.61634e-37
cg09029409	chr17	3794761	-2.45299	0.0575249	4.62204e-37
cg09037968	chr2	37600997	4.57292	0.10724	4.62452e-37
cg25553730	chr7	102230861	3.32676	0.0780166	4.62463e-37
cg07141207	chr1	12253482	2.5466	0.0597214	4.62632e-37
cg01383911	chr6	30329850	3.34546	0.0784559	4.62647e-37
cg04819918	chr5	150434626	-3.30457	0.077497	4.62687e-37
cg00044488	chr7	158541764	3.04046	0.0713046	4.63018e-37
cg08553606	chr5	119325944	3.64776	0.0855491	4.63541e-37
cg00657389	chr5	115423719	-4.14925	0.0973106	4.63589e-37
cg04521583	chr15	43794891	-2.38172	0.0558584	4.63887e-37
cg10537807	chr17	58338117	2.98462	0.0699993	4.64246e-37
cg22860762	chr1	222915295	-2.95996	0.0694215	4.64384e-37
cg10194439	chr11	57556223	-2.16698	0.0508236	4.64471e-37
cg18169041	chr20	38127146	-2.95873	0.0693932	4.64531e-37
cg23712401	chr10	131962047	-2.80901	0.0658823	4.64732e-37
cg16675758	chr11	115660453	3.09008	0.0724747	4.64772e-37
cg22680020	chr20	45336800	-2.98913	0.0701071	4.64812e-37
cg27494228	chr16	88407907	3.53306	0.0828645	4.64851e-37
cg09697104	chr18	57545490	4.12531	0.0967586	4.65528e-37
cg20849324	chr8	20867834	-2.76549	0.0648667	4.66276e-37
cg03185919	chr2	75142503	-3.83799	0.0900232	4.66335e-37
cg08026020	chr12	103800810	-2.40973	0.0565225	4.66394e-37
cg17961106	chr14	54502713	4.32231	0.101387	4.67068e-37
cg13438337	chr9	76159453	3.70801	0.0869795	4.67466e-37
cg22644321	chr8	125434681	4.01607	0.0942059	4.67512e-37
cg12958873	chr13	36818436	-4.45324	0.104461	4.67577e-37
cg09839204	chr10	46516739	-2.6847	0.0629766	4.6782e-37
cg00327355	chr2	239945414	3.17614	0.074506	4.68228e-37
cg24110052	chr17	78974775	-3.18336	0.0746763	4.68454e-37
cg09497445	chr14	24422735	2.06801	0.0485122	4.68556e-37
cg04185197	chr7	157137870	3.64329	0.0854696	4.69399e-37
cg07423615	chr1	82565558	-3.85303	0.0903903	4.69484e-37
cg26987928	chr15	62475727	-2.92881	0.0687098	4.69818e-37
cg25978276	chr11	15893143	4.40343	0.103304	4.6983e-37
cg11870956	chr6	30689223	-2.62016	0.0614699	4.7019e-37
cg20171246	chr5	56350486	-3.19693	0.0750025	4.70553e-37
cg21886807	chr8	17605582	-4.38055	0.102773	4.70896e-37
cg26944755	chr19	51764455	4.73841	0.111172	4.714e-37
cg23002957	chr16	30948211	-2.66874	0.0626146	4.7175e-37
cg19628739	chr22	43921637	-2.75176	0.0645634	4.72033e-37
cg27549186	chr17	78862166	-4.07422	0.095593	4.72345e-37
cg06755262	chr6	14824206	-3.63265	0.0852327	4.72371e-37
cg14759494	chr6	165704188	-3.58765	0.0841775	4.72534e-37
cg07072643	chr19	14674781	3.82617	0.0897752	4.72809e-37
cg26079958	chr17	77116576	-2.00964	0.0471542	4.73258e-37
cg03228193	chr19	1363479	3.14847	0.0738758	4.73281e-37
cg22939945	chr10	3769677	4.77644	0.112075	4.73436e-37
cg05133706	chr1	234531484	-3.32725	0.0780713	4.73463e-37
cg20580885	chr22	29093872	-2.91686	0.0684428	4.73761e-37
cg07220149	chr17	36761799	-3.2894	0.077187	4.74475e-37
cg18073938	chr4	99868336	-3.23712	0.0759608	4.74577e-37
cg15164173	chr11	13440290	-5.00227	0.117381	4.74641e-37
cg11430077	chr10	8057055	4.61659	0.108332	4.74749e-37
cg17949530	chr17	8421596	-2.2043	0.0517257	4.74827e-37
cg00566369	chr8	143853612	-4.27426	0.100299	4.74921e-37
cg21052656	chr11	67482575	3.43595	0.0806283	4.75054e-37
cg19853760	chr22	37675670	-3.4258	0.08039	4.75066e-37
cg18728635	chr2	232219667	4.30664	0.10106	4.75142e-37
cg02134923	chr2	41966613	-3.73955	0.0877537	4.75299e-37
cg01503989	chr5	134506433	-2.954	0.0693196	4.75308e-37
cg25116132	chr6	93040615	3.20516	0.0752136	4.75311e-37
cg16372086	chr22	39487012	-3.35067	0.0786282	4.75378e-37
cg05639588	chr2	161681264	-3.23825	0.0759904	4.75414e-37
cg24463437	chr1	28070247	3.26377	0.0765909	4.75883e-37
cg15083435	chr8	37332007	-2.95547	0.069357	4.76093e-37
cg01167615	chr2	173631273	-4.0055	0.0939985	4.76159e-37
cg13763577	chr2	209988176	4.47049	0.104911	4.7622e-37
cg14010166	chr13	27497735	-2.25178	0.0528439	4.7638e-37
cg18778755	chr18	10235206	-2.57389	0.0604043	4.76766e-37
cg01823172	chr6	143965030	-2.67652	0.0628129	4.76817e-37
cg03841598	chr7	47623522	-2.64545	0.0620842	4.76927e-37
cg07925587	chr12	52189540	3.66878	0.0861001	4.77003e-37
cg03233490	chr17	60941061	-4.33608	0.101764	4.7763e-37
cg11525226	chr6	36928812	-2.63981	0.0619543	4.77789e-37
cg00783433	chr1	200153593	3.64362	0.0855131	4.77821e-37
cg13656752	chr5	172111330	3.01975	0.0708717	4.77911e-37
cg23036276	chr21	46092605	-3.64317	0.0855031	4.77944e-37
cg27215601	chr8	125262800	3.90481	0.0916439	4.77974e-37
cg07452879	chr17	73278297	-3.7006	0.0868535	4.78542e-37
cg19818295	chr21	14617045	-3.66873	0.0861073	4.78938e-37
cg14361033	chr9	122219225	2.79319	0.0655584	4.79111e-37
cg15815318	chr14	59728551	-2.38009	0.0558627	4.79177e-37
cg05814927	chr8	102617260	-3.27993	0.0769828	4.79183e-37
cg21531127	chr10	113151703	4.16449	0.0977459	4.79557e-37
cg10721066	chr12	108634834	3.36859	0.0790654	4.79617e-37
cg00478884	chr14	20510729	2.4997	0.0586715	4.7964e-37
cg16025709	chr9	137628559	3.00574	0.0705491	4.79691e-37
cg01954480	chr3	195008024	3.88236	0.0911248	4.79735e-37
cg22269552	chr14	45049261	3.86663	0.0907562	4.79877e-37
cg11530262	chr21	41929447	3.03194	0.071165	4.79957e-37
cg20098854	chr8	948407	5.79551	0.136031	4.80031e-37
cg20927864	chr9	99019955	-3.27955	0.0769788	4.80472e-37
cg22991320	chr20	58150815	3.6771	0.0863111	4.80679e-37
cg09327847	chr16	24076472	-2.63222	0.0617855	4.80857e-37
cg14590070	chr13	112974935	-3.47984	0.0816827	4.81158e-37
cg01731192	chr6	35543583	-3.30805	0.0776506	4.81214e-37
cg12916580	chr6	4402786	-4.37433	0.10268	4.81369e-37
cg22043067	chr9	96502777	-3.89479	0.0914243	4.81461e-37
cg08144981	chr5	80240495	4.05374	0.0951595	4.82308e-37
cg02302348	chr10	3500436	-3.1545	0.0740506	4.82451e-37
cg08464177	chr8	142544236	-3.32545	0.0780653	4.82873e-37
cg16222775	chr6	159441069	-3.58304	0.0841122	4.82881e-37
cg10857250	chr12	122501533	4.86568	0.114224	4.83087e-37
cg00925722	chr16	67884127	-2.80491	0.0658472	4.83378e-37
cg25429559	chr3	85560499	-3.51797	0.0825887	4.83842e-37
cg04009429	chr7	101239844	-2.60934	0.0612583	4.84073e-37
cg15108822	chr4	73200466	-3.37465	0.0792253	4.8419e-37
cg01681934	chr17	41439654	2.28464	0.0536358	4.84195e-37
cg14463554	chr17	64008051	-3.29924	0.0774553	4.84266e-37
cg18939260	chr8	124729105	-3.17868	0.0746249	4.84282e-37
cg01498832	chr17	80709134	3.69315	0.086705	4.84746e-37
cg03737099	chr11	625261	-2.0107	0.0472059	4.84818e-37
cg19894402	chr22	50091354	-2.57093	0.0603586	4.8483e-37
cg26970800	chr11	59846739	-2.95977	0.0694885	4.85136e-37
cg14593372	chr12	128829915	4.32469	0.101539	4.86149e-37
cg25563198	chr6	35728949	2.21168	0.0519283	4.86341e-37
cg17446199	chr19	4991569	3.47569	0.0816061	4.8637e-37
cg04349497	chr5	80866600	3.90083	0.0915883	4.86456e-37
cg23216745	chr1	154957286	-4.25684	0.0999488	4.8678e-37
cg02802073	chr19	13132772	3.12221	0.0733084	4.86859e-37
cg16881514	chr10	114302356	-3.33646	0.0783396	4.87048e-37
cg09347176	chr16	89620210	-3.49622	0.0820918	4.8728e-37
cg15733895	chr2	1870176	-2.21165	0.0519311	4.87785e-37
cg01062443	chr19	1609370	2.83358	0.0665348	4.87902e-37
cg08617970	chr6	30913335	-2.99456	0.0703159	4.88187e-37
cg03505148	chr12	57737562	-3.51738	0.0825923	4.88219e-37
cg04652884	chr1	1577730	-2.37156	0.055688	4.88545e-37
cg01799735	chr4	94352182	4.13652	0.0971322	4.88592e-37
cg21202240	chr1	108742428	-2.30684	0.0541689	4.88833e-37
cg02097255	chr16	11977966	-4.05768	0.0952842	4.89289e-37
cg02058400	chr6	112016632	-3.19509	0.0750286	4.89366e-37
cg00314029	chr2	160492154	-4.95518	0.116361	4.89427e-37
cg24405470	chr2	75540540	-5.19667	0.122033	4.89691e-37
cg10531263	chr4	8035598	3.95319	0.0928332	4.89882e-37
cg13887572	chr18	59835102	-3.34621	0.0785803	4.90153e-37
cg18221341	chr13	30033693	-3.33891	0.0784094	4.90295e-37
cg09210315	chr20	62641703	3.42608	0.0804597	4.91097e-37
cg06217755	chr16	29760767	-2.79216	0.0655733	4.9142e-37
cg17657253	chr1	66393662	3.93269	0.092359	4.9152e-37
cg18486815	chr6	35318538	-5.3251	0.125061	4.91805e-37
cg12222932	chr11	27202056	-4.23185	0.0993891	4.92402e-37
cg08687948	chr7	6172099	-2.71174	0.0636886	4.92652e-37
cg16952973	chr12	4144040	2.71232	0.0637032	4.93038e-37
cg06098548	chr9	108142548	-2.94675	0.0692092	4.93043e-37
cg06801943	chr1	2170040	-2.2585	0.0530448	4.93079e-37
cg04131680	chr17	18077309	-2.00427	0.0470739	4.93154e-37
cg26682493	chr10	122688412	-2.608	0.0612541	4.93315e-37
cg15061418	chr2	168521766	-3.07648	0.0722572	4.93349e-37
cg14360823	chr4	120067846	2.96085	0.0695416	4.93352e-37
cg26998535	chr10	101939480	-2.46562	0.0579103	4.93412e-37
cg07802246	chr4	83391158	-3.07141	0.0721387	4.93451e-37
cg26500390	chr4	16627075	-3.40753	0.0800336	4.93576e-37
cg11015557	chr12	132636190	3.74637	0.0879927	4.93746e-37
cg20085738	chr3	134886331	3.61051	0.0848028	4.94017e-37
cg16218715	chr2	63699119	-3.12717	0.0734503	4.94043e-37
cg20097219	chr17	79951518	-2.951	0.0693137	4.94417e-37
cg10558233	chr8	93880385	-4.04642	0.0950441	4.94624e-37
cg13443601	chr12	116126305	-2.83092	0.0664944	4.94828e-37
cg01654990	chr18	10006812	3.68049	0.0864527	4.9552e-37
cg21307442	chr18	2883584	3.70614	0.087057	4.95965e-37
cg10935762	chr3	128483333	3.56038	0.0836354	4.96561e-37
cg21674813	chr2	219560351	-2.61916	0.0615259	4.96647e-37
cg08283187	chr2	222358954	3.84976	0.0904349	4.96962e-37
cg22699361	chr1	919538	-2.90391	0.0682159	4.96978e-37
cg22626506	chr19	11168760	-2.44178	0.0573604	4.97073e-37
cg27391679	chr19	45553649	-4.13782	0.0972041	4.97495e-37
cg22918700	chr14	24130858	-3.1429	0.0738327	4.97714e-37
cg18210128	chr12	92002971	-2.85719	0.0671213	4.97879e-37
cg18840084	chr10	11934475	-2.87102	0.0674476	4.98293e-37
cg19893473	chr3	178060513	-4.18123	0.0982331	4.995e-37
cg07739340	chr2	99701790	3.22548	0.0757792	4.99559e-37
cg22559570	chr5	10671235	2.55813	0.0601015	4.99859e-37
cg05067574	chr10	17663025	3.5497	0.0833983	5.00079e-37
cg11163571	chr3	52779817	3.46762	0.0814701	5.00097e-37
cg23626763	chr22	17200549	-2.70043	0.0634458	5.00301e-37
cg14281144	chr9	38421902	-2.80894	0.0659963	5.00586e-37
cg07309060	chr9	129643765	-2.80252	0.0658458	5.00719e-37
cg13151023	chr6	119215848	-2.36533	0.0555743	5.00814e-37
cg26608579	chr1	205934401	-2.45353	0.0576466	5.00844e-37
cg04249125	chr7	22016625	-2.8428	0.0667927	5.00882e-37
cg18241597	chr1	154965328	-3.11665	0.0732276	5.01061e-37
cg16674267	chr19	2537743	2.971	0.0698062	5.01281e-37
cg16889054	chr12	125503190	-3.01277	0.0707879	5.01401e-37
cg23173586	chr14	20477160	3.36059	0.0789611	5.01624e-37
cg05866193	chr1	182397975	3.42855	0.0805588	5.01835e-37
cg17092502	chr11	15112203	-2.75693	0.0647782	5.01864e-37
cg18497162	chr19	48627959	-2.42852	0.0570619	5.01909e-37
cg01179713	chr1	2214198	-4.08902	0.0960782	5.02022e-37
cg07016618	chr3	44031848	-2.50595	0.0588817	5.02158e-37
cg14685822	chr10	77164216	-3.03505	0.0713148	5.02409e-37
cg19551284	chr6	91080144	-2.31389	0.0543702	5.02659e-37
cg19102557	chr14	58438952	3.16479	0.0743648	5.02856e-37
cg07619672	chr15	64045829	-2.6199	0.0615613	5.02883e-37
cg11578213	chr6	144315723	-2.88532	0.0677987	5.03088e-37
cg24375399	chr17	42673780	4.37333	0.102765	5.03416e-37
cg12890335	chr14	94114787	-2.20688	0.0518577	5.03445e-37
cg08269173	chr12	56087513	-2.14628	0.0504337	5.03472e-37
cg24445466	chr8	133451374	2.26063	0.0531216	5.03775e-37
cg10099917	chr11	119091515	-2.83681	0.0666611	5.03786e-37
cg11860434	chr7	102426993	4.06971	0.0956327	5.03802e-37
cg05734744	chr10	33927559	-2.94804	0.069275	5.03818e-37
cg06346285	chr2	100757766	-3.03342	0.0712814	5.03851e-37
cg07689860	chr4	184831353	2.95327	0.0693983	5.0398e-37
cg25838816	chr7	133481772	-2.87422	0.0675409	5.04032e-37
cg17527177	chr17	47719490	3.94078	0.092604	5.04045e-37
cg11812015	chr2	85255006	-3.26256	0.076669	5.04764e-37
cg08781403	chr8	66522633	-2.89081	0.0679334	5.04893e-37
cg23028941	chr6	133503040	-2.81307	0.066108	5.05335e-37
cg09630150	chr15	67548295	-2.89761	0.0680969	5.06017e-37
cg16187635	chr3	72298768	-2.73594	0.0642976	5.06053e-37
cg07492033	chr18	9417042	-3.43861	0.0808131	5.06559e-37
cg07224918	chr1	17617928	-3.29724	0.0774923	5.07063e-37
cg15550277	chr5	151006319	-2.96287	0.0696341	5.07127e-37
cg12898290	chr2	21270765	-2.67086	0.0627722	5.07405e-37
cg23586996	chr17	79920051	-2.72253	0.0639894	5.08419e-37
cg03829441	chr2	43006084	2.92872	0.0688361	5.0855e-37
cg24602411	chr1	192545997	3.55552	0.0835687	5.0866e-37
cg19238141	chr20	9460665	-3.50944	0.0824858	5.0872e-37
cg07724905	chr11	123016818	-3.14122	0.0738317	5.08822e-37
cg03845193	chr3	52983728	3.5982	0.0845728	5.08878e-37
cg15505860	chr11	10694024	-3.48465	0.081904	5.08956e-37
cg17124384	chr6	22220222	-2.68527	0.0631169	5.09543e-37
cg02927961	chr19	11160421	-3.62196	0.0851362	5.10126e-37
cg15938795	chr3	187742889	3.62013	0.0850946	5.10515e-37
cg07546579	chr16	87173723	-2.81376	0.0661425	5.11317e-37
cg24060015	chr12	43829630	-3.55561	0.083582	5.11527e-37
cg18079916	chr21	20617372	-3.05979	0.071927	5.11649e-37
cg05521767	chr11	75519090	2.89257	0.0679967	5.11807e-37
cg17859521	chr10	95215058	3.78501	0.088977	5.12145e-37
cg02594484	chr14	103136284	-2.00501	0.0471337	5.12433e-37
cg17653670	chr11	72353096	-2.53876	0.0596814	5.12485e-37
cg27464670	chr16	24016258	-3.00995	0.0707594	5.1289e-37
cg09789064	chr6	105892981	3.75526	0.0882813	5.13021e-37
cg14195722	chr11	74702709	2.83737	0.0667049	5.13695e-37
cg17945153	chr6	42010550	3.40304	0.0800056	5.14302e-37
cg05749728	chr10	125138333	-2.58051	0.0606688	5.14576e-37
cg00577560	chr1	14945334	-2.83004	0.066536	5.14857e-37
cg08837807	chr1	32997502	-2.77849	0.0653242	5.14867e-37
cg20814021	chr3	111954728	-3.76977	0.0886305	5.15032e-37
cg23690781	chr3	30473783	-2.89474	0.0680584	5.15191e-37
cg16376484	chr12	8527788	-2.24857	0.0528673	5.15636e-37
cg11698204	chr12	47988662	-2.91147	0.0684531	5.15659e-37
cg26821248	chr1	216006009	-3.14956	0.0740515	5.15791e-37
cg20993270	chr7	40644003	-3.4158	0.0803112	5.15828e-37
cg25387624	chr5	154753899	-3.17766	0.0747127	5.16004e-37
cg15075292	chr10	62710377	3.63875	0.0855539	5.1601e-37
cg18780425	chr3	69200873	-2.83378	0.0666277	5.16092e-37
cg18534312	chr8	139630341	2.68061	0.0630269	5.16214e-37
cg16658180	chr1	210252730	3.10079	0.0729064	5.16261e-37
cg03635787	chr14	76930249	3.091	0.0726771	5.16551e-37
cg22859492	chr20	44693339	-4.62005	0.10863	5.16799e-37
cg06263178	chr16	49652656	-2.89623	0.0680993	5.17145e-37
cg00981584	chr15	62758188	-2.52842	0.0594513	5.17243e-37
cg16667351	chr1	239868344	-2.46757	0.058021	5.17403e-37
cg06620117	chr3	23776659	-4.64439	0.109207	5.1783e-37
cg09447225	chr12	100706193	-3.32042	0.0780776	5.1833e-37
cg03820688	chr2	55250712	3.42414	0.0805211	5.19619e-37
cg03841767	chr7	73870362	-2.46557	0.0579798	5.1963e-37
cg01481000	chr1	33049257	3.21386	0.0755786	5.20273e-37
cg17155810	chr19	33432836	-2.70378	0.0635838	5.20465e-37
cg03545443	chr2	46461905	2.87281	0.0675591	5.20519e-37
cg24034152	chr2	157866296	-2.30962	0.0543151	5.20671e-37
cg26358968	chr15	85582822	2.13027	0.0500976	5.20836e-37
cg06419476	chr19	42132826	2.86613	0.0674039	5.21129e-37
cg20990473	chr14	91361307	4.12082	0.0969118	5.21362e-37
cg09881191	chr9	91159754	-4.77838	0.112377	5.2153e-37
cg16368573	chr8	141016972	-2.54116	0.0597626	5.21574e-37
cg05880829	chr6	138545943	-2.83855	0.0667571	5.21782e-37
cg06145669	chr9	99826883	3.22313	0.0758027	5.22035e-37
cg10749109	chr18	5540617	-2.99407	0.070416	5.22182e-37
cg14972564	chr3	128216253	-2.55559	0.0601043	5.22418e-37
cg19074198	chr21	45534144	-2.40235	0.0565006	5.22562e-37
cg02911509	chr22	44172890	3.14553	0.0739795	5.22618e-37
cg19355325	chr20	57264468	3.8838	0.0913431	5.22679e-37
cg20318829	chr1	66563242	-2.91609	0.0685845	5.22972e-37
cg17515837	chr15	76063181	2.64571	0.0622262	5.23261e-37
cg08576979	chr17	3640047	2.61379	0.0614758	5.23391e-37
cg27182070	chr1	27891771	4.95334	0.116503	5.23642e-37
cg27333809	chr10	3048725	-3.17206	0.0746086	5.24104e-37
cg12840818	chr11	64675507	-3.77748	0.0888487	5.24189e-37
cg00315950	chr18	63133190	-2.71203	0.0637891	5.24386e-37
cg25804146	chr19	6822443	-3.15262	0.0741522	5.24395e-37
cg15125982	chr1	28105205	-3.78637	0.0890603	5.24833e-37
cg25619314	chr13	114068417	2.96303	0.0696944	5.24895e-37
cg01974027	chr1	114152144	-3.26629	0.0768283	5.25111e-37
cg09128612	chr9	122248624	-2.558	0.0601687	5.25296e-37
cg02965295	chr2	197079994	-4.06848	0.0956981	5.25335e-37
cg24128590	chr14	73718571	-3.7588	0.0884149	5.25588e-37
cg11142875	chr7	39931407	-2.88333	0.0678223	5.2573e-37
cg00376910	chr15	89221830	-2.24637	0.0528406	5.26128e-37
cg17415576	chr17	7017379	-2.49971	0.0588002	5.2625e-37
cg23976263	chr5	37121579	3.53385	0.0831299	5.27255e-37
cg09970435	chr12	53096350	-3.33451	0.0784417	5.27565e-37
cg21244450	chr8	141376334	2.98924	0.0703201	5.27798e-37
cg04515533	chr1	231160040	4.14674	0.0975506	5.28016e-37
cg06684410	chr20	56442501	4.17875	0.0983047	5.2823e-37
cg02694884	chr8	98399463	-3.76482	0.0885671	5.28305e-37
cg09435170	chr4	183335474	-3.96241	0.0932155	5.2832e-37
cg11830387	chr13	44484952	3.78077	0.0889433	5.28491e-37
cg20901526	chr11	111718629	-3.79929	0.089379	5.2854e-37
cg12522410	chr16	74438785	3.75943	0.0884419	5.28669e-37
cg11743000	chr1	64889895	-4.60601	0.108358	5.28686e-37
cg19020855	chr17	43591898	-4.10277	0.0965195	5.28772e-37
cg26505274	chr12	121036311	2.41684	0.0568582	5.29152e-37
cg16139912	chr3	30770548	-3.42625	0.0806057	5.29249e-37
cg07622193	chr19	42197768	2.83637	0.0667283	5.29279e-37
cg10216111	chr2	43071596	-2.60973	0.0613974	5.29655e-37
cg08081580	chr2	119315403	-4.21414	0.0991436	5.29687e-37
cg08575722	chr11	32400299	-3.79692	0.0893288	5.29909e-37
cg05982345	chr11	48169516	-2.9342	0.0690337	5.30475e-37
cg26624978	chr8	100624020	3.89188	0.0915659	5.30671e-37
cg01882539	chr17	34154189	-2.26103	0.0531964	5.30789e-37
cg09324176	chr17	16516462	-2.85998	0.0672889	5.31013e-37
cg08714767	chr4	25769338	-2.85975	0.0672838	5.31129e-37
cg00395621	chr3	184593774	-2.58399	0.0607969	5.31554e-37
cg00976993	chr1	17618004	-3.54015	0.0832951	5.31886e-37
cg00542800	chr12	124884974	3.1024	0.0729972	5.3242e-37
cg11672390	chr1	3240946	-3.2647	0.0768171	5.32732e-37
cg14361672	chr9	128701657	-3.06981	0.0722314	5.32768e-37
cg23997458	chr4	156774620	-2.10549	0.0495418	5.32939e-37
cg21779385	chr4	76831078	-4.46869	0.105148	5.33022e-37
cg19975261	chr9	97890326	-3.00598	0.0707328	5.33806e-37
cg05237310	chr22	23844372	3.17953	0.0748166	5.33831e-37
cg19426434	chr3	183554371	3.13707	0.0738178	5.33908e-37
cg24952892	chr4	147103889	-4.81663	0.113341	5.34273e-37
cg25021279	chr14	77307108	-2.14517	0.050479	5.34548e-37
cg22883712	chr20	6034703	3.18631	0.0749797	5.34896e-37
cg02760021	chr7	44133143	-2.21564	0.0521391	5.35352e-37
cg18216637	chr4	77894171	3.4428	0.0810182	5.35651e-37
cg07318969	chr9	98604124	-3.40365	0.0800969	5.35707e-37
cg24462021	chr7	102874290	3.79655	0.0893435	5.35845e-37
cg02292367	chr6	156791696	-2.12533	0.0500151	5.35917e-37
cg04338025	chr16	88116594	-2.268	0.053373	5.3609e-37
cg12174151	chr4	159505473	-2.80589	0.0660322	5.36446e-37
cg17950169	chr1	225880200	3.55649	0.0837009	5.37663e-37
cg10973939	chr9	76576452	2.27109	0.0534511	5.38378e-37
cg04869854	chr11	67419104	3.04759	0.0717265	5.38442e-37
cg20944093	chr5	1548608	-2.49302	0.0586746	5.38523e-37
cg05190378	chr1	235419193	-2.86111	0.0673417	5.39814e-37
cg19522940	chr4	94343222	4.24813	0.0999879	5.39819e-37
cg19801853	chr2	41963767	-3.41723	0.0804311	5.39823e-37
cg04610274	chr11	76793497	-4.13648	0.0973611	5.40113e-37
cg13123700	chr17	76981411	-2.58266	0.0607893	5.40309e-37
cg14426911	chr5	9362992	4.79422	0.112845	5.40644e-37
cg24018077	chr2	162258841	-3.40368	0.0801157	5.40835e-37
cg17020977	chr14	74988559	-2.63479	0.0620184	5.41088e-37
cg03899430	chr7	69723838	-2.57588	0.0606316	5.41097e-37
cg03779251	chr6	35833875	3.95223	0.0930295	5.41324e-37
cg18820942	chr11	70220363	3.88171	0.0913697	5.4135e-37
cg15972544	chr2	20351826	2.96779	0.0698578	5.41553e-37
cg24553673	chr1	200036325	2.64639	0.0622931	5.4171e-37
cg04207218	chr21	38506942	3.98804	0.0938747	5.41883e-37
cg01938839	chr1	27621620	-3.05531	0.0719191	5.41914e-37
cg02063846	chr20	25150233	-2.26426	0.0533025	5.43628e-37
cg06205391	chr2	54471590	-3.60869	0.0849517	5.43664e-37
cg08474649	chr9	112334814	2.98316	0.0702265	5.43798e-37
cg04237196	chr7	13056208	4.12388	0.0970815	5.44069e-37
cg11879008	chr3	45036883	-2.53878	0.0597679	5.44726e-37
cg03773809	chr4	119117064	-4.66673	0.109864	5.4477e-37
cg21308575	chr19	6887533	3.86227	0.0909261	5.44943e-37
cg07948504	chr8	48149669	-3.60572	0.0848872	5.45135e-37
cg15979112	chr8	17676989	-3.56084	0.0838307	5.4519e-37
cg12428326	chr20	41179256	-2.17708	0.0512539	5.45274e-37
cg09033641	chr16	89370430	-2.7676	0.0651566	5.45383e-37
cg22036294	chr8	91975876	-2.54529	0.0599231	5.45495e-37
cg10212605	chr14	100406628	2.7841	0.065546	5.45753e-37
cg11549894	chr8	110894839	-2.76054	0.0649919	5.45961e-37
cg24961378	chr3	65483636	-5.23477	0.123243	5.45977e-37
cg10351284	chr8	124604984	4.05023	0.0953575	5.46494e-37
cg19746681	chr15	38058933	-2.4501	0.0576862	5.47134e-37
cg00172603	chr1	54356358	4.62967	0.109006	5.47779e-37
cg00361393	chr9	110066352	2.90227	0.0683352	5.4817e-37
cg07638450	chr7	102153136	-3.51726	0.0828158	5.48275e-37
cg17173451	chr7	138626119	3.74944	0.0882849	5.48849e-37
cg12426810	chr17	37825119	-2.28678	0.053846	5.49342e-37
cg02499548	chr1	230662292	2.71191	0.0638571	5.49601e-37
cg03708790	chr22	42688973	-3.18559	0.0750112	5.49717e-37
cg09862193	chr5	68534326	-4.6604	0.109739	5.49797e-37
cg11488960	chr17	29010739	-2.88829	0.0680108	5.49799e-37
cg09932135	chr1	11690512	3.13012	0.0737059	5.49977e-37
cg22498396	chr6	132715406	-4.39634	0.103523	5.50282e-37
cg12661316	chr1	6969175	4.42118	0.104109	5.50499e-37
cg15148093	chr13	111184830	3.6677	0.086367	5.50728e-37
cg08477381	chr13	27038450	-3.15626	0.0743243	5.50961e-37
cg27014672	chr10	100996883	3.46342	0.0815576	5.5099e-37
cg24983900	chr10	13087922	-2.59907	0.0612037	5.50996e-37
cg26227957	chr1	19220791	2.45555	0.0578246	5.51232e-37
cg13017848	chr1	234956864	3.35629	0.0790376	5.51784e-37
cg11170544	chr1	54799387	2.72434	0.0641557	5.51812e-37
cg17537313	chr6	43033728	2.44248	0.0575188	5.52007e-37
cg19961197	chr1	99957065	-4.65659	0.10966	5.52193e-37
cg15067907	chr19	5838768	2.0243	0.0476712	5.52221e-37
cg20519569	chr5	179368566	-3.02889	0.0713295	5.52408e-37
cg02501746	chr7	30169897	-2.71738	0.0639943	5.52678e-37
cg18594054	chr5	143243881	-3.54135	0.0834018	5.53564e-37
cg12902721	chr18	13447651	-2.67376	0.0629703	5.53891e-37
cg16487285	chr9	114214426	-3.20497	0.0754808	5.53897e-37
cg13137321	chr13	28442919	-2.4973	0.0588155	5.54352e-37
cg26806627	chr3	23815958	3.04946	0.0718206	5.54573e-37
cg13066622	chr10	17202170	-3.07915	0.0725202	5.54739e-37
cg08671543	chr6	138100090	-3.26344	0.0768618	5.55034e-37
cg08979633	chr3	39065241	2.74897	0.0647465	5.55685e-37
cg13331883	chr12	121500317	-2.89213	0.0681191	5.55988e-37
cg05627365	chr15	81161067	-3.83397	0.0903031	5.56102e-37
cg09915579	chr17	77404987	2.77806	0.0654351	5.56925e-37
cg14522047	chr7	137993483	-2.57389	0.0606261	5.56974e-37
cg23072111	chr2	230687816	-4.0971	0.0965046	5.57047e-37
cg07206531	chr13	110547147	-2.52004	0.0593592	5.57537e-37
cg00457361	chr19	45723448	-2.74994	0.0647757	5.58014e-37
cg24146080	chr1	44507805	-3.35664	0.0790675	5.58214e-37
cg13544075	chr9	136749650	3.32652	0.078358	5.58214e-37
cg14254274	chr6	137805630	-2.9115	0.0685874	5.60101e-37
cg16289848	chr4	78310323	-3.38826	0.0798192	5.60253e-37
cg06796314	chr10	7046692	4.87237	0.114782	5.60361e-37
cg17464766	chr14	22040604	3.22215	0.0759066	5.60445e-37
cg08895618	chr5	150507446	-2.95912	0.069711	5.60706e-37
cg23235142	chr7	45027242	5.58708	0.131621	5.60731e-37
cg23138018	chr4	181549405	-3.21546	0.0757502	5.60829e-37
cg10699312	chr3	10161786	2.8535	0.0672234	5.6096e-37
cg13617750	chr13	103813111	-3.92218	0.0924027	5.61726e-37
cg08325813	chr7	2511920	3.34101	0.0787111	5.6181e-37
cg10663897	chr2	161123641	-4.10465	0.096702	5.61834e-37
cg10281704	chr16	916864	-3.06899	0.0723035	5.6207e-37
cg10198439	chr17	76544869	-2.27218	0.0535319	5.62412e-37
cg05471725	chr6	32082068	-3.31219	0.078035	5.62651e-37
cg21911584	chr19	38675800	2.64893	0.0624088	5.6275e-37
cg26456304	chr15	62625118	-2.78565	0.06563	5.62784e-37
cg04502129	chr16	81433302	3.41429	0.0804423	5.63193e-37
cg24638690	chr10	1274419	-3.26972	0.077037	5.63504e-37
cg15619703	chr16	24151498	2.4448	0.0576017	5.63673e-37
cg19884658	chr1	6604208	-4.22761	0.0996068	5.63733e-37
cg16703737	chr11	47577533	-2.72842	0.0642854	5.64096e-37
cg13859574	chr6	15079708	-2.8336	0.0667648	5.64598e-37
cg01142609	chr15	71549154	4.01487	0.094598	5.64644e-37
cg19540466	chr17	1747302	-3.27455	0.077155	5.6475e-37
cg06233985	chr11	5228298	-2.94736	0.0694463	5.64996e-37
cg15484597	chr1	7051307	-2.89201	0.0681427	5.65159e-37
cg17231969	chr1	89669160	3.15246	0.07428	5.65311e-37
cg26796037	chr14	104296832	-3.40621	0.0802597	5.65518e-37
cg07241170	chr6	3737657	-3.82357	0.0900954	5.65932e-37
cg13226457	chr2	204272477	-2.56345	0.0604035	5.66099e-37
cg10430932	chr12	2483024	3.2517	0.0766222	5.66515e-37
cg03793277	chr19	44913653	3.05091	0.0718912	5.66654e-37
cg09107053	chr1	230849963	-3.44375	0.0811484	5.66753e-37
cg09313810	chr2	9779601	5.14572	0.121256	5.6722e-37
cg19268976	chr19	40623731	-3.53829	0.0833782	5.67351e-37
cg04541368	chr5	93573723	6.44243	0.151813	5.67371e-37
cg26995715	chr22	46749749	2.51005	0.0591484	5.67426e-37
cg00591949	chr3	191330650	-3.68561	0.0868502	5.67457e-37
cg07754940	chr10	88152972	-2.80439	0.066085	5.67692e-37
cg07223007	chr5	159216114	3.43569	0.080962	5.67803e-37
cg12371175	chr1	56550045	-2.6121	0.0615547	5.6805e-37
cg27278729	chr11	61899123	2.85013	0.0671643	5.68201e-37
cg07207692	chr4	87530977	-4.80938	0.113335	5.68314e-37
cg00759427	chr20	64077277	4.47374	0.105427	5.68636e-37
cg13383195	chr10	103640973	-2.99287	0.0705296	5.687e-37
cg02080796	chr21	38306825	-4.2757	0.100761	5.68889e-37
cg01663696	chr12	7790221	-3.35665	0.079104	5.69213e-37
cg25999728	chr15	74792766	2.00879	0.0473401	5.69289e-37
cg23608915	chr2	101717333	4.16612	0.0981807	5.69337e-37
cg02314515	chr10	95273895	-3.41748	0.0805381	5.69377e-37
cg16324121	chr3	9912589	3.57168	0.0841759	5.7048e-37
cg06712013	chr12	49365762	3.39186	0.0799388	5.70691e-37
cg14280765	chr20	5737660	4.42869	0.104377	5.71273e-37
cg18425804	chr14	69298508	2.24298	0.0528635	5.71374e-37
cg17457254	chr14	90133449	3.66027	0.0862687	5.71855e-37
cg02057912	chr14	75980090	-3.26902	0.0770477	5.71977e-37
cg04899000	chr18	49399221	4.08823	0.0963558	5.72005e-37
cg07402528	chr3	129481264	-2.21238	0.0521439	5.72023e-37
cg25565203	chr5	57693400	-3.19179	0.075228	5.72164e-37
cg10578446	chr19	54337978	-2.13773	0.0503855	5.72612e-37
cg22795586	chr1	170660414	4.08934	0.0963878	5.73473e-37
cg18741951	chr22	20476281	-3.29896	0.0777598	5.73972e-37
cg06815311	chr17	51232095	3.35587	0.0791017	5.74112e-37
cg04813957	chr11	43930968	3.41474	0.08049	5.74339e-37
cg22663897	chr7	16269095	3.75005	0.0883939	5.74417e-37
cg22800743	chr6	21954355	-3.21957	0.07589	5.74431e-37
cg05931423	chr5	116361517	-4.05908	0.095679	5.74552e-37
cg22520453	chr21	35478272	4.40354	0.103803	5.75692e-37
cg01132150	chr5	132446797	-3.29005	0.0775568	5.76216e-37
cg12568198	chr6	12061040	4.66917	0.110067	5.7622e-37
cg15798153	chr7	90709547	-2.90724	0.068533	5.76286e-37
cg09426746	chr22	38785799	2.84678	0.0671112	5.77524e-37
cg18831409	chr6	10585618	-3.11524	0.0734406	5.77722e-37
cg02096701	chr6	166277255	-3.4626	0.0816316	5.7839e-37
cg03658557	chr4	95091166	4.051	0.0955039	5.78522e-37
cg03964696	chr2	74506958	-3.20362	0.0755268	5.78566e-37
cg19303908	chr20	1718882	-3.75797	0.0885963	5.78724e-37
cg18085517	chr15	31102082	-2.81914	0.0664637	5.79039e-37
cg21269781	chr17	32275708	-3.02833	0.0713957	5.791e-37
cg02807047	chr5	66554386	5.24133	0.123569	5.79115e-37
cg24597131	chr1	15028234	-2.30521	0.0543497	5.80106e-37
cg08227290	chr14	75441302	-2.1581	0.0508814	5.8012e-37
cg01396779	chr8	22395806	3.76921	0.0888679	5.80528e-37
cg19302297	chr2	66305786	-3.29887	0.0777788	5.80601e-37
cg23624444	chr7	41108211	-3.27351	0.0771811	5.80686e-37
cg25323554	chr17	28808239	-3.21669	0.0758422	5.80931e-37
cg01015739	chr3	100954446	-3.26525	0.0769879	5.81208e-37
cg19858466	chr13	51006219	-3.32965	0.078507	5.81423e-37
cg08080195	chr2	37648693	3.80883	0.089808	5.82195e-37
cg07220152	chr6	30769493	3.43081	0.0808962	5.82636e-37
cg01840055	chr3	141619713	-3.50113	0.0825546	5.82721e-37
cg00067518	chr1	7703165	-2.62686	0.0619427	5.83849e-37
cg18278453	chr12	95654419	-2.85041	0.0672143	5.83938e-37
cg19907725	chr1	153566921	-2.07433	0.0489145	5.84293e-37
cg23333820	chr10	102405403	-2.75088	0.0648684	5.84354e-37
cg26676416	chr3	72262895	-3.80055	0.0896219	5.84713e-37
cg12479504	chr9	129668038	-2.45109	0.0578013	5.85348e-37
cg20128333	chr8	122681351	-3.34602	0.0789061	5.85521e-37
cg18166150	chr10	3126845	-3.43835	0.0810843	5.85804e-37
cg09712616	chr16	11798735	-3.01558	0.0711148	5.859e-37
cg27458829	chr20	48052207	-2.73091	0.0644015	5.85907e-37
cg11724759	chr1	68450215	-2.91027	0.0686317	5.86058e-37
cg03790364	chr8	103372321	-3.37943	0.0796959	5.86107e-37
cg17284168	chr6	134170393	-3.78929	0.0893629	5.86529e-37
cg00543288	chr18	48222484	3.24271	0.0764729	5.86541e-37
cg15381251	chr22	32159288	-3.2233	0.0760179	5.87405e-37
cg15773624	chr12	9340663	-2.52226	0.0594848	5.87515e-37
cg02948188	chr10	32983489	-3.42767	0.0808385	5.87622e-37
cg18718469	chr6	2877669	-2.6183	0.061751	5.87899e-37
cg22840650	chr10	97512122	-3.04785	0.0718822	5.88132e-37
cg04842689	chr22	37827362	-2.576	0.060757	5.89457e-37
cg17205466	chr4	76212539	-3.8921	0.0917991	5.89679e-37
cg08335651	chr18	22286790	-3.50927	0.0827697	5.89701e-37
cg01910182	chr7	102421180	5.34321	0.126026	5.89778e-37
cg05346878	chr1	58577904	2.8046	0.0661504	5.90056e-37
cg13822374	chr20	53835736	3.79648	0.0895453	5.90112e-37
cg08656159	chr9	137592899	2.62173	0.0618377	5.90345e-37
cg07166171	chr15	93803588	-4.16173	0.0981631	5.90826e-37
cg27597459	chr5	178777765	4.03858	0.0952589	5.90983e-37
cg16891352	chr17	82923960	3.39957	0.0801871	5.91184e-37
cg14300531	chr11	74258461	-2.76982	0.0653331	5.91274e-37
cg13924996	chr11	67286358	4.99163	0.117741	5.91352e-37
cg04939244	chr4	38109973	-2.85131	0.0672557	5.91355e-37
cg12941836	chr3	52835272	-2.04678	0.0482798	5.91939e-37
cg23246292	chr11	60058728	3.11779	0.0735434	5.92093e-37
cg22582875	chr17	82587396	3.2435	0.0765101	5.92571e-37
cg10750832	chr17	78613514	3.61428	0.0852564	5.92586e-37
cg14604470	chr9	127951097	-3.26712	0.0770677	5.92687e-37
cg16730084	chr8	124930494	-2.27737	0.0537207	5.92714e-37
cg11404464	chr3	129548191	3.09759	0.0730698	5.93107e-37
cg13716880	chr2	10008645	-2.51314	0.0592848	5.93815e-37
cg03510302	chr2	8442189	3.19805	0.0754418	5.93829e-37
cg23414876	chr16	67163493	3.21437	0.0758269	5.93875e-37
cg09726829	chr2	3604333	-2.01461	0.0475275	5.95399e-37
cg14938587	chr7	155997698	3.61935	0.0853871	5.95851e-37
cg12295671	chr10	129701472	-4.48114	0.10572	5.96273e-37
cg21580687	chr15	82898540	-3.66894	0.0865612	5.97126e-37
cg20151221	chr11	325030	-3.94275	0.0930222	5.974e-37
cg27030507	chr4	183967536	2.68592	0.06337	5.97549e-37
cg03819671	chr6	32046226	-2.044	0.0482262	5.9816e-37
cg22021934	chr17	1454940	-3.28241	0.0774451	5.98187e-37
cg09302678	chr1	119580646	3.68084	0.0868465	5.98448e-37
cg22571654	chr3	151087601	3.06747	0.0723785	5.99798e-37
cg03630851	chr1	27117922	-2.09459	0.049423	5.99833e-37
cg01894046	chr11	63806293	-3.60986	0.0851771	6.00035e-37
cg00699394	chr14	68200071	-3.96258	0.0935001	6.00085e-37
cg20413214	chr15	66931836	-3.89475	0.0919006	6.00389e-37
cg01257194	chr9	113398967	2.34753	0.0553926	6.0052e-37
cg25371169	chr8	38900254	3.18259	0.0750994	6.01414e-37
cg16509370	chr8	26595522	-4.51991	0.106657	6.01675e-37
cg02360716	chr2	37012992	4.52252	0.10672	6.0198e-37
cg13074458	chr4	57119032	-4.00839	0.094589	6.02275e-37
cg04606096	chr21	38476514	3.20827	0.0757085	6.02425e-37
cg14868406	chr11	69321927	-2.98382	0.0704125	6.02631e-37
cg06668065	chr5	93573363	3.82956	0.0903709	6.02787e-37
cg24978058	chr11	86441185	-3.17885	0.0750163	6.03103e-37
cg14132580	chr6	169190392	-3.70468	0.0874259	6.03374e-37
cg24217894	chr12	57726852	-4.67766	0.11039	6.04129e-37
cg06483683	chr17	56982619	2.57888	0.0608608	6.04303e-37
cg04075487	chr1	150999277	4.03223	0.0951594	6.04333e-37
cg00738345	chr17	57863169	-2.2016	0.051958	6.04791e-37
cg10025166	chr8	41543263	-4.76952	0.112561	6.04843e-37
cg14952359	chr19	35300334	-4.02955	0.0950984	6.04939e-37
cg01082437	chr21	32572754	-2.13671	0.0504295	6.06279e-37
cg01727495	chr1	172818854	-2.62209	0.0618857	6.06514e-37
cg03107888	chr7	27201584	3.30018	0.0778905	6.06746e-37
cg12509703	chr5	172441221	-2.49823	0.0589641	6.07251e-37
cg14571071	chr16	81610239	-3.01114	0.0710702	6.07318e-37
cg24646972	chr1	100927467	2.3312	0.055022	6.07364e-37
cg27220117	chr10	93458972	-4.08654	0.0964528	6.07489e-37
cg05492453	chr22	48567433	3.01714	0.0712129	6.07733e-37
cg08856900	chr18	7946076	-3.49883	0.0825831	6.07993e-37
cg02772159	chr5	172381619	-2.9688	0.0700729	6.08071e-37
cg03190769	chr2	237474077	2.57028	0.0606672	6.08281e-37
cg22607339	chr1	43337488	2.54116	0.0599815	6.08988e-37
cg16590319	chr1	109262962	-2.12689	0.0502032	6.09025e-37
cg13393917	chr1	113978679	-2.31406	0.0546212	6.09098e-37
cg19791321	chr8	125613556	-2.21257	0.0522258	6.09264e-37
cg17948174	chr2	48265782	3.89422	0.0919208	6.09512e-37
cg19061270	chr19	16899834	2.55265	0.0602551	6.10028e-37
cg11784753	chr1	206679872	5.27283	0.124469	6.10931e-37
cg02660091	chr17	34826417	-2.56035	0.0604399	6.1136e-37
cg09546312	chr12	71504043	3.58283	0.0845771	6.11485e-37
cg01391063	chr10	132832474	-3.41592	0.0806389	6.12129e-37
cg23357708	chr19	8515625	4.31073	0.101764	6.12386e-37
cg26942829	chr6	13407926	3.67012	0.0866409	6.12464e-37
cg06318893	chr11	75386123	-3.65145	0.0862003	6.1248e-37
cg11767757	chr21	38773480	-3.2941	0.0777642	6.125e-37
cg06225294	chr3	114759114	-2.50866	0.0592236	6.13077e-37
cg23165415	chr2	112799798	3.58346	0.0845974	6.13153e-37
cg07218613	chr10	98338642	-3.34986	0.0790837	6.13503e-37
cg03603018	chr1	24972223	-2.32338	0.0548506	6.13531e-37
cg04942092	chr7	39978900	3.72457	0.0879303	6.13617e-37
cg10299071	chr9	127878346	-2.51014	0.0592624	6.14774e-37
cg04062104	chr16	85759200	2.50513	0.0591443	6.14861e-37
cg10511632	chr22	31612973	-2.06601	0.0487771	6.14874e-37
cg04273604	chr1	234473257	3.51534	0.0829965	6.15439e-37
cg15620139	chr12	823529	4.3141	0.101855	6.15477e-37
cg13945699	chr2	96249781	-2.78046	0.0656471	6.15788e-37
cg23333125	chr7	2763431	-3.50513	0.0827576	6.16103e-37
cg11787176	chr14	96176854	-2.98197	0.0704077	6.16861e-37
cg10819050	chr2	233974527	-3.06374	0.0723383	6.16883e-37
cg04980099	chr15	63544534	3.89576	0.0919844	6.17227e-37
cg21616405	chr12	108852736	-2.32323	0.0548548	6.17232e-37
cg09745330	chr2	2223171	3.32352	0.0784733	6.17297e-37
cg17250680	chr2	226981935	2.11917	0.050037	6.17452e-37
cg01195907	chr7	37345062	3.37297	0.0796416	6.17543e-37
cg12992443	chr20	36465525	-2.56157	0.0604839	6.17873e-37
cg24321435	chr7	71487090	-2.39283	0.056501	6.18524e-37
cg12344459	chr11	47409959	-2.68613	0.063428	6.19081e-37
cg26508841	chr17	67474645	-2.25153	0.053166	6.19299e-37
cg03875235	chr11	625052	-3.55454	0.0839354	6.19622e-37
cg07145038	chr5	56078687	-3.13617	0.0740568	6.19833e-37
cg10378348	chr1	6184559	4.03107	0.0951902	6.20246e-37
cg04266915	chr19	58119142	2.74403	0.0647992	6.20759e-37
cg00241302	chr16	57952030	-2.35935	0.0557175	6.21847e-37
cg23463236	chr6	35299593	3.39565	0.0801912	6.2214e-37
cg11155483	chr1	169496108	3.29029	0.0777056	6.23047e-37
cg00804354	chr1	248817208	3.765	0.0889172	6.23165e-37
cg03721454	chr21	45541481	-3.46039	0.0817231	6.23173e-37
cg08749399	chr4	147927939	-3.1934	0.0754195	6.23731e-37
cg12471836	chr16	2430551	2.31636	0.0547068	6.24117e-37
cg05220879	chr22	27532053	-3.68501	0.0870325	6.245e-37
cg09992486	chr16	57304189	-3.02264	0.0713899	6.24992e-37
cg19108485	chr17	77322986	-3.27079	0.0772514	6.2521e-37
cg18272353	chr14	94772369	3.79248	0.0895744	6.25597e-37
cg16767220	chr6	113671621	3.40301	0.080378	6.26432e-37
cg19353377	chr2	180057003	-2.60396	0.0615055	6.26751e-37
cg15934389	chr6	35394269	4.55721	0.107642	6.26904e-37
cg09006487	chr3	72375831	4.42874	0.104609	6.27296e-37
cg23639734	chr4	24795131	-2.98623	0.0705364	6.27416e-37
cg07735147	chr6	6752152	-3.76363	0.0888993	6.27497e-37
cg05659323	chr3	134464079	-3.56461	0.0841992	6.27756e-37
cg14251009	chr9	88007290	4.22045	0.0996929	6.2836e-37
cg12042264	chr20	45820054	4.67239	0.110368	6.28367e-37
cg21985691	chr11	17828356	-3.55049	0.0838678	6.28495e-37
cg10310792	chr8	17851447	-3.35139	0.0791654	6.28654e-37
cg00542086	chr11	78801884	-3.35247	0.0791919	6.28988e-37
cg18496725	chr4	67922897	-3.17465	0.0749926	6.2941e-37
cg25557612	chr2	196259719	3.71234	0.0876943	6.29452e-37
cg17392047	chr11	65479667	-2.91797	0.0689301	6.29764e-37
cg25967170	chr12	66734001	-2.82304	0.066689	6.30286e-37
cg00376537	chr16	89321052	-4.12517	0.0974497	6.30419e-37
cg13504411	chr10	1553834	-3.87773	0.0916055	6.3073e-37
cg13329095	chr1	27760504	-3.01748	0.0712847	6.31267e-37
cg04592811	chr17	16297267	4.02206	0.0950215	6.32581e-37
cg05967340	chr16	54112704	-3.03951	0.0718104	6.33171e-37
cg00085620	chr5	149134502	-2.92313	0.0690613	6.33354e-37
cg16841265	chr8	19481019	-3.60391	0.0851454	6.33418e-37
cg08218360	chr6	34295810	3.92066	0.0926304	6.3385e-37
cg04225407	chr3	107063564	-3.28624	0.0776416	6.33907e-37
cg12284518	chr11	64238315	2.23931	0.0529066	6.33925e-37
cg20665259	chr7	150962314	-2.53225	0.0598277	6.3395e-37
cg17751886	chr3	18099859	-2.06895	0.0488822	6.34266e-37
cg19308944	chr13	30895926	-3.30272	0.0780322	6.34295e-37
cg14818794	chr2	46847380	-3.74956	0.0885897	6.34389e-37
cg09221431	chr6	110329599	-3.59679	0.0849822	6.35001e-37
cg03409108	chr6	34522008	3.1321	0.0740051	6.35789e-37
cg24548564	chr5	150412827	3.07952	0.0727628	6.35849e-37
cg23315106	chr22	35616144	3.89737	0.0920878	6.36043e-37
cg27353085	chr3	129597965	-3.17722	0.0750726	6.36279e-37
cg04110105	chr3	46353865	4.23436	0.100051	6.3628e-37
cg08579741	chr11	62607055	-2.22863	0.0526591	6.36396e-37
cg22697386	chr13	85799185	-3.9021	0.0922012	6.36532e-37
cg14204731	chr3	111542089	2.96487	0.0700566	6.36913e-37
cg24740850	chr5	173890557	-3.15685	0.0745944	6.37393e-37
cg06883544	chr14	77265940	-2.4006	0.0567281	6.39048e-37
cg12979350	chr18	77045900	-2.48149	0.0586399	6.39185e-37
cg04725426	chr16	2081751	-2.63988	0.0623832	6.39337e-37
cg03530006	chr13	38346243	-3.34212	0.0789806	6.40315e-37
cg14201424	chr4	182142244	4.2578	0.100621	6.40575e-37
cg10158603	chr14	74475888	-2.3367	0.0552232	6.41556e-37
cg14267761	chr9	99075409	-3.18604	0.0752957	6.41579e-37
cg00189626	chr1	46613280	-2.28807	0.0540743	6.41733e-37
cg06987842	chr5	169923989	-2.55711	0.0604327	6.41815e-37
cg14677004	chr22	33272418	-2.62921	0.0621368	6.41847e-37
cg10477778	chr2	12131310	3.24227	0.076626	6.42078e-37
cg18430044	chr17	79938222	-2.56106	0.0605279	6.42607e-37
cg05456799	chr8	115589021	3.62078	0.0855752	6.43288e-37
cg23637356	chr20	22796796	-3.11464	0.0736138	6.43613e-37
cg17160984	chr10	129967514	4.5681	0.107966	6.4369e-37
cg06312465	chr6	167734433	-2.72077	0.0643058	6.44031e-37
cg16113254	chr14	75310669	-3.48622	0.0823975	6.44135e-37
cg07536328	chr10	46003568	-2.38541	0.0563803	6.44392e-37
cg22871653	chr1	118993194	2.9889	0.070646	6.4519e-37
cg27545615	chr10	6207785	4.49773	0.106312	6.4593e-37
cg09569409	chr2	64483096	-2.38972	0.0564861	6.46321e-37
cg14983463	chr3	177827598	-3.08954	0.0730284	6.46546e-37
cg07993518	chr16	27862168	3.63435	0.0859078	6.47016e-37
cg14664089	chr3	42090978	-4.36269	0.103125	6.47381e-37
cg16898959	chr2	152418893	4.35584	0.102965	6.47784e-37
cg14156706	chr17	78854165	3.67204	0.0868018	6.48047e-37
cg21762728	chr6	169765809	3.6015	0.0851378	6.49143e-37
cg24198889	chr11	2401985	-2.03375	0.0480773	6.49345e-37
cg21825397	chr20	62704187	-2.48149	0.0586626	6.49788e-37
cg09026258	chr3	15301175	-3.22349	0.0762057	6.50537e-37
cg26298914	chr14	68331648	3.99766	0.094508	6.50665e-37
cg00758412	chr12	68639243	3.26522	0.0771964	6.52032e-37
cg17220116	chr1	204094304	-2.1703	0.0513103	6.52064e-37
cg15216167	chr15	72365865	4.04855	0.0957161	6.52088e-37
cg25379426	chr5	39891522	-4.94176	0.116834	6.52122e-37
cg05852740	chr10	60415373	-2.96126	0.0700109	6.52337e-37
cg25987525	chr16	15440433	-3.54045	0.0837054	6.52715e-37
cg24408573	chr3	52476276	3.90635	0.0923573	6.53004e-37
cg22163752	chr22	40101373	-3.0552	0.0722338	6.53059e-37
cg17235791	chr9	124468542	3.19785	0.0756074	6.53375e-37
cg22875823	chr6	33432766	3.87042	0.0915099	6.53685e-37
cg17536465	chr5	127371351	-2.54811	0.0602461	6.53708e-37
cg23346134	chr3	49416467	2.40508	0.0568646	6.53842e-37
cg09663430	chr22	17769176	2.21488	0.0523684	6.54201e-37
cg12456505	chr12	83151053	3.89974	0.0922056	6.54379e-37
cg15518046	chr3	99920871	-3.65915	0.0865169	6.54386e-37
cg17245125	chr2	23620841	-2.49492	0.0589905	6.54678e-37
cg19815109	chr11	129440880	-2.65482	0.062772	6.55042e-37
cg23600719	chr3	53170402	3.68075	0.0870301	6.55187e-37
cg06142206	chr10	7206644	3.69772	0.0874337	6.55878e-37
cg18410843	chr4	8165783	-2.1567	0.0509959	6.55945e-37
cg01940429	chr10	72813122	-3.64654	0.0862245	6.56185e-37
cg10431678	chr19	46841808	-2.60141	0.0615122	6.56337e-37
cg03459510	chr12	113862565	2.80828	0.0664075	6.57936e-37
cg23919109	chr7	3268154	-3.66011	0.0865554	6.59396e-37
cg06678890	chr19	2222225	-3.64853	0.0862816	6.59463e-37
cg03661110	chr17	50504261	3.87111	0.0915468	6.59948e-37
cg20851187	chr20	21183868	-3.21077	0.0759318	6.60371e-37
cg08931525	chr22	31037365	-3.12469	0.0738971	6.60777e-37
cg09855706	chr1	244802346	2.84574	0.0673001	6.60792e-37
cg10532908	chr7	142857786	-3.76794	0.0891111	6.61247e-37
cg05850752	chr11	1869312	-2.34035	0.0553489	6.61291e-37
cg14968494	chr12	57016449	-2.75841	0.0652366	6.61566e-37
cg15847273	chr8	81401584	-3.65097	0.0863468	6.61876e-37
cg04779752	chr7	73831127	-3.41477	0.0807609	6.61973e-37
cg21976957	chr5	74018088	-3.23865	0.0765957	6.62023e-37
cg06980173	chr1	154403868	3.28201	0.077622	6.62321e-37
cg26662080	chr15	71547308	-3.89827	0.0921972	6.62387e-37
cg10448278	chr17	8849835	2.80401	0.0663177	6.62688e-37
cg00135433	chr3	183400507	-2.49381	0.0589814	6.62844e-37
cg21401359	chr15	48627658	-3.85965	0.0912873	6.63501e-37
cg20348812	chr14	68512332	-2.60405	0.0615909	6.63796e-37
cg26351001	chr4	183723260	2.26914	0.0536699	6.63884e-37
cg07898582	chr7	2914296	-2.99908	0.0709352	6.64176e-37
cg11116274	chr10	132520779	-3.54527	0.0838543	6.6433e-37
cg08847017	chr10	103471496	2.86768	0.0678284	6.64688e-37
cg14594590	chr4	4837516	-2.6459	0.062583	6.64785e-37
cg15437372	chr17	48852280	3.67134	0.0868387	6.65207e-37
cg02020829	chr5	93573065	2.58214	0.0610762	6.65409e-37
cg07417146	chr6	33432751	3.99623	0.0945246	6.65517e-37
cg11933664	chr5	134249800	3.89621	0.0921601	6.65959e-37
cg09416512	chr19	35347733	4.60407	0.108905	6.66305e-37
cg10967866	chr10	132548660	4.20426	0.0994501	6.66946e-37
cg11307643	chr7	139860442	5.0976	0.120583	6.67139e-37
cg24562110	chr13	79750345	-4.78	0.113073	6.6798e-37
cg12675024	chr17	33972822	-2.98318	0.070569	6.68159e-37
cg07716386	chr20	38567463	3.41057	0.0806797	6.68342e-37
cg23898477	chr8	85350719	-3.12464	0.0739174	6.68927e-37
cg05229927	chr7	3239329	-3.09821	0.0732926	6.69077e-37
cg16761390	chr7	27251105	3.87311	0.0916252	6.69496e-37
cg03392041	chr18	63099056	3.28122	0.077623	6.69513e-37
cg27174787	chr19	16067430	-4.75386	0.112462	6.69768e-37
cg11246683	chr15	57536863	-2.41371	0.0571011	6.69793e-37
cg02068923	chr14	61080751	-2.89777	0.0685546	6.70605e-37
cg25315819	chr1	45306497	-2.69117	0.0636672	6.70709e-37
cg00616172	chr15	50181657	-2.61972	0.0619773	6.70937e-37
cg00033678	chr1	221778718	4.76025	0.11262	6.71391e-37
cg19717326	chr19	53866762	-3.53729	0.0836881	6.71991e-37
cg26878947	chr6	15658601	2.83507	0.0670754	6.72361e-37
cg05516136	chr12	75635808	3.25051	0.0769044	6.72443e-37
cg02632441	chr2	217846509	-2.40159	0.0568214	6.73294e-37
cg11005908	chr6	5728834	-2.28334	0.0540243	6.73648e-37
cg12747277	chr19	33263460	2.75448	0.0651723	6.7401e-37
cg14246703	chr9	135977231	-2.38052	0.0563266	6.75227e-37
cg11646289	chr21	6464649	3.3153	0.0784454	6.75385e-37
cg24228161	chr17	64788043	-2.27038	0.0537211	6.75497e-37
cg20875821	chr18	63890501	3.17234	0.075064	6.75885e-37
cg00648532	chr12	106907006	3.63645	0.0860461	6.75968e-37
cg26655028	chr4	40562354	4.06309	0.096142	6.76158e-37
cg10548978	chr10	70785297	3.877	0.0917393	6.76344e-37
cg26451296	chr2	122135937	3.68131	0.0871104	6.76918e-37
cg22226680	chr11	1820655	-2.5521	0.06039	6.76921e-37
cg00158260	chr3	184029735	-2.66481	0.0630581	6.77343e-37
cg00936469	chr2	204322756	-2.85431	0.0675428	6.77594e-37
cg25067940	chr19	7633697	-2.51038	0.0594064	6.78545e-37
cg14444022	chr22	20553035	-3.19176	0.0755318	6.78977e-37
cg01146324	chr13	30313050	-3.34663	0.0791969	6.7908e-37
cg09426571	chr1	89894358	-3.01091	0.071253	6.7939e-37
cg18087266	chr1	24931138	-2.28971	0.0541859	6.79408e-37
cg05946546	chr3	191339595	-4.26211	0.100863	6.7957e-37
cg07859177	chr15	56806299	-3.54923	0.083993	6.79665e-37
cg20673721	chr17	27532356	3.6321	0.085956	6.80284e-37
cg26728709	chr4	113902182	4.35642	0.103098	6.80328e-37
cg17046586	chr12	50271991	-4.19124	0.0991896	6.80617e-37
cg18689479	chr16	81749069	2.88329	0.0682381	6.81626e-37
cg05219423	chr10	11249316	-2.07671	0.04915	6.8224e-37
cg06733454	chr15	49876864	-3.79224	0.0897521	6.82287e-37
cg12883014	chr12	104461722	3.13467	0.0741897	6.82486e-37
cg04927139	chr6	7073770	3.05272	0.0722512	6.82915e-37
cg08124800	chr9	130986907	-3.20819	0.0759314	6.83103e-37
cg09630103	chr14	75401501	-4.3831	0.103741	6.83677e-37
cg05451032	chr3	16175226	-2.08315	0.049305	6.83771e-37
cg08861146	chr15	99425280	3.11256	0.0736699	6.83842e-37
cg10842243	chr22	44089603	-3.2902	0.0778762	6.84563e-37
cg18092219	chr5	34604384	2.81204	0.0665602	6.85242e-37
cg21862228	chr12	92106492	3.48429	0.0824729	6.85454e-37
cg25450929	chr3	188123400	4.30745	0.101957	6.85519e-37
cg22793897	chr2	133755994	-3.51125	0.0831116	6.85641e-37
cg02504956	chr16	67531362	2.98932	0.0707585	6.86099e-37
cg10282815	chr20	1337602	-3.09355	0.0732258	6.86222e-37
cg23982809	chr1	35243972	3.51246	0.0831422	6.86327e-37
cg20792833	chr11	67437724	2.34752	0.055568	6.86715e-37
cg06222162	chr12	47737661	-3.0132	0.0713256	6.86861e-37
cg12453076	chr11	1830414	2.84465	0.0673365	6.87184e-37
cg22524174	chr19	31329857	-3.02123	0.0715172	6.87468e-37
cg15895121	chr5	142246278	-2.86072	0.0677201	6.88491e-37
cg01335922	chr17	39193947	-2.05839	0.0487271	6.88521e-37
cg03055026	chr20	51034022	-3.98018	0.0942216	6.88854e-37
cg23975326	chr16	75591413	-4.12331	0.0976103	6.89015e-37
cg16338403	chr3	17980708	3.97258	0.0940421	6.89036e-37
cg10666342	chr6	35302776	3.31069	0.0783734	6.8905e-37
cg23765332	chr12	54374041	-2.28706	0.0541414	6.89157e-37
cg12384807	chr15	70415603	-2.90187	0.0686959	6.89282e-37
cg19910802	chr14	96053896	-2.56749	0.0607809	6.89575e-37
cg06324719	chr15	69826423	-2.49982	0.0591798	6.90064e-37
cg24907176	chr2	54520807	-2.76507	0.0654593	6.90098e-37
cg22424273	chr6	17289915	-2.42266	0.0573536	6.90262e-37
cg16579204	chr13	98500315	-2.47634	0.0586248	6.90413e-37
cg17936700	chr3	172104635	-2.4294	0.0575135	6.90445e-37
cg10826956	chr19	1098581	-2.98011	0.0705517	6.907e-37
cg00753287	chr10	125060778	-3.19504	0.0756403	6.90907e-37
cg11472217	chr2	150620207	-4.89235	0.115824	6.91038e-37
cg08030438	chr16	55496946	2.93831	0.0695634	6.91319e-37
cg16453145	chr2	178864076	-4.84316	0.114661	6.91448e-37
cg26683792	chr19	16566286	4.37198	0.103507	6.91932e-37
cg03917670	chr8	122895414	-2.4285	0.0574956	6.92111e-37
cg13628373	chr11	9643904	3.72481	0.0881863	6.922e-37
cg01746550	chr2	60316656	-2.02176	0.0478676	6.93283e-37
cg13815131	chr1	153486062	-2.34051	0.0554145	6.93287e-37
cg16337430	chr12	124391887	3.75065	0.0888025	6.93694e-37
cg02968961	chr3	3665169	-2.31103	0.0547183	6.94222e-37
cg02114927	chr17	62178828	-2.64569	0.0626421	6.94254e-37
cg11067179	chr11	66316070	-3.13725	0.0742811	6.94343e-37
cg13802642	chr7	36944664	-2.74426	0.0649772	6.94807e-37
cg05051550	chr4	105845618	-3.02311	0.0715797	6.94818e-37
cg16625671	chr5	158175657	-2.92093	0.0691605	6.94975e-37
cg21033068	chr18	56459243	-3.03575	0.0718806	6.95487e-37
cg19905351	chr10	74384913	2.97889	0.0705343	6.95494e-37
cg11029504	chr9	77897188	-3.52845	0.0835515	6.97151e-37
cg27372750	chr20	34904297	-3.55601	0.0842048	6.97459e-37
cg06038133	chr17	29617567	3.02412	0.0716104	6.97645e-37
cg15831020	chr4	85930117	3.83255	0.0907539	6.97668e-37
cg07708503	chr6	89311147	-2.7039	0.0640283	6.97942e-37
cg02871985	chr2	43171015	2.79709	0.0662351	6.97949e-37
cg15108553	chr3	149812346	-2.20755	0.0522753	6.98306e-37
cg01443852	chr12	52544239	-2.55775	0.0605685	6.98471e-37
cg17473266	chr2	64355028	3.04674	0.0721484	6.98581e-37
cg22982093	chr17	43592033	-5.01677	0.1188	6.98729e-37
cg00767000	chr16	87491701	-5.06279	0.119891	6.98999e-37
cg12270180	chr3	11765012	3.07706	0.0728689	6.9964e-37
cg07242776	chr1	99672734	-3.92422	0.0929315	6.99825e-37
cg02818160	chr2	15664604	-2.90258	0.0687377	6.99936e-37
cg02821073	chr3	70999877	-4.31895	0.10228	7.0007e-37
cg15005210	chr20	1034123	4.16912	0.098732	7.00162e-37
cg06646572	chr4	74117148	-4.86878	0.115303	7.00666e-37
cg23671739	chr1	44524823	-3.16281	0.0749023	7.00745e-37
cg08976441	chr2	38114536	2.9152	0.0690391	7.00992e-37
cg16237908	chr11	62576991	-2.18723	0.0517995	7.01373e-37
cg18343899	chr1	61441944	-4.14281	0.0981134	7.01494e-37
cg17785018	chr19	17533792	-2.10843	0.0499336	7.015e-37
cg24806360	chr1	29825168	-3.16495	0.0749553	7.01677e-37
cg12977346	chr8	8764364	-2.87724	0.0681424	7.02047e-37
cg18703718	chr2	88738445	-2.30133	0.0545031	7.02168e-37
cg03526325	chr4	144449794	-4.40586	0.104346	7.02439e-37
cg23017345	chr1	241589805	3.85509	0.0913024	7.02451e-37
cg09820373	chr12	45732419	2.49371	0.0590616	7.03296e-37
cg22864617	chr2	154481753	-3.39816	0.0804842	7.03808e-37
cg08942894	chr15	82895040	-3.16952	0.0750691	7.03855e-37
cg15236907	chr6	5214738	2.5119	0.0594938	7.03945e-37
cg01377268	chr2	239003801	-4.42518	0.104809	7.03998e-37
cg18264598	chr18	22400239	-2.70765	0.0641304	7.0413e-37
cg16704081	chr18	23668943	-3.90237	0.0924292	7.04779e-37
cg02851133	chr1	156524559	4.31809	0.102277	7.05193e-37
cg22219089	chr4	186150008	-4.27287	0.101206	7.05226e-37
cg09981814	chr6	141326643	-4.00982	0.094977	7.05586e-37
cg06939307	chr1	31942531	3.4496	0.0817075	7.05624e-37
cg00574801	chr20	45361955	3.80551	0.0901379	7.05714e-37
cg15552249	chr4	87529672	-4.46407	0.105739	7.06378e-37
cg02703606	chr3	38108952	3.93541	0.0932177	7.06667e-37
cg00686404	chr15	66565874	-2.46804	0.0584602	7.06674e-37
cg02185248	chr17	80774694	4.91649	0.116461	7.07744e-37
cg08213689	chr16	28882553	-2.76122	0.0654074	7.07885e-37
cg27442740	chr17	9940861	-3.68983	0.0874055	7.08295e-37
cg02722672	chr4	2965379	3.03941	0.0719993	7.08809e-37
cg13409439	chr9	132164909	-4.06282	0.0962432	7.08978e-37
cg09970261	chr2	209340675	2.46418	0.0583753	7.09953e-37
cg13811955	chr11	1487145	-2.08549	0.0494042	7.10008e-37
cg04100392	chr17	67813551	-2.72552	0.0645664	7.10085e-37
cg01874525	chr7	194295	-3.08609	0.0731089	7.10361e-37
cg14940260	chr6	16217651	3.88638	0.0920686	7.10606e-37
cg06849866	chr6	132569319	-3.74058	0.0886147	7.10683e-37
cg18716241	chr4	183960114	-3.39317	0.0803847	7.10783e-37
cg27114796	chr7	23450133	3.60394	0.0853791	7.11193e-37
cg24707640	chr19	33810226	-3.30993	0.0784148	7.11529e-37
cg08379897	chr2	85578498	3.41869	0.0809935	7.12319e-37
cg25064490	chr1	182147338	4.02978	0.0954712	7.12404e-37
cg24541187	chr10	102819223	4.23918	0.100433	7.12764e-37
cg26347197	chr1	83860986	4.85432	0.115008	7.12959e-37
cg17346098	chr11	47591944	3.26217	0.0772885	7.13551e-37
cg12446543	chr7	73482939	-3.09814	0.0734027	7.13784e-37
cg24925901	chr13	111225098	-2.58683	0.0612893	7.14219e-37
cg27184055	chr9	111356854	-4.03973	0.0957155	7.15094e-37
cg18677148	chr17	59634919	-3.10132	0.0734824	7.15511e-37
cg15252111	chr7	98669620	-3.93836	0.0933155	7.15653e-37
cg19572912	chr2	44037478	-2.35039	0.0556906	7.15877e-37
cg08431272	chr12	113246824	-2.32915	0.0551874	7.1589e-37
cg09478095	chr2	662887	3.02497	0.0716758	7.16536e-37
cg21578207	chr1	44404416	3.52643	0.0835604	7.17511e-37
cg17473898	chr19	836679	4.99218	0.118295	7.18385e-37
cg16403049	chr13	97235955	-3.33826	0.0791038	7.18392e-37
cg02669055	chr8	39990814	-4.10353	0.0972377	7.18408e-37
cg23241878	chr19	41575998	3.12538	0.0740594	7.18415e-37
cg00249032	chr20	45347112	-3.43569	0.0814125	7.18419e-37
cg24113496	chr5	139390141	2.72762	0.0646363	7.1953e-37
cg04171808	chr11	35166890	-2.41974	0.0573415	7.20058e-37
cg14501218	chr2	25373820	-2.45284	0.058127	7.20596e-37
cg10071496	chr8	13448157	-2.90516	0.0688462	7.20703e-37
cg00960147	chr1	116509531	-3.32466	0.0787878	7.20779e-37
cg26171084	chr9	18320082	-3.45711	0.0819273	7.21043e-37
cg27114734	chr1	110634642	-2.86247	0.0678364	7.21447e-37
cg14224600	chr12	117040121	3.5879	0.0850279	7.21493e-37
cg19765281	chr19	15374348	-2.31343	0.0548264	7.22365e-37
cg25067878	chr5	78638745	-3.6967	0.0876104	7.22872e-37
cg17804611	chr2	15664793	-3.14708	0.074585	7.23068e-37
cg09393287	chr22	23216959	4.35446	0.1032	7.23083e-37
cg22548335	chr15	84930157	-2.25113	0.0533526	7.2382e-37
cg14626259	chr21	36706719	4.0635	0.0963068	7.23958e-37
cg24512581	chr4	93786383	-2.06095	0.0488455	7.24014e-37
cg08033719	chr6	158017042	-3.49505	0.082835	7.24224e-37
cg14005531	chr9	136249846	-2.76509	0.0655357	7.24861e-37
cg23600372	chr12	55643012	2.60577	0.0617602	7.25081e-37
cg07007691	chr13	20715530	-3.3803	0.0801182	7.25372e-37
cg00734838	chr10	14572165	3.29799	0.078168	7.25631e-37
cg02083271	chr16	20814963	2.42062	0.0573729	7.25659e-37
cg05046444	chr3	194247516	3.47017	0.0822503	7.26093e-37
cg08528157	chr20	19935515	-3.94669	0.0935452	7.26272e-37
cg23398454	chr16	50574416	-3.41511	0.0809468	7.26701e-37
cg00923443	chr8	119437509	-3.75925	0.0891043	7.26846e-37
cg22920189	chr5	103461484	3.55075	0.084163	7.27111e-37
cg26157291	chr22	38764081	-2.65723	0.0629844	7.27322e-37
cg19057001	chr5	151158604	2.53762	0.0601495	7.27404e-37
cg11216153	chr4	108000148	2.84523	0.0674422	7.28004e-37
cg20989225	chr2	230931669	2.86368	0.06788	7.28239e-37
cg02909952	chr5	169977452	-2.9797	0.0706303	7.28372e-37
cg01828733	chr1	201739804	3.03136	0.0718551	7.28488e-37
cg23758733	chr13	99144484	5.24438	0.124315	7.29199e-37
cg16959787	chr13	112929865	3.57718	0.0847959	7.29452e-37
cg00551708	chr2	68366681	3.73458	0.0885277	7.29663e-37
cg26033765	chr5	16627047	3.95371	0.0937234	7.30097e-37
cg03589356	chr2	127830076	2.50606	0.0594071	7.30357e-37
cg24792291	chr14	97266839	-4.0775	0.0966585	7.30358e-37
cg00936790	chr8	29170327	-4.3206	0.102422	7.30448e-37
cg06746005	chr8	130233075	-3.0155	0.071484	7.3054e-37
cg18650968	chr4	175419686	-2.52796	0.0599267	7.30569e-37
cg20638879	chr3	23160011	-3.83756	0.090972	7.30753e-37
cg08177293	chr10	96984809	3.15676	0.0748336	7.30954e-37
cg16938771	chr4	57065662	-3.11795	0.0739142	7.31266e-37
cg05559081	chr9	76537574	-3.19483	0.0757372	7.31434e-37
cg16331818	chr12	5924024	-2.72624	0.0646294	7.31758e-37
cg07405796	chr6	30136775	3.78232	0.089666	7.31977e-37
cg14561834	chr1	17356118	2.31347	0.0548452	7.32427e-37
cg13176948	chr5	80958181	3.37387	0.0799848	7.32689e-37
cg25189903	chr22	42459113	-2.5497	0.0604467	7.3303e-37
cg06325055	chr6	135880467	2.97258	0.0704725	7.33156e-37
cg15196139	chr10	31697254	-5.23582	0.124131	7.33796e-37
cg22281721	chr21	45153467	3.96489	0.0940003	7.33998e-37
cg02634968	chr5	32490110	-3.97207	0.0941714	7.34325e-37
cg16598774	chr8	69488562	-3.2281	0.0765332	7.34398e-37
cg18693531	chr14	54219072	3.88877	0.0921969	7.34432e-37
cg22411351	chr16	11992899	2.7598	0.0654315	7.34822e-37
cg10656303	chr9	37976946	-2.49035	0.0590442	7.35355e-37
cg18555540	chr20	31557453	-3.4692	0.0822521	7.3543e-37
cg01866518	chr12	120235432	-2.9397	0.0696984	7.35578e-37
cg26862822	chr20	21511379	3.53867	0.0838996	7.35632e-37
cg03882246	chr9	120731453	-2.61688	0.0620461	7.36322e-37
cg03521660	chr12	64998528	-3.9683	0.0940888	7.36554e-37
cg00250409	chr16	73172411	-4.42208	0.104848	7.36636e-37
cg12100892	chr1	23790521	-2.52723	0.0599216	7.36995e-37
cg11078128	chr1	6276683	-3.76012	0.0891549	7.37262e-37
cg15732149	chr1	207335989	4.97764	0.118025	7.37872e-37
cg11086066	chr20	51542969	2.53556	0.0601214	7.38168e-37
cg13470462	chr3	113246940	-3.30839	0.0784464	7.38255e-37
cg24325712	chr1	8905740	-3.58675	0.0850489	7.39077e-37
cg06039988	chr11	65390928	-3.29937	0.0782353	7.39319e-37
cg21528484	chr11	125951067	-2.37646	0.0563513	7.39426e-37
cg14456116	chr22	32800439	-3.2018	0.075924	7.40272e-37
cg08535149	chr12	124884911	2.2449	0.0532333	7.40426e-37
cg19822110	chr15	90957663	-2.71628	0.0644115	7.40582e-37
cg20062116	chr10	97020696	-3.16314	0.0750086	7.40849e-37
cg00038791	chr5	134137935	3.75548	0.0890565	7.41402e-37
cg11438535	chr5	59560741	-2.37165	0.056241	7.41571e-37
cg13998369	chr4	7127713	-2.1792	0.0516782	7.42106e-37
cg17355191	chr9	133164189	2.63602	0.0625133	7.43145e-37
cg14358570	chr14	92899024	3.4694	0.0822778	7.43454e-37
cg03814957	chr5	150113536	-2.27247	0.0538928	7.43691e-37
cg16178065	chr17	75347176	3.11528	0.0738805	7.43744e-37
cg06794543	chr15	42457550	-5.13337	0.121741	7.43931e-37
cg11887888	chr7	29956356	3.64811	0.0865174	7.43952e-37
cg17286983	chr17	62916963	-3.58925	0.0851221	7.44166e-37
cg07901569	chr4	184408499	-3.3459	0.079352	7.44633e-37
cg10797155	chr12	109519356	-3.67854	0.0872427	7.45253e-37
cg06266949	chr19	5572873	-2.62078	0.0621571	7.45703e-37
cg15299233	chr15	74869832	3.69186	0.0875615	7.46278e-37
cg05722458	chr17	40106229	3.1634	0.0750286	7.46672e-37
cg04918225	chr16	31330456	-3.43374	0.0814409	7.46833e-37
cg11138227	chr14	104970636	-2.41151	0.0571959	7.46932e-37
cg00057616	chr11	94884494	3.86985	0.0917863	7.47449e-37
cg04891827	chr20	53041013	-4.14886	0.0984047	7.47694e-37
cg01673940	chr6	34363121	3.66768	0.0869923	7.47867e-37
cg22730522	chr7	95482527	3.44705	0.0817613	7.48662e-37
cg17219729	chr1	36472244	-2.31373	0.05488	7.48697e-37
cg15700971	chr18	11097384	-2.99895	0.0711328	7.48727e-37
cg08791382	chr15	94297701	4.06324	0.0963774	7.48819e-37
cg10558635	chr14	53367927	-3.3224	0.078807	7.49545e-37
cg10609662	chr20	35257879	-2.94403	0.0698323	7.49712e-37
cg14292874	chr4	109548774	3.12254	0.0740666	7.49715e-37
cg18500514	chr10	122544669	3.40579	0.0807857	7.49822e-37
cg15989617	chr14	61107671	-2.07096	0.0491234	7.49827e-37
cg13033086	chr15	56980243	2.54788	0.0604376	7.50727e-37
cg26154824	chr9	93010986	-2.881	0.06834	7.50961e-37
cg03024251	chr6	7672802	-2.91381	0.0691189	7.51231e-37
cg03552709	chr5	59544257	-3.15975	0.0749533	7.51401e-37
cg07115955	chr16	14563278	-2.19267	0.0520137	7.51807e-37
cg26581481	chr10	113960936	3.25656	0.0772516	7.52152e-37
cg10113527	chr9	131234353	3.01591	0.0715429	7.522e-37
cg10303653	chr6	32081739	-3.34854	0.0794363	7.5333e-37
cg10420275	chr1	25694551	-3.1108	0.0737983	7.5405e-37
cg14475868	chr12	112006029	-2.39587	0.0568379	7.54132e-37
cg03335248	chr2	111702331	2.49638	0.0592232	7.5456e-37
cg00015189	chr2	4140810	-2.35392	0.0558444	7.55148e-37
cg25484053	chr22	38695189	-3.17502	0.0753269	7.56293e-37
cg14271420	chr1	235951885	2.13636	0.0506866	7.57299e-37
cg15713224	chr2	42951629	-3.66035	0.0868454	7.57792e-37
cg09873379	chr12	108113182	-2.83933	0.0673661	7.57898e-37
cg20617256	chr5	58457224	-3.59026	0.0851854	7.58915e-37
cg01321088	chr4	90235004	-2.34586	0.0556601	7.59058e-37
cg09535578	chr8	119969689	-2.35919	0.0559787	7.60341e-37
cg20301125	chr5	131639872	3.25111	0.0771428	7.60684e-37
cg04016361	chr22	19285571	-3.13852	0.0744724	7.61216e-37
cg22222999	chr1	234758965	5.24933	0.12456	7.61525e-37
cg17782547	chr10	68136256	-3.35733	0.0796656	7.61618e-37
cg00278547	chr2	176172484	3.6635	0.0869311	7.61813e-37
cg13429270	chr18	10727601	-3.16887	0.075196	7.62712e-37
cg01772149	chr1	3121652	-2.79949	0.0664322	7.63348e-37
cg02097398	chr3	114558556	-4.23929	0.100602	7.64547e-37
cg27124318	chr13	33264636	-2.01459	0.0478087	7.64985e-37
cg02204499	chr7	134084105	-3.69959	0.0877961	7.64985e-37
cg10918624	chr4	88706740	-4.13924	0.0982296	7.6501e-37
cg03754634	chr7	43492147	-3.02588	0.0718088	7.65353e-37
cg02658690	chr13	110233499	-4.3794	0.103931	7.65554e-37
cg10398195	chr2	166573710	-3.57779	0.0849091	7.66305e-37
cg27588321	chr16	50741377	-3.75514	0.0891194	7.66857e-37
cg19807521	chr19	1189546	2.84009	0.0674044	7.67607e-37
cg00219596	chr20	15846689	-3.09474	0.0734486	7.67787e-37
cg03523889	chr14	75825319	-2.92719	0.0694722	7.67853e-37
cg26857141	chr3	127286789	-2.75343	0.0653486	7.68081e-37
cg19480554	chr4	187027411	-2.86579	0.0680156	7.68177e-37
cg06618958	chr7	100727101	-3.12997	0.0742865	7.68628e-37
cg13088089	chr20	35491267	2.1267	0.0504754	7.68804e-37
cg23917009	chr8	95800965	-3.02238	0.0717343	7.6924e-37
cg13846854	chr11	79056537	-2.6045	0.0618176	7.70017e-37
cg24634746	chr1	7478663	-2.84403	0.0675041	7.70614e-37
cg09744501	chr16	13956912	-3.02923	0.0719	7.70628e-37
cg21996205	chr8	1825830	-2.83372	0.0672596	7.70643e-37
cg03318428	chr22	46575806	-2.15241	0.0510892	7.71268e-37
cg08663505	chr15	87764922	-2.98303	0.0708052	7.71445e-37
cg15108521	chr1	160711066	5.22352	0.123988	7.72011e-37
cg08451832	chr10	117551453	4.28933	0.101814	7.72081e-37
cg09063227	chr6	137673382	-3.52238	0.083611	7.72914e-37
cg22270467	chr10	71911432	-4.79657	0.113862	7.74485e-37
cg02785754	chr7	139041958	-2.96251	0.070325	7.74693e-37
cg23326517	chr9	70554249	-3.0694	0.0728629	7.74869e-37
cg04877910	chr2	85577518	4.10971	0.0975586	7.74963e-37
cg24209897	chr4	13640435	-2.65333	0.0629864	7.75061e-37
cg12546260	chr8	141234526	3.31017	0.0785796	7.75308e-37
cg24749880	chr16	24526245	-3.32714	0.0789831	7.75593e-37
cg14146815	chr1	54153891	-3.40297	0.0807852	7.76404e-37
cg06933525	chr13	50911467	3.53318	0.0838767	7.76609e-37
cg12292784	chr16	67258376	-2.1908	0.0520092	7.76805e-37
cg18033594	chr11	75826591	-3.85792	0.091587	7.7693e-37
cg01007323	chr11	91395033	-2.99575	0.0711211	7.77926e-37
cg25950638	chr15	70159596	3.99043	0.094737	7.78418e-37
cg00417094	chr1	167447806	2.57698	0.0611804	7.78544e-37
cg21037444	chr3	123450715	-2.65718	0.0630851	7.78863e-37
cg16948359	chr8	125811911	-2.82717	0.0671237	7.80308e-37
cg05979766	chr5	142015882	4.73949	0.112527	7.80338e-37
cg03198733	chr12	7060280	-2.87009	0.0681429	7.8036e-37
cg26671848	chr16	73202633	-2.42828	0.0576548	7.81241e-37
cg10944297	chr8	98826433	-2.99849	0.0711934	7.81342e-37
cg20806182	chr10	11015024	-3.36722	0.0799486	7.81471e-37
cg10062495	chr21	46320791	2.77857	0.0659726	7.81671e-37
cg03912785	chr8	102920515	-2.7735	0.0658532	7.82137e-37
cg12916774	chr20	50229408	3.29857	0.0783212	7.82492e-37
cg26475472	chr1	9239725	2.67781	0.0635818	7.8253e-37
cg02604030	chr12	52681632	3.37573	0.0801535	7.82656e-37
cg06361114	chr14	92511566	-4.47817	0.106332	7.83369e-37
cg02948555	chr15	42457650	-5.13347	0.121892	7.83434e-37
cg09748936	chr3	127637686	2.58618	0.0614088	7.83936e-37
cg14352586	chr9	98831868	4.38017	0.104008	7.84099e-37
cg10686616	chr12	105322322	-2.91518	0.0692221	7.84546e-37
cg18936672	chr2	143422962	4.15154	0.0985803	7.84625e-37
cg08259810	chr11	10304231	3.85568	0.0915555	7.84818e-37
cg24167037	chr21	44920861	3.68134	0.0874163	7.85038e-37
cg04101806	chr2	100106122	-2.62597	0.0623563	7.85419e-37
cg02218200	chr22	50696710	-3.35595	0.0796907	7.85442e-37
cg19957961	chr10	96581788	-3.16966	0.0752671	7.85467e-37
cg19170009	chr10	17235757	-2.93833	0.0697747	7.85916e-37
cg26937943	chr18	8800250	-2.97542	0.0706558	7.85996e-37
cg10795646	chr1	152003090	2.25986	0.0536654	7.87056e-37
cg14310198	chr9	131661049	2.96144	0.0703261	7.87139e-37
cg02010763	chr15	60752630	-4.89191	0.116172	7.87762e-37
cg26144458	chr21	36697848	2.31983	0.0550919	7.88498e-37
cg04682905	chr7	5484005	3.29849	0.078334	7.88763e-37
cg12618270	chr8	8809901	-2.31879	0.0550677	7.88773e-37
cg15370020	chr3	193894391	-2.15648	0.0512139	7.89392e-37
cg03339077	chr11	47143506	-2.99762	0.0711905	7.89563e-37
cg23978800	chr9	95056260	-3.49146	0.082919	7.89726e-37
cg25002515	chr12	122364035	-2.22844	0.0529236	7.89776e-37
cg10491452	chr16	88800219	5.03909	0.119678	7.91006e-37
cg25915940	chr11	20022794	-2.86509	0.068049	7.92586e-37
cg26885400	chr13	27268141	2.58964	0.0615071	7.92679e-37
cg23507945	chr6	137156047	6.90091	0.163905	7.92759e-37
cg01787084	chr16	87337491	4.43948	0.105449	7.94523e-37
cg22676347	chr22	36462223	-2.7916	0.0663077	7.94617e-37
cg06098342	chr10	88931949	-2.33568	0.0554787	7.94708e-37
cg01851901	chr2	217695086	-2.39939	0.056992	7.94862e-37
cg25978327	chr1	8004979	-3.70574	0.0880224	7.95237e-37
cg11992194	chr19	55545102	-2.50101	0.059407	7.95459e-37
cg04369957	chr11	8733209	-3.26257	0.0774979	7.96077e-37
cg02319990	chr15	75349188	-3.22267	0.0765503	7.96146e-37
cg11084474	chr12	132431089	-2.21298	0.0525667	7.96383e-37
cg00008671	chr10	84328205	3.51844	0.083577	7.96597e-37
cg23098693	chr1	117608191	2.43805	0.0579134	7.96661e-37
cg22275309	chr11	72358941	-2.01642	0.0479004	7.98298e-37
cg20792493	chr5	68683790	-3.0595	0.0726792	7.98484e-37
cg18295923	chr14	93538070	-2.50636	0.0595402	7.98943e-37
cg10313625	chr3	11721593	-3.00563	0.0714013	7.99289e-37
cg07139495	chr1	246697114	-3.05384	0.0725468	7.99402e-37
cg23671252	chr2	8148435	-2.10065	0.049903	7.99407e-37
cg18524699	chr2	227617956	-4.0134	0.0953422	7.99431e-37
cg13389382	chr9	137281784	-2.9835	0.070876	7.99435e-37
cg23806751	chr3	46948165	3.67408	0.0872833	8.00187e-37
cg07128770	chr2	38366024	-4.78487	0.113672	8.00283e-37
cg24884140	chr17	19346877	-4.48453	0.106538	8.00519e-37
cg00202522	chr1	156157736	3.01113	0.0715377	8.02006e-37
cg00523282	chr2	37021398	-3.10764	0.0738312	8.02251e-37
cg00261592	chr5	150280249	2.25442	0.0535607	8.02457e-37
cg21955916	chr19	54281272	3.87614	0.0920907	8.02846e-37
cg24249024	chr3	157856134	-3.01421	0.0716142	8.03532e-37
cg10997258	chr2	37346014	3.52153	0.0836682	8.03859e-37
cg12144121	chr1	40902018	-2.8609	0.0679728	8.041e-37
cg14372792	chr15	92645151	2.96224	0.0703808	8.04188e-37
cg03685774	chr1	159900536	-2.39775	0.0569732	8.06807e-37
cg05836908	chr15	45181876	3.34897	0.0795798	8.08732e-37
cg13527233	chr19	3097572	-2.78359	0.0661451	8.08805e-37
cg26144567	chr1	29119573	-3.19305	0.0758754	8.09037e-37
cg02404452	chr5	133993791	-2.29782	0.0546028	8.09391e-37
cg13754917	chr1	1074829	-2.54705	0.060527	8.10333e-37
cg21525142	chr15	80980120	-2.82795	0.0672038	8.11151e-37
cg19265289	chr17	4711870	3.45592	0.0821275	8.11381e-37
cg08637147	chr20	51497765	4.75136	0.112913	8.11388e-37
cg09492721	chr17	74686957	3.34913	0.0795906	8.11826e-37
cg21034095	chr14	60254386	-2.88287	0.0685127	8.13085e-37
cg06558826	chr1	59013968	-3.79747	0.0902501	8.13603e-37
cg19945323	chr15	92149292	-3.26507	0.0775971	8.13636e-37
cg02019746	chr12	52860430	-2.75595	0.0654975	8.13708e-37
cg25911551	chr4	143345088	-3.3642	0.0799546	8.14281e-37
cg06477323	chr14	61517660	-2.72128	0.0646747	8.14285e-37
cg09300089	chr16	89472822	3.68084	0.0874801	8.14396e-37
cg27445720	chr9	129318494	-2.50045	0.0594283	8.15297e-37
cg26648203	chr2	44932318	3.55087	0.0843937	8.15437e-37
cg20810503	chr8	38814604	2.88902	0.0686643	8.15829e-37
cg12536089	chr16	67685782	-2.17446	0.0516811	8.15848e-37
cg26638887	chr5	149130749	-2.63344	0.0625901	8.15957e-37
cg03424174	chr10	80183107	-2.71872	0.064619	8.17034e-37
cg17138798	chr20	58791447	-3.68592	0.0876078	8.17112e-37
cg12716235	chr8	58143031	-2.99663	0.0712247	8.17224e-37
cg09284795	chr15	79897554	2.93228	0.069697	8.17998e-37
cg11058554	chr19	30071042	-2.47777	0.0588943	8.18307e-37
cg19186970	chr13	48162373	3.63372	0.086371	8.18737e-37
cg19883748	chr14	71438878	-3.36544	0.0799946	8.18866e-37
cg24929538	chr3	73114968	-3.24954	0.0772411	8.19509e-37
cg02746680	chr18	6017903	-2.83654	0.0674248	8.19792e-37
cg11419541	chr10	75273068	-3.92927	0.0934002	8.20278e-37
cg14582662	chr1	225877409	-2.27024	0.0539652	8.2069e-37
cg18517818	chr4	10954953	4.66058	0.110788	8.21446e-37
cg12465685	chr15	31079594	-2.07997	0.0494435	8.21597e-37
cg26673784	chr10	79027740	4.80712	0.114273	8.22056e-37
cg03398002	chr1	14945586	-3.89849	0.0926736	8.22185e-37
cg08625808	chr3	50342492	2.2313	0.0530422	8.22423e-37
cg25299319	chr12	57165945	-2.42954	0.0577559	8.2315e-37
cg14940831	chr14	49839585	2.17702	0.0517529	8.23212e-37
cg09199598	chr17	3558186	-2.78008	0.0660893	8.23307e-37
cg07211972	chr21	6445064	4.06922	0.0967372	8.23993e-37
cg26135388	chr10	129032898	-3.16154	0.0751593	8.2416e-37
cg26065310	chr9	136917786	3.40263	0.080891	8.24234e-37
cg14476057	chr10	73578103	-3.39075	0.0806089	8.24337e-37
cg01419181	chr21	16587231	-2.74082	0.0651588	8.24765e-37
cg07648338	chr16	57946240	-2.5196	0.0599001	8.25131e-37
cg25288155	chr11	73646351	-2.42651	0.057688	8.2565e-37
cg10318641	chr11	130246938	-3.09718	0.0736337	8.26149e-37
cg26365847	chr14	90455241	-3.7179	0.0883908	8.26164e-37
cg23518972	chr12	57889706	-3.35901	0.0798587	8.26301e-37
cg25001335	chr15	40893201	2.95332	0.070214	8.26459e-37
cg16551214	chr13	29743506	-3.74736	0.0890921	8.26485e-37
cg21945260	chr2	189222692	-3.59672	0.0855111	8.26684e-37
cg03409036	chr11	68051663	-2.05163	0.0487773	8.26981e-37
cg24496021	chr11	72951416	3.46977	0.0824944	8.2725e-37
cg22796355	chr17	62705839	-2.30589	0.0548233	8.27496e-37
cg02756452	chr22	49534564	-2.52103	0.0599386	8.27635e-37
cg07052787	chr19	17126310	3.20661	0.0762388	8.27802e-37
cg14414792	chr10	68232244	-3.05374	0.0726047	8.27992e-37
cg02094283	chr11	114294973	-4.3947	0.104489	8.28635e-37
cg21574747	chr12	4434951	3.93073	0.0934583	8.28986e-37
cg16555926	chr1	3204455	-2.8434	0.0676057	8.2903e-37
cg18122153	chr10	114685669	-2.88054	0.0684891	8.29195e-37
cg10027225	chr10	131933465	-2.05244	0.0488014	8.30376e-37
cg07972465	chr16	72659202	-4.11115	0.0977524	8.30579e-37
cg27232607	chr11	60282192	-2.75104	0.0654127	8.3063e-37
cg20100151	chr3	32782826	2.51507	0.059802	8.30667e-37
cg11330282	chr5	149414716	-2.93221	0.0697205	8.30715e-37
cg02802372	chr14	53036143	-3.22919	0.0767824	8.30903e-37
cg09401639	chr14	22514157	-4.37432	0.104013	8.31515e-37
cg15031685	chr7	128854006	2.44635	0.0581708	8.32356e-37
cg24280288	chr9	68756011	-3.49745	0.0831672	8.33471e-37
cg26955473	chr1	164767539	-3.16326	0.0752212	8.33991e-37
cg10956589	chr6	30781502	-3.16592	0.0752852	8.34197e-37
cg17669573	chr16	69917782	-2.71002	0.0644449	8.34789e-37
cg12696066	chr7	50528839	-2.39141	0.056869	8.35244e-37
cg15344632	chr13	52921306	5.18928	0.123405	8.35514e-37
cg23412630	chr6	33296757	-2.65823	0.0632159	8.36218e-37
cg08925102	chr2	88189007	-2.53427	0.0602681	8.36342e-37
cg19071879	chr2	100105693	-3.39307	0.0806916	8.3643e-37
cg00160583	chr1	31701911	-2.46281	0.058569	8.36486e-37
cg16193278	chr13	99356196	2.35346	0.0559687	8.36606e-37
cg01777663	chr10	77393112	-3.07574	0.0731461	8.36857e-37
cg25110341	chr5	122500631	-2.61771	0.0622555	8.38037e-37
cg15998518	chr2	30111439	-2.34788	0.0558389	8.38422e-37
cg21679773	chr9	129346836	4.6397	0.110345	8.38562e-37
cg00993786	chr22	17379460	-2.21835	0.0527586	8.38602e-37
cg06769202	chr7	27102916	2.52255	0.0599937	8.38906e-37
cg08949269	chr20	32855492	2.56275	0.0609509	8.39539e-37
cg13984928	chr17	3801280	4.38126	0.104203	8.40033e-37
cg06520331	chr10	91411245	-3.75629	0.0893401	8.40587e-37
cg06841252	chr14	61145840	-3.09661	0.0736512	8.41062e-37
cg11193767	chr4	83009752	2.69642	0.0641329	8.41137e-37
cg04834228	chr20	62761351	-2.06319	0.0490732	8.42177e-37
cg15120426	chr15	77659129	-2.58151	0.0614018	8.42279e-37
cg05375685	chr3	149898912	-2.79918	0.0665797	8.42606e-37
cg11047304	chr2	217995239	-3.09207	0.0735467	8.42761e-37
cg04511619	chr16	49702443	-2.3648	0.0562481	8.42821e-37
cg27242142	chr12	69534851	-3.06296	0.0728544	8.42834e-37
cg23622235	chr1	1129562	-2.53408	0.0602749	8.42935e-37
cg24362803	chr15	28038429	-2.63145	0.0625909	8.4303e-37
cg10096139	chr6	106774190	-3.39477	0.0807473	8.43099e-37
cg03790967	chr8	98002305	-2.71714	0.0646298	8.43406e-37
cg11572828	chr11	126175861	-2.1508	0.051161	8.44811e-37
cg11261958	chr3	119239692	2.91487	0.0693359	8.44875e-37
cg18716912	chr4	56995761	-4.64614	0.110518	8.44968e-37
cg24317740	chr11	35079809	3.19652	0.0760367	8.45448e-37
cg22301233	chr7	157384529	-2.82573	0.0672166	8.45475e-37
cg17207042	chr5	76787579	-4.51194	0.107328	8.45754e-37
cg09419444	chr16	69924889	-5.36808	0.127698	8.47048e-37
cg21899520	chr18	74290661	-2.62719	0.062497	8.47255e-37
cg05977072	chr8	29875003	-3.13814	0.074653	8.47783e-37
cg11362596	chr3	108441424	-2.85786	0.0679857	8.4801e-37
cg23601905	chr17	17757746	4.97524	0.118356	8.48058e-37
cg11387906	chr14	53007609	-2.69939	0.0642164	8.48288e-37
cg22067466	chr1	246709996	5.08655	0.121007	8.48808e-37
cg17913306	chr14	91754041	-4.74326	0.11284	8.48834e-37
cg04190888	chr10	48671869	-2.9924	0.0711882	8.48937e-37
cg24036001	chr16	22250691	-2.02548	0.0481857	8.49057e-37
cg10334283	chr2	224983949	-3.6059	0.0857838	8.492e-37
cg22697517	chr17	44708010	2.93185	0.0697515	8.50901e-37
cg16450082	chr22	37911995	-2.18532	0.0519912	8.5116e-37
cg25438992	chr15	60118431	-3.88174	0.0923519	8.51549e-37
cg23392269	chr14	75497444	4.89869	0.116547	8.51676e-37
cg23926614	chr10	68097310	-4.46083	0.10613	8.51695e-37
cg13299698	chr5	32734462	3.47795	0.0827465	8.52097e-37
cg24509919	chr1	168261648	-4.67643	0.111262	8.52543e-37
cg26392232	chr14	76538128	-4.12599	0.0981662	8.52686e-37
cg01148860	chr5	41410872	3.72993	0.088744	8.53073e-37
cg22989941	chr1	154520169	-3.0211	0.0718794	8.532e-37
cg17469895	chr1	244323011	-4.2026	0.099993	8.54164e-37
cg18251218	chr1	234536060	-3.90795	0.0929835	8.54596e-37
cg24568311	chr3	15477610	3.25283	0.0773962	8.54787e-37
cg24527751	chr2	171021378	-3.37183	0.0802282	8.55008e-37
cg23618595	chr11	61446083	-2.02637	0.0482149	8.55037e-37
cg18565026	chr1	197955859	-2.96372	0.0705204	8.56391e-37
cg00431590	chr15	90597720	4.77026	0.113507	8.5648e-37
cg11462667	chr3	160980917	3.69596	0.0879443	8.56573e-37
cg20477005	chr12	57623870	3.23031	0.0768646	8.5674e-37
cg06280757	chr15	60525748	-3.24912	0.0773122	8.56754e-37
cg05388880	chr4	182885928	-3.20261	0.0762064	8.57176e-37
cg09291217	chr8	81115849	-3.08819	0.0734839	8.57311e-37
cg05554722	chr14	91884835	-2.90928	0.0692278	8.5786e-37
cg11707276	chr9	3337677	-3.98783	0.0948931	8.58046e-37
cg02119938	chr15	78212709	-5.93546	0.14124	8.58503e-37
cg00657094	chr1	1238810	-3.77896	0.0899252	8.58972e-37
cg21562612	chr4	105145419	4.05923	0.0965945	8.59003e-37
cg17361591	chr20	45419846	-3.71467	0.0883971	8.59682e-37
cg00430542	chr16	73064833	3.95767	0.0941825	8.60846e-37
cg09568899	chr19	45564338	2.06783	0.0492092	8.60939e-37
cg23355087	chr8	100432749	-3.48291	0.082885	8.61027e-37
cg05026881	chr16	1225475	-2.40137	0.0571486	8.62139e-37
cg24921034	chr3	186221097	-2.75509	0.0655667	8.62268e-37
cg23674169	chr19	1356279	-2.93481	0.069844	8.624e-37
cg14372281	chr3	141558197	4.41471	0.105064	8.62591e-37
cg23856733	chr1	160722807	3.16565	0.0753384	8.62721e-37
cg07188863	chr11	110184700	2.85564	0.0679611	8.62996e-37
cg11885355	chr1	17094044	-2.19724	0.0522923	8.63342e-37
cg03198066	chr2	158454556	2.73004	0.0649729	8.63582e-37
cg10584478	chr17	81455504	3.54268	0.0843147	8.64217e-37
cg09378487	chr19	43352342	2.76083	0.0657073	8.64468e-37
cg27599888	chr3	16176807	-2.65688	0.0632336	8.64611e-37
cg09317371	chr16	57146263	2.26134	0.0538209	8.65318e-37
cg22472488	chr12	123903703	-2.22909	0.0530536	8.65636e-37
cg11401563	chr21	44593413	-2.19897	0.0523381	8.66511e-37
cg02004381	chr7	157289612	-2.08317	0.0495831	8.67419e-37
cg05084282	chr5	55633796	-3.93617	0.0936881	8.67533e-37
cg01998806	chr11	64348807	-2.49356	0.0593523	8.6812e-37
cg18483451	chr1	45338575	3.06624	0.0729838	8.68325e-37
cg17027138	chr5	56233401	-2.23502	0.0531988	8.6842e-37
cg17782932	chr16	12438028	-2.10598	0.0501276	8.68601e-37
cg02763799	chr5	150024549	-3.59623	0.0855999	8.68855e-37
cg12788666	chr7	75813928	3.15687	0.0751455	8.70637e-37
cg17734137	chr20	60072154	-2.99422	0.0712743	8.70799e-37
cg12053543	chr6	112181670	-2.66706	0.0634866	8.7085e-37
cg05929882	chr12	114409703	3.93274	0.0936156	8.71128e-37
cg04199354	chr12	94262159	-3.20493	0.0762907	8.71136e-37
cg06452234	chr12	10339702	-3.69304	0.0879099	8.71206e-37
cg13999086	chr11	47586935	-2.95425	0.0703237	8.71311e-37
cg03064626	chr2	61551012	-3.469	0.0825777	8.71622e-37
cg26818401	chr9	68825912	-4.56153	0.108585	8.71691e-37
cg25692785	chr3	31982504	-3.76459	0.0896152	8.72059e-37
cg11826156	chr15	92808612	2.59745	0.0618323	8.72342e-37
cg10422093	chr21	15496153	-2.13319	0.0507806	8.72363e-37
cg24700219	chr12	68227267	-2.78423	0.0662795	8.73e-37
cg19256314	chr12	108833461	-4.76586	0.113453	8.73013e-37
cg01705342	chr17	74686972	2.86956	0.0683112	8.73184e-37
cg16866941	chr22	38205318	-3.7251	0.0886778	8.73195e-37
cg26449206	chr3	119993869	2.72277	0.0648171	8.73303e-37
cg10224107	chr19	47309873	2.81427	0.0669956	8.73523e-37
cg11522251	chr9	78237487	3.72547	0.0886876	8.73613e-37
cg02172689	chr12	68245816	-3.49496	0.083201	8.73966e-37
cg00120897	chr20	3839332	4.23448	0.100807	8.74233e-37
cg24004327	chr4	14360089	-2.82152	0.0671696	8.74271e-37
cg11940138	chr7	29100429	-2.40612	0.0572812	8.74763e-37
cg20655350	chr2	218259540	-4.43047	0.105475	8.75209e-37
cg00615268	chr3	73271008	-3.5434	0.0843588	8.75989e-37
cg07353492	chr9	36132426	-2.91152	0.0693165	8.76556e-37
cg23997728	chr12	57251267	-2.50538	0.0596474	8.76754e-37
cg13653809	chr4	1173926	-2.26546	0.0539356	8.76832e-37
cg07857234	chr12	118190644	-3.16321	0.0753091	8.76832e-37
cg08128245	chr4	2914469	3.91431	0.093192	8.77165e-37
cg23552820	chr17	66275953	-3.56563	0.0848926	8.77981e-37
cg19627796	chr1	199859847	3.81133	0.0907434	8.78402e-37
cg06386814	chr9	134327827	-2.31492	0.0551157	8.78451e-37
cg12918878	chr17	61313468	-3.71051	0.0883439	8.78835e-37
cg15956720	chr12	132066170	4.11727	0.0980291	8.79054e-37
cg13988455	chr10	120599726	-3.07848	0.0732974	8.79618e-37
cg04960536	chr3	25454384	-4.20747	0.100179	8.79809e-37
cg21403444	chr2	199602333	-2.34945	0.0559406	8.80368e-37
cg08959230	chr16	30397940	2.41319	0.0574597	8.81343e-37
cg20072505	chr10	12414490	-2.43549	0.0579914	8.81771e-37
cg22034355	chr1	221782948	-3.21918	0.0766521	8.8189e-37
cg22294146	chr2	218281699	-3.37759	0.0804239	8.81908e-37
cg07073999	chr17	14310764	-3.56798	0.0849576	8.82042e-37
cg06726820	chr3	139540900	3.08731	0.0735135	8.82617e-37
cg25827524	chr8	86391947	-3.35799	0.0799589	8.82641e-37
cg16896205	chr1	110871021	-2.13561	0.0508522	8.82744e-37
cg11072779	chr2	69817845	-3.28117	0.0781319	8.83685e-37
cg04228305	chr17	4433567	3.13207	0.0745828	8.84358e-37
cg20230369	chr6	45901067	-3.11932	0.0742805	8.84952e-37
cg27615151	chr21	42094166	-3.33823	0.0794932	8.84966e-37
cg27135715	chr8	130328123	3.9427	0.0938881	8.85194e-37
cg05685045	chr1	7236234	3.57811	0.0852063	8.85219e-37
cg19782686	chr4	123259461	3.73489	0.0889439	8.87058e-37
cg10942056	chr1	222928506	-3.97399	0.0946407	8.88181e-37
cg07652096	chr20	19994188	-3.85379	0.0917788	8.88429e-37
cg08506730	chr4	16126324	-3.60496	0.0858534	8.88707e-37
cg15831358	chr22	25555898	-3.18203	0.0757818	8.88941e-37
cg26035892	chr2	173990687	-3.82411	0.0910749	8.89638e-37
cg11927451	chr4	76590344	-3.79854	0.0904661	8.89687e-37
cg26109596	chr2	11398919	-2.84465	0.0677495	8.90438e-37
cg04979216	chr1	2920026	-2.38253	0.056744	8.90844e-37
cg24886904	chr3	154538666	-2.22067	0.05289	8.91466e-37
cg15812753	chr2	176165085	3.23352	0.0770134	8.91557e-37
cg18349175	chr19	1855613	3.35812	0.0799817	8.91872e-37
cg27255449	chr4	73872959	3.37062	0.0802799	8.92186e-37
cg00333708	chr19	782285	-2.42301	0.057711	8.92694e-37
cg01687558	chr7	5608155	-3.44119	0.081962	8.92743e-37
cg02054776	chr1	165357108	2.58035	0.0614588	8.92959e-37
cg26400275	chr3	29453437	-3.49347	0.0832079	8.93036e-37
cg06726921	chr19	18742421	-2.10048	0.0500297	8.93095e-37
cg23016825	chr17	50955837	-2.87235	0.0684156	8.93935e-37
cg09890891	chr15	96361494	2.7953	0.0665812	8.94413e-37
cg23356351	chr7	35353728	-2.17379	0.0517777	8.94545e-37
cg08772942	chr17	2723697	-4.32036	0.102909	8.95258e-37
cg09032228	chr2	208064860	3.7605	0.0895776	8.97161e-37
cg03432241	chr10	7610749	-3.10237	0.0739006	8.97194e-37
cg08880790	chr4	152138609	4.76858	0.113592	8.97377e-37
cg17994583	chr1	64917570	-3.52571	0.0839863	8.97756e-37
cg17181019	chr17	1755392	-2.38345	0.0567769	8.98086e-37
cg05096637	chr2	121088914	-3.12046	0.0743337	8.98263e-37
cg00662863	chr4	184854941	3.13723	0.0747348	8.99031e-37
cg24163194	chr7	2145989	4.17174	0.0993803	8.99694e-37
cg00256178	chr16	66376376	-2.52406	0.0601303	9.00568e-37
cg02291532	chr15	39582575	-2.56618	0.0611346	9.01142e-37
cg24085713	chr17	81126882	-2.92307	0.0696369	9.01197e-37
cg04291471	chr9	112181392	3.78329	0.0901311	9.01623e-37
cg04775572	chr8	29499154	4.35522	0.103757	9.01676e-37
cg14684925	chr19	54392264	-2.90555	0.0692224	9.0274e-37
cg00267165	chr6	6690040	-4.16872	0.0993169	9.02977e-37
cg13315362	chr3	60758276	4.34018	0.103403	9.03403e-37
cg16470407	chr4	152700444	-2.62864	0.0626263	9.03416e-37
cg12386361	chr14	35342811	-3.36157	0.080089	9.03837e-37
cg14555350	chr5	143201053	-2.28532	0.0544479	9.04054e-37
cg16949361	chr11	8774491	3.82699	0.0911781	9.04108e-37
cg23346329	chr1	89946612	2.60311	0.0620202	9.04675e-37
cg00439790	chr12	57138532	-2.34843	0.0559526	9.04886e-37
cg15140775	chr1	21184521	3.56857	0.085024	9.05298e-37
cg21592857	chr10	30510954	-3.25253	0.077494	9.05336e-37
cg23116540	chr15	39579607	-4.22696	0.100711	9.05444e-37
cg13506158	chr3	191330588	-4.79268	0.114191	9.05727e-37
cg24249695	chr6	37928404	-2.66941	0.063602	9.06097e-37
cg22488367	chr22	45212567	-4.68637	0.111659	9.06226e-37
cg17387737	chr4	103011792	-2.33032	0.0555236	9.06666e-37
cg19008720	chr19	1069103	4.78738	0.114068	9.06935e-37
cg19744804	chr20	10306620	4.53033	0.107943	9.06996e-37
cg09725286	chr8	133407092	-4.15081	0.098901	9.07117e-37
cg23735712	chr4	40856967	3.71327	0.0884763	9.07367e-37
cg21489991	chr7	50454960	-2.51197	0.0598539	9.08061e-37
cg14812474	chr4	7630659	-3.90281	0.0929952	9.08504e-37
cg24184634	chr3	160003717	2.25111	0.0536395	9.08887e-37
cg09428582	chr12	6930233	-3.67009	0.0874523	9.09549e-37
cg12350688	chr11	69539791	3.12349	0.0744286	9.09951e-37
cg11667076	chr7	139636068	4.03194	0.0960759	9.10007e-37
cg14191688	chr11	70410929	4.49669	0.107151	9.10093e-37
cg26621912	chr4	64200458	3.13693	0.0747498	9.10429e-37
cg00148863	chr3	5078249	-2.86513	0.0682736	9.10688e-37
cg10261241	chr2	197302616	4.37803	0.104325	9.10791e-37
cg14105271	chr5	66958827	-3.99695	0.0952443	9.10903e-37
cg11436522	chr18	10660719	-3.26693	0.0778515	9.12374e-37
cg12179826	chr9	93953738	3.59547	0.0856817	9.12888e-37
cg14345154	chr14	88832958	3.25413	0.0775477	9.12995e-37
cg22475139	chr1	94092569	3.74294	0.0891977	9.13577e-37
cg02559636	chr2	226693668	4.05018	0.0965235	9.15226e-37
cg14945937	chr19	29671864	2.97741	0.0709579	9.1554e-37
cg14361862	chr20	5171776	-2.06505	0.0492148	9.15771e-37
cg08470588	chr6	14758502	3.87725	0.0924043	9.16133e-37
cg02174538	chr5	158544053	-3.28475	0.0782841	9.16315e-37
cg26317006	chr2	239506596	-4.35618	0.103819	9.16467e-37
cg27280037	chr3	125063225	-3.74162	0.0891739	9.16999e-37
cg09504363	chr22	17359705	4.17747	0.0995624	9.17333e-37
cg17408972	chr5	34684523	-3.44133	0.082018	9.1738e-37
cg25880242	chr1	2931261	-2.29802	0.0547693	9.17482e-37
cg04578613	chr19	43636671	-2.5671	0.0611844	9.18783e-37
cg02657160	chr3	98592219	-2.51713	0.0599939	9.19131e-37
cg11937172	chr10	124703860	-3.51817	0.083854	9.19518e-37
cg15286249	chr5	53343345	-3.33022	0.079375	9.19888e-37
cg19982684	chr3	128684192	4.0644	0.0968743	9.20005e-37
cg05805851	chr16	86827641	3.19338	0.0761143	9.20347e-37
cg11274450	chr11	70626103	-4.42707	0.105521	9.20767e-37
cg14521595	chr12	26011131	-4.27969	0.102008	9.20884e-37
cg25792445	chr20	45771561	-3.47151	0.0827448	9.2092e-37
cg07521475	chr9	133119226	-2.5406	0.0605566	9.21152e-37
cg10886250	chr5	134736478	3.02214	0.0720349	9.21442e-37
cg25609996	chr10	92830216	-3.31209	0.0789468	9.21835e-37
cg23579490	chr11	88345120	3.81586	0.0909548	9.2189e-37
cg05779675	chr16	50603181	-3.23994	0.0772277	9.22109e-37
cg19306640	chr16	25216860	-2.60298	0.0620452	9.22168e-37
cg10115798	chr20	44342240	-2.53605	0.0604526	9.24098e-37
cg00321927	chr16	82699910	-4.60905	0.109871	9.2527e-37
cg26885250	chr16	11690204	-3.52423	0.0840124	9.26072e-37
cg05867620	chr5	159227647	2.95478	0.0704377	9.26101e-37
cg01250446	chr16	85297255	2.45561	0.0585387	9.26409e-37
cg00530720	chr11	46346495	3.66173	0.0872913	9.26547e-37
cg02667677	chr6	106098109	3.51277	0.0837408	9.2674e-37
cg16831305	chr7	28055321	-3.02825	0.0721908	9.26966e-37
cg07338715	chr2	109032825	3.38892	0.0807888	9.27015e-37
cg11688710	chr10	96758630	3.89775	0.0929195	9.27303e-37
cg22829917	chr12	53963624	2.33104	0.0555712	9.27934e-37
cg02025034	chr12	122862163	-2.82763	0.0674104	9.28275e-37
cg07301303	chr17	8912598	-2.48717	0.0592942	9.28595e-37
cg24165121	chr20	23417654	2.99709	0.071451	9.28635e-37
cg25182621	chr3	184379652	-2.66838	0.0636157	9.29407e-37
cg07401928	chr19	37921217	3.03227	0.0722912	9.29474e-37
cg09502619	chr16	1559528	3.10475	0.074019	9.29487e-37
cg17395859	chr8	144317342	-2.70681	0.0645325	9.29755e-37
cg25774694	chr9	112059123	-2.58461	0.0616192	9.29822e-37
cg17589597	chr20	57393231	3.50899	0.0836576	9.30026e-37
cg26849535	chr19	11088546	-4.17868	0.0996242	9.30271e-37
cg21559433	chr10	95247806	-2.04135	0.0486692	9.31215e-37
cg01450703	chr12	8013080	-3.33247	0.0794523	9.31512e-37
cg17366005	chr5	55849889	-3.38329	0.0806654	9.32286e-37
cg06798934	chr11	69196270	-2.66729	0.0635953	9.32846e-37
cg04800503	chr17	48571171	-3.55944	0.0848666	9.32959e-37
cg23430666	chr13	113484042	-2.58571	0.0616512	9.33452e-37
cg25805675	chr20	48818532	4.90072	0.116849	9.33732e-37
cg01687401	chr20	844407	2.64154	0.0629827	9.33757e-37
cg20294080	chr1	17606134	-3.28484	0.0783212	9.33867e-37
cg25273971	chr4	169236295	-3.17036	0.0755918	9.33887e-37
cg23738274	chr20	36493793	-2.50193	0.0596553	9.34562e-37
cg11865061	chr16	760667	-2.66316	0.0635009	9.35453e-37
cg01965386	chr2	118104671	4.04508	0.0964517	9.35455e-37
cg26557617	chr17	55576910	-2.69247	0.0642003	9.35744e-37
cg21395430	chr10	34079066	-3.60786	0.0860292	9.36701e-37
cg11369736	chr6	1605678	3.86385	0.0921384	9.38887e-37
cg22601429	chr8	74051754	-2.73536	0.0652282	9.39e-37
cg27541630	chr8	40494037	-2.73334	0.0651803	9.3913e-37
cg10634712	chr1	3771240	-2.36246	0.0563362	9.39131e-37
cg22106280	chr5	142512189	-2.62623	0.0626262	9.39194e-37
cg00721819	chr6	32048743	-3.39908	0.081056	9.39233e-37
cg23090603	chr17	951947	2.86323	0.0682801	9.40427e-37
cg26985080	chr11	129434830	3.42546	0.0816883	9.40755e-37
cg27158096	chr9	82764482	3.92186	0.0935262	9.40831e-37
cg22024826	chr20	44597719	-2.94019	0.0701171	9.41389e-37
cg17251544	chr12	47803699	3.17634	0.0757487	9.41391e-37
cg06693222	chr6	53628231	-3.08513	0.0735748	9.42143e-37
cg09907865	chr14	76452272	3.61647	0.0862476	9.42718e-37
cg06768399	chr1	223031889	-4.54037	0.108283	9.43173e-37
cg09121702	chr16	19704801	-3.01929	0.0720074	9.43664e-37
cg04223044	chr22	45212547	-4.39813	0.104893	9.44204e-37
cg07852402	chr9	93951361	3.2831	0.0783002	9.44273e-37
cg18954401	chr4	80203613	3.09458	0.0738062	9.45386e-37
cg25357716	chr21	41895409	2.8738	0.0685435	9.47119e-37
cg15470344	chr1	203087376	-2.04561	0.0487912	9.47989e-37
cg13047216	chr19	15280460	-2.1276	0.0507469	9.47999e-37
cg01420491	chr2	20634864	-3.03144	0.0723054	9.48203e-37
cg08042223	chr20	3093585	3.12492	0.0745364	9.48908e-37
cg26296781	chr7	20220113	5.08917	0.121389	9.4929e-37
cg20793626	chr17	60605073	-3.75116	0.0894755	9.49772e-37
cg21831857	chr18	44686284	3.15807	0.0753293	9.5013e-37
cg24101643	chr3	12625921	2.82479	0.0673803	9.50461e-37
cg10739778	chr8	118073892	-3.38297	0.0806958	9.51143e-37
cg13978662	chr16	85234451	-2.47447	0.0590255	9.51574e-37
cg20422160	chr6	12729596	-2.74719	0.0655314	9.51851e-37
cg20966426	chr1	39701645	-2.30514	0.0549876	9.52495e-37
cg26521521	chr8	1625431	-3.1263	0.074576	9.52555e-37
cg07052794	chr2	120915229	-3.33503	0.0795565	9.53204e-37
cg23301821	chr20	1327110	-2.50293	0.059707	9.53279e-37
cg18968279	chr10	112958657	-3.47043	0.0827877	9.53797e-37
cg19802639	chr22	38867197	-2.34796	0.0560126	9.54952e-37
cg04462378	chr11	72038714	-3.66086	0.0873331	9.55099e-37
cg18459152	chr5	76691096	-3.32826	0.0794006	9.56138e-37
cg03256302	chr5	170303718	3.05668	0.0729222	9.56369e-37
cg23693485	chr6	13380811	2.96779	0.0708022	9.56782e-37
cg05981721	chr9	113772733	-3.07397	0.0733354	9.56826e-37
cg02404775	chr8	124651311	3.673	0.0876273	9.57237e-37
cg22480109	chr7	158782990	-3.46672	0.0827064	9.57408e-37
cg16877386	chr14	21343143	3.36101	0.0801849	9.57567e-37
cg20992002	chr11	393328	-2.6568	0.0633845	9.57774e-37
cg24103651	chr10	112227643	2.79517	0.0666869	9.58424e-37
cg13388615	chr2	241936658	-5.29862	0.126416	9.5919e-37
cg25971161	chr21	42157336	-2.73574	0.0652714	9.59924e-37
cg27553971	chr15	54605220	-3.5273	0.0841571	9.59956e-37
cg08628757	chr8	143856423	3.38371	0.0807321	9.60472e-37
cg06269443	chr18	42645059	2.53551	0.0604952	9.606e-37
cg21936257	chr17	57036294	-4.86721	0.116129	9.61052e-37
cg00009945	chr8	116547686	-3.12462	0.0745518	9.61207e-37
cg08315848	chr3	50251549	-2.40581	0.057402	9.61715e-37
cg01568504	chr5	176530840	2.13935	0.0510447	9.61911e-37
cg24788034	chr19	2588243	-3.42678	0.081763	9.62068e-37
cg19157819	chr10	73645502	2.65722	0.0634016	9.62289e-37
cg04389950	chr6	106272603	2.98797	0.0712937	9.62403e-37
cg22537928	chr2	54562093	4.91031	0.117161	9.62464e-37
cg17669121	chr12	123743351	4.3651	0.104154	9.63167e-37
cg18732346	chr19	45123775	-2.06733	0.0493282	9.63447e-37
cg16978133	chr17	69492676	-2.55399	0.0609416	9.6438e-37
cg04623770	chr4	145734703	-2.58825	0.0617595	9.64565e-37
cg00875152	chr5	42772437	-4.31529	0.102971	9.65231e-37
cg01375814	chr8	125547195	-2.6737	0.0638002	9.65704e-37
cg17681701	chr2	170695051	-3.60662	0.0860642	9.6689e-37
cg05888171	chr6	36697463	2.56063	0.0611043	9.67245e-37
cg12728465	chr7	100014906	2.41377	0.0576002	9.67464e-37
cg08751588	chr11	76745145	-3.21682	0.0767655	9.68564e-37
cg11286908	chr11	9015520	-2.2624	0.0539895	9.68566e-37
cg24766030	chr17	35984825	-2.22515	0.0531006	9.68585e-37
cg01603763	chr6	35248516	3.16507	0.0755306	9.68603e-37
cg18616220	chr1	154808587	-2.84692	0.0679386	9.68737e-37
cg11519672	chr15	44578692	2.24574	0.0535954	9.71239e-37
cg06878370	chr6	136427048	3.42403	0.0817181	9.72459e-37
cg08775629	chr2	106841300	-2.54054	0.0606327	9.72487e-37
cg08768517	chr6	7100297	3.38142	0.0807029	9.7338e-37
cg05685741	chr22	49628622	-4.1201	0.0983329	9.73457e-37
cg22897259	chr3	184405241	2.57099	0.0613619	9.74149e-37
cg25871008	chr21	41786471	-2.75354	0.0657192	9.74349e-37
cg23143632	chr19	40613444	2.71845	0.0648818	9.74479e-37
cg08873776	chr20	57480966	3.06563	0.073168	9.74511e-37
cg13687797	chr11	75352534	2.80766	0.0670115	9.74776e-37
cg01021283	chr10	79286794	4.00248	0.0955314	9.75908e-37
cg22149014	chr10	96640256	-2.80547	0.0669614	9.76108e-37
cg09076329	chr16	46788103	4.84616	0.115669	9.76224e-37
cg05331246	chr20	45290184	-2.62575	0.0626728	9.76733e-37
cg25596783	chr13	80141448	-3.38712	0.0808462	9.77107e-37
cg24652919	chr16	3023190	-3.11676	0.074395	9.78079e-37
cg19305903	chr19	11092363	-4.1767	0.0996957	9.78374e-37
cg25370416	chr11	69127204	-2.94003	0.0701771	9.78434e-37
cg03835032	chr17	68599403	-2.8398	0.0677852	9.7874e-37
cg10238539	chr19	46792042	3.38614	0.0808266	9.7901e-37
cg00890658	chr8	58649891	2.99905	0.071587	9.79143e-37
cg16484653	chr14	61587150	-2.74614	0.0655503	9.79272e-37
cg09980470	chr6	148509302	-2.75682	0.0658053	9.79323e-37
cg07885136	chr12	124234393	3.51826	0.083982	9.79849e-37
cg24238858	chr3	57278650	-3.10815	0.074193	9.80138e-37
cg27435133	chr16	88968370	3.08968	0.0737524	9.80306e-37
cg10345724	chr7	1080829	-3.95515	0.0944126	9.80684e-37
cg18269143	chr22	32159268	-2.3751	0.0566962	9.81182e-37
cg12392557	chr1	154578387	-3.38101	0.0807089	9.81497e-37
cg24692750	chr1	78673335	2.56489	0.0612272	9.81621e-37
cg00083659	chr22	37008536	3.86534	0.092271	9.81698e-37
cg05706898	chr1	1180540	-3.23868	0.077312	9.81833e-37
cg19033383	chr3	152499893	3.82143	0.0912239	9.82181e-37
cg09904051	chr6	31172019	-2.31309	0.0552174	9.82221e-37
cg23403079	chr1	26317778	3.59329	0.0857798	9.83191e-37
cg25132230	chr1	198639253	5.75795	0.137455	9.83237e-37
cg23732608	chr20	20199825	-3.7773	0.0901726	9.83247e-37
cg09958060	chr12	113086525	2.50979	0.0599149	9.83649e-37
cg26039623	chr4	40483441	-3.18714	0.0760854	9.83903e-37
cg09955188	chr1	41546860	-2.04	0.0487003	9.83963e-37
cg18669040	chr3	33299951	-2.93116	0.0699753	9.844e-37
cg14236062	chr18	62452460	3.48196	0.0831262	9.85255e-37
cg06134905	chr1	85314161	-4.53842	0.108348	9.854e-37
cg00916899	chr20	37316529	3.75284	0.0895939	9.85674e-37
cg14685461	chr3	114111418	3.69085	0.0881176	9.87339e-37
cg14654609	chr12	119673682	3.80549	0.0908558	9.87911e-37
cg12284320	chr11	61894363	-3.05478	0.0729344	9.88823e-37
cg05926186	chr15	64750010	-2.0842	0.0497614	9.88859e-37
cg02229135	chr13	35478981	2.38957	0.0570532	9.89712e-37
cg18303589	chr2	8302478	3.20053	0.0764157	9.89714e-37
cg24769774	chr8	106398456	-2.44161	0.0582961	9.89978e-37
cg07276358	chr13	113609027	2.96404	0.0707725	9.91576e-37
cg16532236	chr3	111764139	-3.96348	0.094637	9.91984e-37
cg20477461	chr6	11236594	3.74215	0.0893533	9.92503e-37
cg22771850	chr7	2701702	-2.89804	0.0691982	9.92636e-37
cg09051246	chr10	34566047	-2.98469	0.0712683	9.93176e-37
cg26676960	chr2	27059716	-2.26663	0.0541227	9.93392e-37
cg19238824	chr7	135749042	-3.77406	0.0901172	9.9344e-37
cg15927882	chr12	114409611	4.06749	0.0971257	9.94288e-37
cg26101584	chr1	156786873	3.14916	0.0752007	9.96133e-37
cg08721491	chr6	31970191	-2.56969	0.0613636	9.96432e-37
cg24716692	chr5	76384380	3.12699	0.0746722	9.96658e-37
cg14136698	chr16	85309123	4.02275	0.096064	9.97127e-37
cg21692838	chr8	60894858	3.1336	0.074831	9.97174e-37
cg01134011	chr13	44752365	-2.71263	0.0647782	9.97181e-37
cg07993842	chr2	45905062	-2.54871	0.0608642	9.97595e-37
cg22465479	chr19	49802815	-3.73057	0.0890878	9.97657e-37
cg03798694	chr9	134653425	-2.62242	0.0626253	9.98115e-37
cg07377964	chr11	19680292	-3.51971	0.0840542	9.98658e-37
cg23938934	chr12	8989676	4.18621	0.0999738	9.99881e-37
cg08498539	chr17	43936146	-2.61409	0.0624292	1.00013e-36
cg25503348	chr5	129907306	-3.11334	0.0743536	1.00079e-36
cg14011660	chr4	184808811	-2.94132	0.0702455	1.00096e-36
cg19502936	chr17	1650297	-4.11942	0.0983814	1.00102e-36
cg06521942	chr19	50493427	-2.66746	0.063706	1.00147e-36
cg12815142	chr17	4969308	-2.78252	0.0664546	1.00193e-36
cg10547908	chr15	92624838	-2.54009	0.0606651	1.00229e-36
cg01257083	chr4	80143095	2.78853	0.0665989	1.00245e-36
cg26704043	chr6	5282469	3.00116	0.0716773	1.00253e-36
cg24684432	chr16	84594341	3.29855	0.0787803	1.00268e-36
cg08129759	chr1	202122816	-3.96124	0.0946078	1.00285e-36
cg19300307	chr13	98484326	-4.60389	0.109958	1.00333e-36
cg13285181	chr6	143973000	3.01081	0.07191	1.0039e-36
cg17724871	chr3	195900460	3.45024	0.0824056	1.00394e-36
cg24250588	chr1	42737337	3.04385	0.0727016	1.00521e-36
cg05568737	chr17	6867812	3.54688	0.0847165	1.00532e-36
cg15895782	chr1	214476882	-2.05294	0.0490346	1.00578e-36
cg26713867	chr2	169046901	-2.00111	0.0477972	1.00632e-36
cg19841005	chr19	3687856	4.30257	0.10277	1.0069e-36
cg20966404	chr7	194278	-3.82287	0.0913131	1.00751e-36
cg03442321	chr14	73272643	-2.69301	0.064327	1.00866e-36
cg08693443	chr7	5497495	3.61847	0.0864347	1.00946e-36
cg12419527	chr3	153431223	3.87286	0.0925115	1.00954e-36
cg23477774	chr5	169808787	-3.46275	0.0827154	1.00965e-36
cg02866149	chr20	36777586	-2.80265	0.066949	1.0106e-36
cg05380156	chr17	78145490	-2.22164	0.0530703	1.01089e-36
cg11435917	chr4	7209879	-2.0909	0.0499475	1.01112e-36
cg23727336	chr6	57313797	-3.15372	0.0753377	1.01203e-36
cg17541568	chr19	16445551	4.55225	0.108747	1.01231e-36
cg02810927	chr1	28866115	-2.5428	0.0607461	1.0137e-36
cg06507987	chr1	27360277	2.23883	0.0534848	1.01394e-36
cg24147489	chr3	120642644	3.77588	0.0902044	1.01406e-36
cg03533858	chr1	2392957	-3.18434	0.0760731	1.01416e-36
cg04797958	chr12	26727105	-4.15427	0.0992444	1.01417e-36
cg04292194	chr17	73341711	-3.07018	0.073346	1.01429e-36
cg11470256	chr13	111186775	-2.59607	0.0620198	1.0144e-36
cg15234668	chr20	37296833	-3.1651	0.0756143	1.01469e-36
cg09966309	chr6	166541251	-2.61713	0.0625233	1.01481e-36
cg00715290	chr1	2290368	2.24609	0.0536597	1.01525e-36
cg05277169	chr6	53507095	3.59442	0.0858723	1.01549e-36
cg01517416	chr1	119359006	-3.06936	0.0733296	1.01623e-36
cg18731860	chr10	63520858	4.1132	0.0982687	1.01657e-36
cg20580833	chr10	97869193	-2.9877	0.0713803	1.01719e-36
cg13053396	chr12	7061241	-2.03452	0.0486077	1.01723e-36
cg11777521	chr4	140078569	-3.42835	0.0819094	1.01795e-36
cg25587451	chr19	5876217	-2.48111	0.0592784	1.01813e-36
cg04745464	chr3	169134358	-3.78602	0.0904557	1.01831e-36
cg25042875	chr15	94026512	-3.71481	0.0887544	1.01838e-36
cg24755915	chr20	52099070	3.96019	0.0946172	1.01839e-36
cg07953152	chr22	29205233	2.33535	0.0557968	1.01868e-36
cg01235518	chr8	81036674	-2.94727	0.0704191	1.02002e-36
cg25972069	chr4	145881854	2.33443	0.0557769	1.02043e-36
cg10447404	chr10	34526851	-4.10119	0.0979907	1.02052e-36
cg07622251	chr17	32960958	-2.38446	0.0569742	1.02187e-36
cg21497480	chr8	29926303	-2.96916	0.0709452	1.02194e-36
cg12520066	chr7	139479699	-2.44011	0.0583042	1.02206e-36
cg07499258	chr10	8380705	-2.99735	0.0716194	1.02232e-36
cg02425780	chr9	91425513	4.79966	0.114685	1.02248e-36
cg02379339	chr1	203086082	-2.29773	0.0549031	1.02286e-36
cg03046817	chr17	57379051	2.71915	0.064974	1.02367e-36
cg15125801	chr12	68392296	2.67169	0.0638407	1.02412e-36
cg01891940	chr14	39347298	4.05744	0.0969537	1.02423e-36
cg27381584	chr17	82449873	3.73581	0.0892687	1.02449e-36
cg07396237	chr9	128629784	-2.29325	0.0547996	1.02565e-36
cg14818621	chr17	77602283	-2.2961	0.054868	1.02588e-36
cg26318206	chr14	105268424	-2.01853	0.0482368	1.02728e-36
cg23110600	chr14	61546011	-3.0562	0.0730349	1.02782e-36
cg00182273	chr16	66842944	-2.20244	0.0526336	1.02885e-36
cg19718759	chr15	93066982	-4.03651	0.0964656	1.02964e-36
cg14345676	chr5	175682095	-2.74867	0.0656889	1.02997e-36
cg09895325	chr1	24641691	4.62462	0.110523	1.03081e-36
cg06930739	chr14	92585061	3.2713	0.0781805	1.03083e-36
cg04848555	chr14	53509086	-2.7892	0.0666594	1.0312e-36
cg11570494	chr12	42235172	-3.13137	0.0748377	1.0316e-36
cg24540730	chr6	106524137	4.13094	0.0987275	1.0319e-36
cg16349718	chr19	48266738	2.07004	0.0494732	1.03226e-36
cg21724765	chr12	14958877	3.46035	0.0827016	1.03236e-36
cg03631040	chr11	128556188	-2.11101	0.0504529	1.03269e-36
cg14986340	chr15	94701849	-2.61323	0.0624559	1.03269e-36
cg26716869	chr7	151994447	-2.94334	0.0703458	1.03287e-36
cg09413034	chr22	38697807	-2.59015	0.0619049	1.03302e-36
cg16714481	chr12	123056264	-2.01522	0.0481642	1.03327e-36
cg19459178	chr15	101348783	-2.95017	0.07051	1.03343e-36
cg13251099	chr16	87196759	3.30737	0.0790484	1.0341e-36
cg23964724	chr18	48860082	-2.79217	0.0667348	1.03411e-36
cg16307866	chr4	7127790	-3.78267	0.0904094	1.0346e-36
cg06508867	chr16	87780572	3.75525	0.0897563	1.03567e-36
cg26700277	chr16	88428944	-3.02301	0.0722546	1.03573e-36
cg01966160	chr8	22928847	-3.06657	0.0732966	1.03616e-36
cg07547780	chr11	115939594	-2.60296	0.0622157	1.03625e-36
cg22608492	chr17	76022384	-2.76422	0.0660706	1.03672e-36
cg12035782	chr2	231892320	-3.38579	0.080928	1.03693e-36
cg21281892	chr11	10568940	-2.94941	0.0704982	1.03735e-36
cg09973548	chr7	27168728	2.5613	0.0612216	1.0374e-36
cg24083260	chr10	73966003	-4.23167	0.101148	1.03762e-36
cg13586696	chr22	29062735	-2.78447	0.0665566	1.03792e-36
cg08682625	chr8	127458548	4.26646	0.101981	1.03824e-36
cg08016257	chr7	135148414	3.23314	0.0772826	1.03879e-36
cg00114937	chr7	51019782	3.38948	0.0810207	1.03942e-36
cg18603547	chr10	117424296	4.03628	0.0964821	1.03966e-36
cg05161016	chr19	3135981	4.28172	0.10235	1.04001e-36
cg09880254	chr4	140673864	-2.48133	0.0593139	1.04026e-36
cg01798786	chr16	86934780	3.4836	0.0832756	1.04216e-36
cg25304758	chr10	112653394	2.49238	0.0595811	1.04263e-36
cg16936421	chr10	683286	-3.89983	0.0932275	1.04295e-36
cg20353612	chr20	14554254	-4.26885	0.102051	1.04377e-36
cg00073299	chr19	49212216	4.10366	0.0981024	1.04404e-36
cg06009834	chr13	44259407	3.6903	0.0882207	1.0441e-36
cg27298007	chr18	9707034	3.53946	0.0846149	1.04412e-36
cg24368372	chr11	111448704	-2.29323	0.0548225	1.04433e-36
cg15844426	chr4	93776590	-4.23977	0.101357	1.04446e-36
cg05992808	chr3	31623185	4.74567	0.113452	1.04479e-36
cg24140597	chr19	1591450	2.51814	0.0602006	1.04533e-36
cg10960266	chr3	11568668	-4.7601	0.113799	1.04538e-36
cg25192207	chr4	1938201	3.70659	0.0886136	1.04582e-36
cg00169121	chr2	237471230	-2.48038	0.0592999	1.04676e-36
cg23801057	chr12	121132166	-2.36355	0.0565069	1.04693e-36
cg10687644	chr11	72816520	2.77211	0.0662752	1.04732e-36
cg20300776	chr1	87968304	-3.20471	0.0766178	1.04741e-36
cg15676292	chr7	141369618	-3.67783	0.0879296	1.04762e-36
cg19953634	chr2	232772607	2.28412	0.0546092	1.04785e-36
cg27567284	chr17	67813432	-3.45085	0.0825042	1.04823e-36
cg10449725	chr2	73982033	-2.86453	0.0684866	1.0485e-36
cg21810793	chr1	1167845	-2.7234	0.0651129	1.04879e-36
cg03641847	chr22	24181475	-2.00024	0.0478238	1.04963e-36
cg00688321	chr1	207962999	-3.60014	0.0860781	1.05068e-36
cg13450653	chr16	50469877	-2.46436	0.0589227	1.05126e-36
cg04973925	chr15	48925865	-2.23427	0.0534225	1.05216e-36
cg24802827	chr12	109116829	-3.27548	0.0783206	1.05343e-36
cg09508490	chr16	89905931	-2.55735	0.0611503	1.05423e-36
cg03596910	chr4	57112612	4.6246	0.110582	1.05426e-36
cg17511968	chr2	218856442	3.80785	0.0910542	1.05545e-36
cg23409168	chr8	116089465	-4.89927	0.117155	1.0566e-36
cg09722789	chr22	46689312	-2.05346	0.0491042	1.0567e-36
cg16799737	chr8	28941969	-3.9196	0.0937291	1.05676e-36
cg20194910	chr17	62755638	-2.93774	0.070252	1.05812e-36
cg01653727	chr7	5488038	4.23813	0.10135	1.05853e-36
cg21276695	chr10	43968396	3.55633	0.0850462	1.05882e-36
cg24163658	chr3	58196643	2.81647	0.067353	1.05883e-36
cg13932122	chr9	135300436	-2.84917	0.0681373	1.06023e-36
cg18840491	chr11	45383579	3.4309	0.0820492	1.06027e-36
cg04578246	chr14	105468869	-2.38021	0.0569226	1.06059e-36
cg12685693	chr7	35035070	2.73002	0.0652887	1.06086e-36
cg06258347	chr3	112635988	-3.09266	0.0739615	1.06095e-36
cg03867465	chr4	182141148	4.05643	0.0970102	1.06101e-36
cg09208651	chr1	64243759	3.16286	0.0756408	1.06131e-36
cg04681489	chr11	123454376	5.31895	0.127205	1.06132e-36
cg05063097	chr16	49827769	-2.86133	0.0684309	1.06209e-36
cg03379706	chr16	3690881	-2.12347	0.0507853	1.0628e-36
cg15970043	chr9	2046933	-3.23454	0.0773597	1.064e-36
cg01756040	chr22	31055577	-3.02379	0.0723209	1.06495e-36
cg11653466	chr8	38528717	-3.34267	0.0799485	1.0655e-36
cg14403410	chr22	24594782	-2.45658	0.0587557	1.06576e-36
cg22091053	chr11	57338320	-2.61199	0.0624746	1.06713e-36
cg03226054	chr6	30939624	-2.45729	0.058775	1.06747e-36
cg19772886	chr11	110082188	4.03541	0.0965218	1.06766e-36
cg14059221	chr17	30476790	2.82977	0.0676867	1.06911e-36
cg04943407	chr7	54812067	-3.48827	0.0834407	1.07073e-36
cg01209296	chr20	63803963	4.17362	0.0998399	1.07319e-36
cg06206801	chr18	26551415	3.40761	0.0815169	1.07387e-36
cg24449489	chr4	5747914	-4.12437	0.0986642	1.07434e-36
cg07343578	chr12	6385048	-2.00859	0.0480502	1.07447e-36
cg20042572	chr11	65294003	-2.8254	0.0675916	1.07539e-36
cg00625436	chr11	34685414	-3.16243	0.0756541	1.07542e-36
cg18758585	chr1	234979854	4.33409	0.103684	1.07559e-36
cg14375478	chr10	30705536	3.06012	0.0732086	1.07663e-36
cg24587175	chr10	103910850	3.97673	0.095139	1.07758e-36
cg19568844	chr2	2770212	-2.73625	0.065464	1.07911e-36
cg02069524	chr10	1188392	-3.05252	0.0730313	1.0794e-36
cg18060115	chr3	131630197	4.08807	0.0978081	1.08004e-36
cg24833456	chr10	69445151	3.19834	0.0765219	1.08057e-36
cg19426413	chr17	30975217	3.38634	0.08102	1.08059e-36
cg17822177	chr2	144358117	-4.50961	0.107895	1.08078e-36
cg15686274	chr9	90045091	-2.5292	0.0605127	1.08079e-36
cg02284278	chr1	110235248	-3.28362	0.0785628	1.08089e-36
cg17008819	chr5	170173462	-2.57513	0.0616119	1.08099e-36
cg20335425	chr1	153390788	2.46344	0.0589398	1.0812e-36
cg26295786	chr14	31262519	-4.19959	0.100479	1.08128e-36
cg02928896	chr7	20359566	-2.42234	0.057957	1.0815e-36
cg17612991	chr19	6721005	-2.13325	0.0510402	1.0816e-36
cg04691502	chr1	225768013	-3.74617	0.0896315	1.08187e-36
cg17633463	chr10	97550151	-2.69552	0.0644939	1.08214e-36
cg14616075	chr15	63238824	-4.66185	0.111541	1.08216e-36
cg18763911	chr19	15450226	-3.71319	0.088848	1.0847e-36
cg02173023	chr6	46749869	-2.81528	0.0673632	1.08485e-36
cg04035828	chr16	12311568	-2.26108	0.0541028	1.08505e-36
cg14186992	chr1	6579510	-2.15742	0.0516226	1.08532e-36
cg00024937	chr1	192879532	-2.13825	0.0511641	1.08533e-36
cg18607707	chr17	37483711	-2.80583	0.0671386	1.08579e-36
cg26712739	chr2	55106239	2.23576	0.0534984	1.08629e-36
cg03093786	chr16	27402465	2.59201	0.0620232	1.08644e-36
cg23453353	chr17	31560748	-2.79993	0.0669985	1.08654e-36
cg08701070	chr1	238607128	4.24032	0.101469	1.08833e-36
cg05105260	chr12	69024640	-2.53156	0.0605795	1.08862e-36
cg03775797	chr14	100128897	-4.65653	0.111429	1.08863e-36
cg23631930	chr14	23376661	-2.80977	0.067237	1.08867e-36
cg23710143	chr9	127131033	-2.64252	0.0632378	1.09085e-36
cg04592413	chr2	8239869	3.74313	0.0895771	1.09126e-36
cg07313701	chr1	41981494	3.02347	0.0723548	1.09127e-36
cg05730269	chr11	118606340	-2.73212	0.0653832	1.09175e-36
cg05301252	chr3	138452097	-3.00841	0.0719961	1.09231e-36
cg11015893	chr7	135748792	-3.54125	0.0847479	1.09234e-36
cg23403109	chr4	111806508	-2.4269	0.0580813	1.09372e-36
cg12832418	chr19	55113761	-3.97156	0.0950506	1.0946e-36
cg10321723	chr1	145707303	-2.40157	0.0574777	1.09583e-36
cg13746753	chr18	416638	-2.87222	0.0687446	1.09756e-36
cg15044951	chr1	151662078	3.68851	0.0882846	1.09891e-36
cg18110520	chr11	77092620	-3.08728	0.0738941	1.09897e-36
cg15609272	chr5	160467861	3.52049	0.0842637	1.09933e-36
cg18879389	chr21	42351011	-2.7841	0.066639	1.10005e-36
cg24627555	chr7	47691382	-2.92607	0.0700373	1.10009e-36
cg02155579	chr3	8733843	-2.92133	0.0699244	1.10044e-36
cg04792024	chr7	75992538	-3.05875	0.0732135	1.10045e-36
cg23229584	chr9	130781470	-3.75441	0.0898653	1.10076e-36
cg02676167	chr2	66583474	3.2176	0.0770163	1.1008e-36
cg12685187	chr8	127949680	-2.96139	0.070884	1.10093e-36
cg01006371	chr19	34994682	-2.56497	0.0613959	1.10138e-36
cg06145336	chr2	176163203	3.63544	0.0870192	1.10146e-36
cg00261900	chr6	44227065	-2.1529	0.0515345	1.10322e-36
cg22741951	chr14	24710813	-3.30582	0.0791334	1.10393e-36
cg26806573	chr12	14251663	-2.07366	0.0496389	1.10438e-36
cg12573892	chr18	23094542	-4.62124	0.110623	1.10458e-36
cg08743056	chr3	195085223	-3.2159	0.0769822	1.1048e-36
cg00068571	chr5	66960885	-3.26186	0.0780842	1.10585e-36
cg04250873	chr1	220300292	-2.86657	0.0686217	1.10588e-36
cg09094447	chr14	97517967	-2.81086	0.0672881	1.10595e-36
cg13792427	chr17	17757247	2.21329	0.0529839	1.10655e-36
cg00692387	chr21	40681388	-2.19572	0.0525649	1.10808e-36
cg13442606	chr11	3050039	-3.30558	0.0791347	1.10819e-36
cg00506343	chr12	54027249	2.98184	0.0713847	1.10831e-36
cg17561932	chr2	230124907	3.213	0.0769192	1.10862e-36
cg16228936	chr10	49140058	-2.31963	0.0555322	1.10877e-36
cg21288249	chr16	69927588	-2.56619	0.0614348	1.10891e-36
cg17564739	chr8	71068475	-4.08305	0.0977491	1.10915e-36
cg23469537	chr6	140809845	4.42215	0.105868	1.10924e-36
cg10840704	chr1	58592967	-2.18825	0.0523873	1.10927e-36
cg18725573	chr20	63737603	3.54341	0.0848328	1.11066e-36
cg19351398	chr7	149775045	-3.60131	0.0862221	1.11239e-36
cg00989575	chr10	73642446	-3.48259	0.0833799	1.11241e-36
cg11907246	chr10	71378993	2.39732	0.0573968	1.11274e-36
cg12711597	chr13	98487156	-2.64595	0.0633504	1.11333e-36
cg04147064	chr22	47164873	-2.67348	0.0640096	1.11342e-36
cg07858756	chr17	9370655	2.62797	0.0629204	1.11367e-36
cg15789095	chr1	31815865	-2.08683	0.0499644	1.11411e-36
cg22399984	chr6	1601567	2.91595	0.0698166	1.11454e-36
cg01034754	chr10	30431888	-3.14709	0.0753519	1.11521e-36
cg20912978	chr20	49445453	2.91558	0.0698102	1.11624e-36
cg03117701	chr12	22859344	-2.05068	0.0491019	1.11689e-36
cg03631850	chr8	143281306	2.54571	0.0609565	1.11818e-36
cg12810503	chr7	150556938	2.87183	0.0687655	1.11828e-36
cg01718380	chr3	124266674	-2.36059	0.0565253	1.11919e-36
cg04395785	chr12	1575486	-3.91853	0.0938308	1.11932e-36
cg24306847	chr16	4516088	3.58695	0.0858913	1.11952e-36
cg10051213	chr9	456725	-2.65622	0.0636045	1.11952e-36
cg11117438	chr7	1200175	-3.48419	0.0834309	1.11966e-36
cg24830503	chr1	160663277	2.67316	0.0640109	1.12002e-36
cg07473070	chr4	184808505	-2.0431	0.0489241	1.1204e-36
cg19137595	chr1	236507378	-3.86185	0.0924774	1.12125e-36
cg08500929	chr17	82830343	-2.71038	0.0649038	1.12128e-36
cg01077185	chr7	149865534	3.95609	0.0947343	1.12137e-36
cg14165772	chr1	2931067	-3.06377	0.0733664	1.12142e-36
cg09597022	chr6	33320555	-4.29085	0.102751	1.12145e-36
cg06338112	chr8	129581753	3.05477	0.0731535	1.123e-36
cg12483340	chr15	42210841	4.03079	0.0965266	1.12315e-36
cg00050375	chr6	43437090	-2.72146	0.0651721	1.12341e-36
cg05225651	chr4	5020813	-2.67462	0.0640504	1.12344e-36
cg18163442	chr1	2862496	-2.69015	0.0644234	1.12425e-36
cg15656501	chr4	38611141	-3.76715	0.0902159	1.12455e-36
cg25961099	chr11	2300820	3.36334	0.0805463	1.12504e-36
cg03583495	chr16	89055177	-2.14806	0.0514423	1.12507e-36
cg15217061	chr1	8077339	-4.16261	0.0996886	1.12557e-36
cg14069619	chr17	8371955	-3.01602	0.0722296	1.12578e-36
cg15701434	chr2	46701376	-2.80072	0.0670749	1.12686e-36
cg06465076	chr5	96691674	3.14616	0.0753488	1.12744e-36
cg05035165	chr6	113396550	-2.81487	0.067415	1.12758e-36
cg04423493	chr14	97379438	3.44	0.0823884	1.12864e-36
cg09251078	chr15	59169400	-2.89767	0.0693997	1.12876e-36
cg19826526	chr14	22977997	-2.99124	0.071641	1.12904e-36
cg13221046	chr13	113203111	-2.76533	0.0662308	1.12921e-36
cg06604823	chr1	32365514	-2.09378	0.0501478	1.13006e-36
cg19238325	chr3	51954409	3.78073	0.0905522	1.13045e-36
cg15831998	chr6	119149159	-2.87234	0.0687957	1.13059e-36
cg08472008	chr4	3529876	4.00267	0.0958683	1.13061e-36
cg11255159	chr19	18290211	2.13799	0.0512071	1.13062e-36
cg21392402	chr14	90697347	-2.48754	0.0595797	1.13097e-36
cg02190235	chr12	93002983	-3.21575	0.0770221	1.13149e-36
cg09465019	chr16	72125396	-3.10778	0.0744402	1.13409e-36
cg20559059	chr10	132365466	3.34269	0.0800672	1.13423e-36
cg03302784	chr3	124780307	-2.41022	0.0577325	1.13481e-36
cg21783599	chr6	30913375	-2.02653	0.0485421	1.13514e-36
cg12131620	chr19	3188987	4.78663	0.114657	1.13547e-36
cg15338019	chr18	12637587	2.48248	0.0594648	1.13597e-36
cg14892881	chr10	23081329	-3.10145	0.0742919	1.13625e-36
cg07838943	chr1	12433784	-2.65076	0.0634972	1.13709e-36
cg17932056	chr12	6231042	3.23567	0.0775089	1.13743e-36
cg20609302	chr15	96362347	3.8364	0.0919002	1.13808e-36
cg06798429	chr5	131224780	3.6246	0.0868336	1.14197e-36
cg05722360	chr1	20585098	4.43763	0.106311	1.14201e-36
cg20407792	chr6	32076426	-2.83781	0.0679848	1.14209e-36
cg15019495	chr10	59582163	-2.86873	0.0687256	1.1421e-36
cg25615435	chr6	39431495	2.35609	0.056445	1.14259e-36
cg08394434	chr15	48559383	-2.81996	0.0675582	1.14282e-36
cg21225548	chr9	98102053	3.66933	0.087907	1.14295e-36
cg25198612	chr7	40551681	4.0556	0.0971612	1.14305e-36
cg19698648	chr7	151062289	-2.65954	0.0637169	1.14427e-36
cg09932520	chr10	133279604	4.42385	0.105986	1.14442e-36
cg16449870	chr7	128397477	-2.64151	0.0632853	1.14463e-36
cg06621060	chr10	100653394	2.99942	0.0718616	1.1455e-36
cg23730408	chr18	48535235	3.17458	0.0760588	1.14589e-36
cg10031008	chr3	148790770	-3.27794	0.0785353	1.14603e-36
cg24609688	chr9	81564873	-2.57473	0.0616877	1.14633e-36
cg00429622	chr19	3504947	3.12025	0.0747581	1.14658e-36
cg15058033	chr22	50305943	-2.41135	0.0577736	1.1466e-36
cg16506300	chr16	12350778	4.17307	0.0999827	1.14663e-36
cg01424562	chr14	68789960	-4.5755	0.109626	1.14727e-36
cg11257041	chr4	6916862	4.88555	0.117056	1.14782e-36
cg05713577	chr13	51827474	4.62853	0.1109	1.14886e-36
cg25745742	chr21	33289328	-2.80275	0.0671545	1.14903e-36
cg27638284	chr20	40498360	4.88882	0.117138	1.14935e-36
cg08698159	chr17	28967725	3.86264	0.0925504	1.14945e-36
cg04806635	chr7	116316999	-2.2859	0.0547713	1.14956e-36
cg04731084	chr14	104170296	-2.32071	0.0556062	1.15041e-36
cg14290445	chr9	136850664	-2.08022	0.049844	1.15048e-36
cg22056241	chr7	143410189	2.77054	0.0663858	1.15127e-36
cg04673873	chr8	97640219	3.09033	0.0740488	1.15147e-36
cg16860106	chr2	8661956	-2.60851	0.0625057	1.15311e-36
cg03175030	chr11	1996913	-2.88498	0.0691314	1.15374e-36
cg15959921	chr4	8700553	-2.7738	0.0664706	1.15615e-36
cg15872458	chr12	54390963	4.76469	0.11418	1.15629e-36
cg02075791	chr10	91414741	-2.86451	0.0686445	1.15632e-36
cg02256403	chr20	3430830	2.72556	0.0653148	1.1564e-36
cg04906186	chr22	38424184	2.41867	0.057961	1.15674e-36
cg19257733	chr9	126125368	-3.43553	0.0823342	1.15971e-36
cg08847120	chr1	201766671	-2.98255	0.0714793	1.16046e-36
cg18607411	chr13	80337673	-2.67019	0.0639933	1.16048e-36
cg17836187	chr21	35198197	-4.55457	0.109155	1.16089e-36
cg09476950	chr17	38343892	-2.95116	0.0707286	1.16168e-36
cg03194226	chr3	45025340	-2.89004	0.0692644	1.1621e-36
cg27008106	chr11	93085441	3.19765	0.0766371	1.1623e-36
cg06293872	chr8	134621885	-2.86175	0.0685874	1.16271e-36
cg00448814	chr6	28259704	-2.9555	0.070835	1.1632e-36
cg23401251	chr2	27461038	2.57752	0.061776	1.16335e-36
cg17967780	chr10	48685400	2.39595	0.0574247	1.16375e-36
cg04895139	chr21	41217631	-2.64837	0.0634762	1.16503e-36
cg20705390	chr1	1330798	-2.65017	0.0635199	1.16544e-36
cg10721755	chr1	211374609	2.717	0.065123	1.16647e-36
cg04664856	chr6	31474315	-2.62371	0.0628876	1.16684e-36
cg25052847	chr2	160910917	-4.80694	0.115219	1.16768e-36
cg11067786	chr2	74553340	-3.17824	0.0761806	1.16799e-36
cg04836028	chr6	31586486	3.75511	0.0900089	1.16842e-36
cg03026003	chr8	66460264	-2.05305	0.0492128	1.17024e-36
cg20884522	chr7	2763331	-2.36588	0.0567119	1.17064e-36
cg05088820	chr2	9235476	-4.60885	0.110479	1.17107e-36
cg18501421	chr11	86625461	3.35702	0.0804713	1.17121e-36
cg14088532	chr9	95229443	3.35732	0.0804809	1.17268e-36
cg04450377	chr2	132384110	3.8137	0.0914237	1.17419e-36
cg13352668	chr14	87567519	-3.11041	0.0745648	1.1745e-36
cg03889299	chr15	90915337	2.45307	0.0588083	1.17601e-36
cg21130221	chr11	2827080	2.99895	0.0718972	1.17752e-36
cg00978453	chr19	35211883	4.10319	0.0983737	1.1793e-36
cg02140727	chr9	129139705	-3.64724	0.0874431	1.1798e-36
cg19802185	chr12	23950972	-2.56075	0.0613944	1.17982e-36
cg03804958	chr7	19899772	-2.95939	0.0709526	1.18033e-36
cg13484953	chr20	23133637	-2.29184	0.054948	1.18036e-36
cg04618263	chr4	80096571	-3.06025	0.0733713	1.18066e-36
cg13430338	chr1	246834039	4.02849	0.0965854	1.18067e-36
cg10128479	chr1	156495957	-3.63913	0.0872505	1.1807e-36
cg24072585	chr11	57636993	3.09329	0.0741636	1.18076e-36
cg23709002	chr11	9618095	-3.17791	0.0761936	1.18148e-36
cg11060441	chr7	149788624	-2.15853	0.0517534	1.18212e-36
cg01324261	chr4	173399227	-2.84084	0.068113	1.18224e-36
cg14807544	chr19	45865229	-2.2836	0.0547531	1.18293e-36
cg22252653	chr5	80231610	-2.29103	0.0549325	1.18401e-36
cg07432573	chr11	75329059	3.38094	0.0810657	1.18415e-36
cg12922892	chr1	109200070	2.68633	0.0644109	1.18431e-36
cg12214434	chr11	9048414	-3.96461	0.0950625	1.18527e-36
cg04270085	chr2	12083510	-2.57818	0.0618193	1.18543e-36
cg20916427	chr18	47101069	3.44238	0.0825414	1.18566e-36
cg05398036	chr1	186535816	-2.6833	0.0643445	1.18911e-36
cg05611719	chr17	75905967	3.6863	0.0883963	1.18921e-36
cg18087256	chr13	44921819	-2.98003	0.0714626	1.19091e-36
cg13501632	chr5	62548135	3.85299	0.0923976	1.19147e-36
cg12526865	chr15	90364470	-2.84489	0.0682233	1.19199e-36
cg14100351	chr8	38778449	-3.99384	0.0957772	1.19251e-36
cg14730192	chr15	76138821	3.09035	0.0741107	1.1928e-36
cg25904585	chr11	128937165	-2.42529	0.0581625	1.19341e-36
cg11179579	chr7	43510929	4.48324	0.107517	1.1941e-36
cg17624661	chr4	38530037	3.41523	0.0819057	1.19516e-36
cg02482941	chr22	27611282	-2.76213	0.0662428	1.1952e-36
cg25809243	chr7	99410996	-2.34689	0.0562849	1.19575e-36
cg06897413	chr9	127495380	-3.49184	0.0837443	1.19587e-36
cg22863889	chr1	155941176	-2.79565	0.0670485	1.19654e-36
cg10881887	chr1	169611004	3.13321	0.0751443	1.19664e-36
cg17342623	chr1	19734617	-2.57571	0.0617759	1.19831e-36
cg27180868	chr1	161038960	4.65636	0.111678	1.19837e-36
cg05699039	chr11	64406862	-2.40238	0.0576194	1.199e-36
cg22422251	chr5	113034494	-2.67656	0.064196	1.19946e-36
cg06432320	chr15	67165938	-2.39126	0.0573533	1.19956e-36
cg26870611	chr10	100775582	-2.54804	0.0611151	1.20074e-36
cg09946448	chr18	24232073	-2.97633	0.0713905	1.20277e-36
cg00873678	chr14	91303708	-2.8902	0.0693247	1.20279e-36
cg16599596	chr9	134937037	5.38142	0.129081	1.2034e-36
cg10154763	chr11	43924012	-3.91949	0.0940149	1.20362e-36
cg22807516	chr3	72995662	-3.35524	0.0804813	1.2041e-36
cg08904491	chr6	30876230	-3.13358	0.0751644	1.20414e-36
cg11580844	chr6	32129381	-2.42194	0.0580949	1.20451e-36
cg26693979	chr21	14916817	-2.81553	0.0675373	1.20565e-36
cg11608390	chr6	2021708	-3.05212	0.0732128	1.20573e-36
cg17359975	chr6	131952017	-3.59112	0.0861421	1.20584e-36
cg09404721	chr5	72505247	-3.30644	0.0793136	1.206e-36
cg07842327	chr1	2243286	-3.41942	0.0820237	1.20601e-36
cg01538979	chr6	75188641	2.95136	0.0707962	1.20602e-36
cg10163136	chr16	17282301	3.59992	0.0863568	1.20796e-36
cg09386073	chr17	75011652	-4.00024	0.0959602	1.20805e-36
cg01629873	chr20	52494554	3.09581	0.0742643	1.20822e-36
cg26515501	chr17	19978434	2.81151	0.0674445	1.2084e-36
cg07570257	chr6	33164404	-2.88073	0.069108	1.2106e-36
cg20823436	chr4	1332535	-3.03905	0.0729063	1.21075e-36
cg14802352	chr12	12685493	-2.62183	0.0628978	1.21119e-36
cg06135251	chr16	57156226	2.5532	0.0612515	1.2113e-36
cg10190200	chr10	124727523	-2.52748	0.0606354	1.21207e-36
cg07390647	chr3	98734242	2.96434	0.071116	1.21221e-36
cg24390932	chr8	20183274	-3.07886	0.0738638	1.21247e-36
cg24448003	chr4	150232323	-4.23123	0.101511	1.21288e-36
cg27058763	chr11	72700355	-2.57498	0.0617772	1.21385e-36
cg07337796	chr16	88116643	-3.76106	0.0902331	1.21407e-36
cg04311455	chr16	1416602	-2.76317	0.0662923	1.21416e-36
cg19567511	chr4	52644032	-4.2683	0.102403	1.21426e-36
cg17641218	chr2	85577480	4.45425	0.106865	1.21462e-36
cg20787447	chr14	58439022	3.00682	0.0721387	1.21465e-36
cg25219894	chr8	142201451	3.8696	0.0928382	1.21465e-36
cg09861895	chr4	101279494	-3.26272	0.0782785	1.21488e-36
cg24676120	chr12	102427779	-2.94919	0.0707565	1.21503e-36
cg08562657	chr19	41804414	3.73264	0.0895539	1.21562e-36
cg16787017	chr5	113059723	-3.41424	0.081915	1.2157e-36
cg15809578	chr14	23120069	3.67619	0.0881999	1.21583e-36
cg13520770	chr11	3095951	-4.02111	0.0964761	1.21628e-36
cg17638217	chr18	11366715	-3.21729	0.0771911	1.21667e-36
cg06258595	chr16	4642033	3.78547	0.0908233	1.2167e-36
cg04943927	chr12	12784698	-2.67434	0.0641644	1.21672e-36
cg08043565	chr11	12287098	-3.16561	0.075952	1.21727e-36
cg11343316	chr9	110687042	4.19534	0.100659	1.21745e-36
cg14524975	chr12	53201072	3.61385	0.0867087	1.21849e-36
cg03812149	chr20	37315358	-2.11515	0.0507502	1.21895e-36
cg25503169	chr4	26238880	-3.43964	0.0825297	1.21903e-36
cg21715431	chr19	8536539	-2.59448	0.062252	1.21979e-36
cg12221690	chr15	67059732	-2.58597	0.0620488	1.22047e-36
cg06259526	chr7	8109377	-2.90829	0.0697828	1.22055e-36
cg23308689	chr3	143314571	-3.23054	0.0775178	1.22248e-36
cg22800555	chr6	90343764	-3.5883	0.0861035	1.22311e-36
cg08501334	chr14	104083122	-2.02491	0.0485893	1.22357e-36
cg08808205	chr6	34462848	-2.34752	0.0563311	1.22402e-36
cg23695072	chr8	65143600	-3.05339	0.0732693	1.22413e-36
cg23862308	chr9	95132582	2.1251	0.0509944	1.2246e-36
cg11875926	chr13	113995416	-2.23017	0.053516	1.22485e-36
cg02872546	chr2	109125122	-2.41891	0.0580459	1.22543e-36
cg14863376	chr8	127298390	-3.64059	0.0873633	1.2262e-36
cg18458017	chr10	58661637	-2.78368	0.0668007	1.22665e-36
cg17285931	chr2	239283712	3.59117	0.0861781	1.22666e-36
cg27626387	chr16	31072455	-2.59139	0.0621862	1.22667e-36
cg17366928	chr6	15550832	2.08187	0.04996	1.22751e-36
cg05573805	chr7	2583501	-2.74655	0.065911	1.22781e-36
cg01720722	chr1	205522413	-2.17332	0.0521551	1.22801e-36
cg05040656	chr1	67734447	2.64556	0.0634898	1.22965e-36
cg17472725	chr21	42651593	-2.23405	0.0536141	1.22968e-36
cg16830274	chr8	126817321	-3.28068	0.0787321	1.2298e-36
cg22789202	chr19	10822087	2.8944	0.0694621	1.23009e-36
cg10490577	chr13	29435819	-3.53534	0.0848443	1.23025e-36
cg11934012	chr14	20476875	2.56283	0.0615051	1.23035e-36
cg18073514	chr19	1065729	-2.54693	0.0611249	1.23157e-36
cg00448322	chr2	189535215	-2.77496	0.0666005	1.23377e-36
cg23181573	chr17	3960682	3.44479	0.0826771	1.23403e-36
cg24770100	chr11	24093625	-3.91901	0.0940617	1.23575e-36
cg15815843	chr12	8662712	-3.23477	0.0776398	1.23627e-36
cg19218163	chr16	46736973	-2.60178	0.0624473	1.23643e-36
cg25019274	chr11	19277121	2.46944	0.0592721	1.23752e-36
cg07317686	chr2	214019553	-2.93471	0.07044	1.23786e-36
cg24570979	chr6	11229289	-3.7153	0.0891772	1.23858e-36
cg17406209	chr10	43418174	4.26444	0.102359	1.23923e-36
cg22085157	chr3	4744462	-3.02779	0.0726762	1.23929e-36
cg23186787	chr4	4378277	-3.7031	0.088886	1.23952e-36
cg11713658	chr4	147731283	3.31533	0.0795785	1.23962e-36
cg20701745	chr7	36733577	3.38038	0.0811401	1.23975e-36
cg23763047	chr12	92995577	-2.73574	0.0656673	1.24027e-36
cg04065210	chr7	35035016	3.93817	0.0945316	1.24131e-36
cg25228737	chr15	81942006	2.93419	0.0704325	1.2416e-36
cg14373322	chr19	46722945	2.05366	0.0492972	1.24255e-36
cg08211591	chr8	47600954	4.45942	0.107047	1.24281e-36
cg26980205	chr6	148800813	-4.20787	0.101009	1.24307e-36
cg00901878	chr13	76790600	-3.37763	0.0810802	1.2437e-36
cg08473006	chr12	110543679	-4.06069	0.0974776	1.24397e-36
cg10716258	chr9	70580877	3.94597	0.0947267	1.24562e-36
cg06848487	chr10	114577444	-4.24773	0.101972	1.24613e-36
cg06931418	chr19	1402420	3.40544	0.0817519	1.24631e-36
cg15509461	chr9	84946247	-3.02867	0.0727072	1.24647e-36
cg24310959	chr20	38426237	-2.06446	0.0495618	1.24822e-36
cg21718735	chr18	48947203	-3.71259	0.0891308	1.24961e-36
cg18000506	chr8	74337598	-2.18841	0.0525392	1.25019e-36
cg23085343	chr20	51542621	4.0772	0.0978859	1.25042e-36
cg03630419	chr20	2763353	-2.62238	0.0629606	1.2523e-36
cg00084577	chr16	30709818	3.29009	0.0789917	1.25236e-36
cg17100575	chr7	135683815	3.0461	0.073135	1.25324e-36
cg05307818	chr3	113168721	-2.87674	0.06907	1.25425e-36
cg11313468	chr19	41276278	2.79241	0.067046	1.2548e-36
cg13790426	chr1	108964341	3.33487	0.0800706	1.25488e-36
cg21424940	chr7	19119043	2.54834	0.0611867	1.25557e-36
cg00893348	chr3	139634183	-3.29599	0.0791383	1.25569e-36
cg20869844	chr7	140403926	3.38374	0.0812473	1.2571e-36
cg03285428	chr3	73000942	-2.87633	0.0690652	1.25814e-36
cg18056484	chr12	126742567	-3.45947	0.0830673	1.25817e-36
cg26915629	chr4	155615543	3.74686	0.0899689	1.25856e-36
cg19243721	chr6	166438342	3.01243	0.0723353	1.25964e-36
cg12452334	chr11	47388975	2.60621	0.062582	1.26051e-36
cg12113740	chr18	54958137	-2.75433	0.0661395	1.26109e-36
cg21436342	chr21	38333790	-2.6458	0.0635345	1.26205e-36
cg12870332	chr10	124976011	3.26339	0.078366	1.26284e-36
cg17154218	chr12	124427636	-3.35739	0.0806241	1.26325e-36
cg15815948	chr4	186701894	-2.04611	0.0491352	1.26348e-36
cg14324320	chr5	40478014	-3.30344	0.0793293	1.26394e-36
cg02355304	chr7	5497353	2.83601	0.0681049	1.26418e-36
cg00012668	chr14	61586700	-3.87116	0.0929632	1.26419e-36
cg23433822	chr14	23830350	-4.1341	0.0992796	1.26536e-36
cg18396660	chr6	67889304	2.08965	0.0501828	1.26565e-36
cg18211249	chr17	1907165	-2.88525	0.0692909	1.26691e-36
cg17327423	chr3	62835688	3.57903	0.0859534	1.26759e-36
cg01488110	chr7	99029442	-2.59366	0.0622901	1.26864e-36
cg03928812	chr11	59866803	4.32137	0.103785	1.26939e-36
cg13738075	chr13	114027649	-2.61696	0.0628508	1.26959e-36
cg27622032	chr2	101816193	-2.88987	0.0694053	1.26966e-36
cg00259404	chr6	28917791	3.95175	0.0949085	1.26987e-36
cg22541400	chr17	9937411	-2.32032	0.0557272	1.27031e-36
cg07986378	chr12	11745350	2.29397	0.0550948	1.2707e-36
cg07379403	chr16	20801558	3.18452	0.0764849	1.27177e-36
cg01020484	chr14	73718591	-2.5554	0.0613754	1.27233e-36
cg19055828	chr12	50745538	3.4752	0.0834674	1.27251e-36
cg04001899	chr8	128818464	-2.45379	0.0589353	1.27262e-36
cg13936783	chr22	30087272	2.008	0.0482288	1.27314e-36
cg11422234	chr5	176636736	-3.07376	0.0738284	1.27451e-36
cg10828175	chr6	159107532	2.29816	0.0552	1.27522e-36
cg07955126	chr4	3524949	2.96542	0.0712273	1.27532e-36
cg18546006	chr13	49995633	3.45019	0.0828712	1.2754e-36
cg03538601	chr9	131733759	3.75892	0.0902885	1.27652e-36
cg19287231	chr3	70989225	-3.4445	0.0827373	1.27721e-36
cg11018013	chr1	9849837	2.09335	0.0502835	1.27821e-36
cg18957794	chr3	194490064	3.10948	0.0746928	1.2791e-36
cg09596614	chr9	110208124	-2.88392	0.0692747	1.27921e-36
cg22234738	chr2	47193315	3.54203	0.0850836	1.27952e-36
cg09934343	chr1	2533557	-2.28351	0.0548531	1.28008e-36
cg17157913	chr1	150250286	3.03393	0.0728793	1.28025e-36
cg23393117	chr10	70584849	-3.41642	0.0820676	1.28046e-36
cg20217257	chr11	64341686	2.36809	0.056886	1.28114e-36
cg17965945	chr2	217090180	3.90717	0.0938586	1.28179e-36
cg11105718	chr8	101574299	-2.82941	0.0679693	1.28249e-36
cg07626909	chr2	239226256	-2.52176	0.0605803	1.28378e-36
cg01785359	chr8	38900134	2.45065	0.0588724	1.28412e-36
cg21438588	chr6	20458304	3.77444	0.0906742	1.2842e-36
cg03995933	chr9	129879142	2.12399	0.0510256	1.28485e-36
cg23704362	chr8	66493507	-3.17166	0.0761952	1.28538e-36
cg12722429	chr14	24679853	2.08453	0.0500785	1.28568e-36
cg17308545	chr8	92138603	-3.07755	0.0739349	1.28583e-36
cg08726900	chr16	89484066	4.09453	0.0983678	1.28645e-36
cg01698448	chr2	232349114	2.44062	0.0586341	1.28649e-36
cg02308226	chr2	99340376	-2.42283	0.0582071	1.28704e-36
cg13632520	chr9	137786679	-2.50482	0.0601795	1.28936e-36
cg16745930	chr10	98461052	-3.18085	0.0764215	1.28946e-36
cg10202436	chr5	139398037	-2.88092	0.069217	1.29059e-36
cg17390918	chr5	10502400	3.03084	0.0728195	1.29086e-36
cg01581130	chr19	14616619	3.24333	0.0779253	1.29121e-36
cg19734536	chr1	160638097	3.28051	0.07882	1.2922e-36
cg09923354	chr10	63498854	3.49332	0.0839334	1.29241e-36
cg03286535	chr15	90106603	-2.42414	0.0582447	1.29257e-36
cg07725712	chr2	238243278	-2.5295	0.0607799	1.29603e-36
cg07303143	chr3	44761960	3.47583	0.083519	1.29628e-36
cg19589060	chr5	176899515	4.27714	0.102774	1.29651e-36
cg22695480	chr3	30779128	3.7603	0.090355	1.2966e-36
cg12104698	chr7	139829331	2.85014	0.0684853	1.2969e-36
cg26462130	chr7	2013326	-2.9326	0.0704692	1.29864e-36
cg23034631	chr19	54339181	3.31606	0.0796835	1.29873e-36
cg06934572	chr2	9318796	-4.44347	0.106775	1.29892e-36
cg24727986	chr1	223628974	-2.34664	0.0563899	1.29985e-36
cg12645844	chr9	86807688	-2.86177	0.0687689	1.3002e-36
cg01393991	chr1	40862815	2.96683	0.0712942	1.30064e-36
cg22379862	chr12	1795336	-2.27486	0.0546664	1.3012e-36
cg15866432	chr5	68041456	-2.75501	0.066205	1.30137e-36
cg12308407	chr6	32113714	-3.37034	0.0809922	1.30166e-36
cg11629213	chr3	52286828	3.78678	0.091	1.30186e-36
cg04340501	chr6	106751714	-2.15087	0.051688	1.30232e-36
cg16454902	chr16	27402951	2.53363	0.0608872	1.30333e-36
cg07942500	chr14	64706716	-2.89885	0.0696655	1.30447e-36
cg16766036	chr13	114034833	-3.50618	0.0842613	1.30474e-36
cg23749766	chr1	99660097	-3.49976	0.0841073	1.30501e-36
cg10129493	chr19	51225330	3.7773	0.090778	1.30546e-36
cg19581374	chr1	182290324	-3.49046	0.083886	1.30634e-36
cg01932734	chr3	50338978	3.83128	0.0920771	1.30653e-36
cg17501574	chr1	33444201	-2.95694	0.0710643	1.30664e-36
cg17807001	chr17	79041883	-3.03167	0.0728611	1.30728e-36
cg14563485	chr19	36369383	-4.25029	0.102149	1.30779e-36
cg04630802	chr20	31748018	-3.09377	0.0743548	1.30813e-36
cg16920712	chr2	54672750	-4.22324	0.101501	1.30856e-36
cg07459019	chr17	81025840	-3.38187	0.0812799	1.30891e-36
cg14339903	chr2	20439678	3.86639	0.092925	1.309e-36
cg06287611	chr12	26471426	2.9543	0.0710046	1.30958e-36
cg03909356	chr17	77366144	-3.12622	0.0751387	1.31123e-36
cg14889349	chr2	33291724	-4.95151	0.119011	1.31188e-36
cg03252770	chr4	153433202	2.41413	0.0580246	1.31217e-36
cg07746081	chr8	38134527	2.99665	0.0720259	1.31219e-36
cg03632278	chr11	120186240	-2.36034	0.0567326	1.31302e-36
cg10061592	chr15	83323595	-2.37131	0.0569964	1.31312e-36
cg02969500	chr14	33297818	-2.90868	0.069914	1.31418e-36
cg11739626	chr19	49878651	-2.04454	0.0491435	1.3146e-36
cg05475386	chr12	65329913	3.70165	0.0889751	1.31489e-36
cg13681847	chr2	46368091	3.77683	0.0907825	1.3151e-36
cg06096243	chr14	77407557	4.37563	0.105176	1.31524e-36
cg10726760	chr4	17782437	-2.45368	0.0589787	1.31537e-36
cg09952226	chr14	59130900	-3.12725	0.0751716	1.31724e-36
cg00699569	chr1	157566506	3.80375	0.0914332	1.31725e-36
cg00206233	chr21	42591048	3.44173	0.0827328	1.31836e-36
cg05583636	chr16	24994441	-2.8834	0.0693119	1.31879e-36
cg16652392	chr1	1894788	-3.11032	0.0747674	1.31936e-36
cg15300753	chr11	48036309	-3.12357	0.0750871	1.32016e-36
cg03748202	chr1	35345939	4.07879	0.0980498	1.32036e-36
cg16346669	chr12	121466332	3.23962	0.077878	1.32104e-36
cg26167930	chr15	64071482	-3.45127	0.0829662	1.3212e-36
cg24484895	chr1	2855281	-2.57844	0.0619846	1.32173e-36
cg00546403	chr7	131010973	3.65421	0.0878469	1.32258e-36
cg06119162	chr21	45258609	-3.12762	0.0751879	1.32266e-36
cg04743876	chr7	130373776	-3.42768	0.0824028	1.32366e-36
cg13588127	chr9	38410538	-2.26984	0.0545703	1.32626e-36
cg09435541	chr14	85440280	-3.16841	0.0761742	1.327e-36
cg23752985	chr2	85576448	-3.05089	0.0733493	1.32726e-36
cg02297838	chr13	91350200	3.79353	0.091205	1.32795e-36
cg18635361	chr5	178326257	-3.22727	0.0775911	1.32817e-36
cg01664382	chr6	170175151	2.12324	0.0510477	1.32835e-36
cg14170976	chr20	845781	2.77935	0.0668223	1.32851e-36
cg05673431	chr17	27544478	3.2866	0.0790187	1.32896e-36
cg23566794	chr2	134727542	-3.41741	0.0821648	1.32973e-36
cg02177007	chr9	135888263	2.20015	0.0528984	1.32989e-36
cg26518007	chr1	118902803	-2.92075	0.070224	1.33007e-36
cg03883405	chr1	229894006	3.69341	0.0888012	1.33017e-36
cg12201616	chr2	111162764	3.15101	0.0757608	1.33058e-36
cg20610181	chr9	35674003	-2.60461	0.0626239	1.33091e-36
cg17115046	chr11	11314490	-3.11646	0.0749312	1.33148e-36
cg23414456	chr10	48634022	3.42068	0.082246	1.33153e-36
cg13022244	chr14	55356985	3.29275	0.0791705	1.33192e-36
cg20384907	chr9	108150957	-3.00755	0.0723142	1.33262e-36
cg02901551	chr12	42935868	-2.41847	0.0581505	1.33292e-36
cg08491843	chr8	122916120	-2.48108	0.059656	1.33305e-36
cg06659209	chr11	86951926	-2.91097	0.0699954	1.33532e-36
cg14747115	chr19	3051076	-2.05636	0.0494478	1.33752e-36
cg14433897	chr3	36784572	-4.6584	0.11202	1.33911e-36
cg25985952	chr4	75756201	3.15431	0.0758517	1.33919e-36
cg20564474	chr19	46955198	3.83905	0.0923204	1.34082e-36
cg15544177	chr12	123585750	2.93777	0.0706466	1.34093e-36
cg25795026	chr7	884347	-2.39393	0.057569	1.34127e-36
cg14353728	chr8	139925106	-2.73238	0.0657104	1.34348e-36
cg22538328	chr11	64856464	-2.22559	0.0535231	1.34368e-36
cg23583501	chr14	84825723	-2.74024	0.0659015	1.34526e-36
cg10142008	chr13	46124612	4.88013	0.117366	1.34566e-36
cg09333325	chr14	104145482	-2.60697	0.0626976	1.34628e-36
cg06485332	chr2	152089431	4.16287	0.100119	1.34731e-36
cg17472649	chr11	35814247	2.85413	0.0686438	1.34785e-36
cg19539638	chr2	230935261	-2.15294	0.0517798	1.34787e-36
cg22479226	chr5	154773468	2.96463	0.0713015	1.34804e-36
cg15928437	chr20	51346124	-3.47992	0.0836949	1.34825e-36
cg04523603	chr1	3705521	-2.86829	0.068985	1.34849e-36
cg11650460	chr12	120100988	-3.27761	0.0788296	1.34851e-36
cg09198866	chr22	36413273	-2.71732	0.0653541	1.34858e-36
cg04421582	chr9	20242732	3.01424	0.0724956	1.3488e-36
cg20326425	chr10	45595250	-3.3935	0.0816174	1.34886e-36
cg03637988	chr11	116870271	3.46807	0.0834126	1.3501e-36
cg10515368	chr3	108062213	3.64675	0.0877107	1.35047e-36
cg07959886	chr14	32367041	-3.60594	0.0867294	1.35057e-36
cg17023341	chr16	57803397	-2.11451	0.0508585	1.35129e-36
cg01323675	chr4	110287336	-3.43784	0.0826875	1.3515e-36
cg11497147	chr1	36479627	2.9106	0.0700066	1.35167e-36
cg03201697	chr6	36559552	-2.59068	0.0623121	1.3519e-36
cg11586249	chr8	118107625	-2.6615	0.0640175	1.35371e-36
cg00927449	chr4	76277109	4.26262	0.10253	1.3542e-36
cg18789653	chr21	35352311	-3.11172	0.0748499	1.3562e-36
cg27327093	chr17	3747982	2.23554	0.0537741	1.35624e-36
cg03505225	chr14	20955678	3.41195	0.0820728	1.35693e-36
cg10189810	chr17	17446503	-3.00397	0.0722604	1.35816e-36
cg06226724	chr9	34651677	-3.77069	0.0907046	1.35853e-36
cg04403049	chr14	67666675	2.59478	0.0624185	1.35913e-36
cg09287086	chr10	62387060	-3.51849	0.0846391	1.35937e-36
cg15028773	chr3	50474571	-2.36232	0.0568282	1.36091e-36
cg12652792	chr18	58013368	-2.73268	0.0657382	1.36123e-36
cg03863821	chr11	123550503	-2.15771	0.0519073	1.36221e-36
cg06590095	chr2	86599162	-4.36891	0.105104	1.36337e-36
cg01510278	chr16	11362381	4.17202	0.100369	1.36449e-36
cg12594502	chr4	144400187	-3.79236	0.0912358	1.36494e-36
cg05227215	chr5	139677911	-4.30274	0.103515	1.36519e-36
cg19380793	chr7	111439044	-3.70028	0.0890221	1.36589e-36
cg26469954	chr9	127210211	-2.93682	0.070655	1.36628e-36
cg15490335	chr1	10663117	-2.05556	0.0494538	1.36664e-36
cg18567268	chr19	42412814	-3.07503	0.0739807	1.36672e-36
cg25797670	chr1	51549320	3.81505	0.0917857	1.36746e-36
cg01694400	chr6	127162955	-4.42883	0.106556	1.36933e-36
cg01452169	chr11	2222743	-3.37042	0.0810936	1.37107e-36
cg04946818	chr5	149174561	-3.5031	0.0842875	1.37217e-36
cg21507095	chr22	19766925	3.27451	0.0787875	1.37228e-36
cg23226688	chr1	235093182	-2.45476	0.059064	1.37266e-36
cg14163740	chr1	2074700	-3.22891	0.0776913	1.37293e-36
cg13547913	chr4	48829663	3.0195	0.0726533	1.37341e-36
cg14543523	chr3	129723813	-4.34811	0.104621	1.37352e-36
cg13532822	chr17	76773191	-4.89162	0.1177	1.37374e-36
cg14704980	chr7	41567902	3.51239	0.0845141	1.37427e-36
cg12767890	chr22	37284641	4.09283	0.0984817	1.37496e-36
cg21071466	chr2	74578695	3.30623	0.079556	1.37608e-36
cg07750741	chr5	157265385	2.2141	0.0532769	1.37623e-36
cg08534830	chr18	78126680	-2.57374	0.0619306	1.37626e-36
cg27393648	chr17	79988476	-3.77743	0.0908957	1.37708e-36
cg05235171	chr11	118087389	-4.50539	0.108413	1.37738e-36
cg04781580	chr14	21924397	4.34903	0.104651	1.37778e-36
cg05235625	chr11	129930788	4.10866	0.0988687	1.37867e-36
cg18723409	chr11	1890317	6.456	0.155354	1.3787e-36
cg19781843	chr1	35562460	2.16887	0.0521911	1.37909e-36
cg03332271	chr3	49903718	-2.34519	0.0564343	1.37947e-36
cg24922968	chr17	68981456	-3.21665	0.0774062	1.38034e-36
cg23398560	chr7	144874661	-2.59437	0.0624333	1.38201e-36
cg21749794	chr13	114110735	4.08789	0.0983745	1.38203e-36
cg23195687	chr10	89087411	-4.26112	0.102544	1.38248e-36
cg08443717	chr21	44165464	2.13272	0.0513253	1.38371e-36
cg10810804	chr16	1150097	-3.01852	0.0726432	1.38424e-36
cg09533758	chr1	223259047	-2.60188	0.0626168	1.38477e-36
cg05322916	chr6	36912640	4.13213	0.0994443	1.38502e-36
cg14055379	chr9	125425562	-2.66789	0.0642062	1.38545e-36
cg14141880	chr7	47610325	-2.16584	0.052124	1.38576e-36
cg12298268	chr3	139539024	3.90756	0.0940411	1.38586e-36
cg12177749	chr8	38799385	-3.12117	0.0751156	1.38597e-36
cg14466287	chr1	150813208	-2.93726	0.0706905	1.38676e-36
cg23004599	chr4	125735296	-3.22608	0.0776417	1.38688e-36
cg27230529	chr6	42031315	3.841	0.0924444	1.38911e-36
cg13581779	chr3	171843411	-3.97989	0.0957877	1.38952e-36
cg02430990	chr3	47542626	-3.09121	0.0744008	1.39078e-36
cg16744045	chr2	39697693	-2.2448	0.0540289	1.39083e-36
cg08251386	chr9	123033412	3.23205	0.0777908	1.39092e-36
cg14952313	chr14	61103738	-2.87479	0.0691934	1.39203e-36
cg07856138	chr16	29662144	2.82478	0.0679897	1.39211e-36
cg22018086	chr22	44728675	4.20433	0.101194	1.39211e-36
cg03205000	chr5	56359017	-3.42359	0.0824026	1.39229e-36
cg12938970	chr16	54937039	2.77148	0.0667075	1.39281e-36
cg18267677	chr3	188993353	-2.50445	0.0602804	1.39285e-36
cg16375118	chr3	12982575	3.52273	0.08479	1.39304e-36
cg27470554	chr1	161505450	3.2812	0.0789776	1.39381e-36
cg05304393	chr16	1495404	2.99615	0.0721188	1.39573e-36
cg12621097	chr9	85536728	2.25844	0.0543622	1.39619e-36
cg06109284	chr4	6963330	-2.08738	0.0502446	1.39619e-36
cg15889639	chr22	44398838	-2.86478	0.0689581	1.39687e-36
cg08602683	chr1	52555023	-2.62639	0.0632204	1.39745e-36
cg16479166	chr14	45699631	-3.27165	0.0787531	1.39784e-36
cg01817067	chr12	117189418	-3.95348	0.0951664	1.39837e-36
cg19166969	chr14	58438874	2.61437	0.0629321	1.39839e-36
cg22550229	chr18	13138035	3.42592	0.0824674	1.39852e-36
cg15281611	chr1	53575211	4.16322	0.100216	1.39867e-36
cg20593395	chr19	47218676	-2.53575	0.0610408	1.39966e-36
cg06360301	chr10	69475292	-3.83174	0.0922382	1.39973e-36
cg02628855	chr9	92760463	-2.92339	0.070374	1.40119e-36
cg09370786	chr15	57731860	-2.24704	0.0540924	1.40122e-36
cg25279984	chr16	3112225	-2.69038	0.0647649	1.40129e-36
cg00049638	chr8	6455192	-2.70447	0.0651042	1.40134e-36
cg26107217	chr22	50304631	2.89185	0.0696153	1.40175e-36
cg09237454	chr7	152366822	-2.97883	0.0717096	1.40201e-36
cg03751527	chr3	10293691	3.21193	0.077321	1.40202e-36
cg26707200	chr1	27626515	3.33345	0.0802468	1.40234e-36
cg02097156	chr11	665805	-3.02242	0.0727598	1.40282e-36
cg25531743	chr6	10528288	3.2832	0.0790389	1.40369e-36
cg02538305	chr2	9666141	-4.37395	0.105298	1.40426e-36
cg17543774	chr20	58047026	-2.484	0.0598016	1.40608e-36
cg18847562	chr2	190690470	3.11057	0.0748861	1.40616e-36
cg02066322	chr5	151098601	4.50157	0.108374	1.40643e-36
cg23088157	chr1	11791259	-3.17269	0.0763825	1.40683e-36
cg26215428	chr4	88007099	-2.93669	0.0707023	1.40814e-36
cg05265020	chr6	6002632	2.52809	0.0608659	1.40897e-36
cg02510809	chr12	70662042	-2.86778	0.0690455	1.40997e-36
cg19266387	chr3	183878335	4.54362	0.109395	1.41061e-36
cg07019057	chr6	63352566	2.93908	0.0707629	1.41062e-36
cg13369671	chr10	29253090	-3.64951	0.0878676	1.41074e-36
cg05803023	chr5	112253910	-3.24279	0.0780764	1.41164e-36
cg06971227	chr17	81120113	-2.19095	0.0527515	1.41184e-36
cg18140293	chr8	96579119	-3.43088	0.0826058	1.41217e-36
cg21671658	chr6	132132638	-4.88149	0.117533	1.41252e-36
cg27160007	chr19	40719469	-2.87639	0.0692558	1.41272e-36
cg09427208	chr20	32598783	-2.03991	0.0491157	1.41285e-36
cg03636912	chr1	44405040	2.27831	0.0548565	1.41347e-36
cg18359087	chr1	47318196	-3.25198	0.0783001	1.41355e-36
cg12556907	chr6	89562270	-4.888	0.117693	1.41415e-36
cg21198586	chr11	12770285	-2.57737	0.0620603	1.41662e-36
cg05058787	chr4	38110089	-2.50254	0.0602588	1.41694e-36
cg13433561	chr4	42704671	-3.07008	0.0739258	1.41778e-36
cg01955153	chr16	50735941	2.91764	0.0702553	1.41809e-36
cg23173175	chr13	30719028	3.62533	0.0872963	1.4181e-36
cg23063536	chr1	156149885	-3.22038	0.0775457	1.41843e-36
cg00095658	chr10	5076811	-2.87509	0.0692314	1.41857e-36
cg04869379	chr13	108957908	-3.75326	0.0903782	1.41904e-36
cg23856331	chr15	48671473	-3.70159	0.0891345	1.41933e-36
cg20506745	chr2	2577513	-3.17434	0.0764401	1.42088e-36
cg11887532	chr6	51949657	-4.01132	0.0965952	1.42093e-36
cg14807778	chr15	100694736	-2.9775	0.0717006	1.42119e-36
cg14365329	chr1	221887105	-3.2516	0.0783021	1.42206e-36
cg04166469	chr7	100509543	-2.69502	0.0648994	1.42242e-36
cg10932377	chr7	75906551	-2.05874	0.0495772	1.42246e-36
cg14645599	chr19	9885524	-3.28378	0.0790777	1.42262e-36
cg13518537	chr8	28760633	3.13532	0.0755042	1.4238e-36
cg19380535	chr11	8708280	-2.07215	0.0499011	1.42381e-36
cg09937044	chr1	11939466	-2.28908	0.0551253	1.42387e-36
cg18916423	chr3	87271642	2.75467	0.0663381	1.42448e-36
cg16095928	chr1	17140459	-2.05472	0.0494825	1.42504e-36
cg08805082	chr3	170045089	4.10868	0.0989476	1.42573e-36
cg04213693	chr6	137933823	-4.37136	0.105275	1.4265e-36
cg17178748	chr13	43019986	-2.30542	0.0555225	1.42799e-36
cg11942594	chr3	167941401	3.83877	0.0924512	1.42819e-36
cg00172249	chr7	66188192	-3.2122	0.0773617	1.42848e-36
cg16325369	chr15	42719782	-2.29791	0.0553452	1.43183e-36
cg08505890	chr17	1482528	-2.91289	0.0701574	1.43224e-36
cg09326440	chr6	30490384	2.68143	0.0645831	1.4325e-36
cg04847577	chr17	81494795	-2.10374	0.050671	1.43461e-36
cg02238808	chr18	63063232	-2.97179	0.0715791	1.43479e-36
cg00678862	chr1	6052997	-4.70295	0.113279	1.4362e-36
cg16075399	chr1	31856892	2.25572	0.0543331	1.43633e-36
cg15890210	chr15	51218644	-3.15018	0.075878	1.43657e-36
cg05495450	chr3	149473632	-2.6139	0.0629608	1.43658e-36
cg00676030	chr8	38450444	-4.72671	0.113853	1.43714e-36
cg14484844	chr9	136696231	2.21421	0.0533344	1.43771e-36
cg05547902	chr15	74129182	2.82826	0.0681261	1.43848e-36
cg26792694	chr22	45320727	-2.9263	0.0704886	1.43921e-36
cg08470365	chr3	13353637	2.22491	0.0535939	1.43962e-36
cg25289128	chr9	122254497	-2.59863	0.0625961	1.43977e-36
cg00669616	chr20	23062043	-4.09119	0.0985496	1.44003e-36
cg12002286	chr11	75340901	2.71557	0.065414	1.44069e-36
cg11020949	chr14	105284022	3.60411	0.0868178	1.44085e-36
cg16727193	chr3	126909067	4.10866	0.0989722	1.44109e-36
cg11626429	chr15	40554314	-2.44923	0.058999	1.44124e-36
cg08493463	chr4	184217925	-2.15052	0.0518042	1.44238e-36
cg10339478	chr18	12334549	-2.73675	0.0659267	1.44304e-36
cg07728944	chr1	100734394	-2.68103	0.0645847	1.44311e-36
cg23089643	chr12	51868379	2.5301	0.0609489	1.44318e-36
cg24718209	chr2	207724610	-3.31134	0.0797695	1.44389e-36
cg07275363	chr16	49934129	4.12371	0.0993402	1.44452e-36
cg10075774	chr5	128290738	-2.8621	0.0689496	1.44581e-36
cg02724638	chr1	6555129	-2.51412	0.060567	1.4462e-36
cg05187780	chr10	3995609	-2.77605	0.0668771	1.44629e-36
cg07437464	chr7	39745485	-2.54426	0.0612935	1.44679e-36
cg21677831	chr2	197798334	-2.84575	0.0685572	1.44734e-36
cg26638570	chr17	81441994	2.41251	0.0581202	1.44754e-36
cg05372996	chr14	67806336	-3.60653	0.0868864	1.44802e-36
cg03748603	chr19	2494445	-4.46716	0.107621	1.44841e-36
cg10133486	chr15	57216517	-2.8718	0.0691869	1.44915e-36
cg20654468	chr11	58575524	2.93306	0.0706637	1.45002e-36
cg27573975	chr1	2532434	-2.05401	0.0494859	1.45031e-36
cg05314329	chr1	180534375	-3.62715	0.0873868	1.45061e-36
cg05704183	chr2	145007323	-3.32447	0.0800951	1.45109e-36
cg02682975	chr16	2121722	-2.18209	0.0525723	1.45125e-36
cg27529656	chr8	123520123	2.71332	0.0653713	1.45146e-36
cg09025210	chr3	141413304	-2.85792	0.0688557	1.4519e-36
cg10667970	chr1	11664000	3.06464	0.0738362	1.45196e-36
cg26008509	chr19	45232045	-2.12968	0.0513121	1.45407e-36
cg02945192	chr19	1038141	3.09013	0.0744539	1.45487e-36
cg07140560	chr1	54750833	-2.41181	0.0581107	1.45532e-36
cg24457649	chr10	71712587	3.71923	0.0896129	1.45585e-36
cg06727067	chr5	93246449	-3.43105	0.0826705	1.45672e-36
cg04509429	chr5	139105960	-2.94239	0.0708964	1.45684e-36
cg14120058	chr1	207033025	-2.23421	0.0538334	1.45732e-36
cg05420036	chr1	231028618	2.70456	0.0651677	1.45833e-36
cg02679674	chr14	65833751	-3.59084	0.0865245	1.45937e-36
cg15511246	chr12	120821810	2.856	0.0688184	1.45988e-36
cg03595161	chr7	1088131	-3.18926	0.0768485	1.45989e-36
cg20058050	chr6	132334541	-3.45561	0.0832675	1.46053e-36
cg02861197	chr11	12086739	-3.38923	0.0816683	1.46076e-36
cg02585702	chr12	24902328	2.93994	0.070842	1.46086e-36
cg01051091	chr4	152243912	-4.25652	0.102568	1.46168e-36
cg01114224	chr3	151278509	3.34879	0.0806969	1.46318e-36
cg10128806	chr4	78056168	-4.15957	0.100235	1.46363e-36
cg03775802	chr10	104218944	4.97179	0.119808	1.46379e-36
cg20373432	chr17	76139491	-3.68779	0.0888668	1.46385e-36
cg11508595	chr2	191270589	-4.44057	0.107014	1.4678e-36
cg02984128	chr13	46058388	3.6395	0.0877096	1.46838e-36
cg05589841	chr12	95351943	-2.31421	0.055771	1.46844e-36
cg21617903	chr3	11558239	-2.33405	0.0562493	1.46864e-36
cg08077104	chr9	96031647	-3.1919	0.0769232	1.46872e-36
cg01494082	chr21	39322144	3.56551	0.0859273	1.4689e-36
cg00141391	chr8	61077664	-2.52269	0.0607962	1.46952e-36
cg12651761	chr17	18224708	-2.50092	0.0602748	1.47285e-36
cg16268734	chr12	56296410	3.8378	0.0924971	1.47417e-36
cg17953716	chr8	1966838	-5.23721	0.126228	1.47551e-36
cg08696638	chr16	31149072	-2.95363	0.0711889	1.47566e-36
cg10557475	chr17	76466715	-2.02789	0.0488766	1.47589e-36
cg10817639	chr14	31787537	-2.70143	0.0651107	1.47599e-36
cg11275153	chr2	58769380	3.34472	0.080616	1.4765e-36
cg04122815	chr5	43039490	4.17437	0.100614	1.47699e-36
cg13373351	chr14	24070392	2.29188	0.0552407	1.47731e-36
cg12820235	chr6	137791646	-3.13538	0.0755715	1.47733e-36
cg10840378	chr11	46711236	-2.72217	0.065612	1.4774e-36
cg02300250	chr16	56246419	-2.7703	0.0667723	1.47763e-36
cg05199018	chr14	100790694	-2.28568	0.0550922	1.47836e-36
cg21022726	chr6	6629640	-3.27679	0.0789814	1.47852e-36
cg11739152	chr1	59696970	5.53116	0.133319	1.47855e-36
cg05623261	chr17	74639624	4.13952	0.0997768	1.47904e-36
cg16351766	chr5	124870160	-2.7437	0.0661328	1.47917e-36
cg14605964	chr1	24743342	-2.76678	0.0666903	1.48025e-36
cg17809595	chr15	40103712	-4.08478	0.0984596	1.48049e-36
cg13688262	chr9	35609488	-2.27679	0.0548814	1.48237e-36
cg22505898	chr12	57742431	3.18964	0.0768862	1.48302e-36
cg08517134	chr19	4011107	-2.02015	0.048698	1.48589e-36
cg24251850	chr17	8912524	-2.57208	0.0620033	1.48628e-36
cg21141410	chr17	78823313	2.40551	0.0579881	1.48663e-36
cg17910564	chr8	42391184	-3.19019	0.0769043	1.48686e-36
cg13695076	chr14	60758576	3.38261	0.081543	1.48703e-36
cg17652424	chr22	38178111	-3.49417	0.0842334	1.48788e-36
cg09398200	chr15	96053695	3.58151	0.0863395	1.48828e-36
cg12445416	chr3	184351644	-2.02	0.0486965	1.48877e-36
cg09800267	chr13	73871186	-2.90279	0.0699782	1.48889e-36
cg01342040	chr21	36792522	-2.44228	0.0588777	1.48994e-36
cg22927063	chr3	16816294	-3.38788	0.0816773	1.49265e-36
cg09564533	chr16	56525284	-4.09053	0.0986179	1.49311e-36
cg24654025	chr10	5643933	-2.88483	0.0695501	1.49328e-36
cg24597457	chr7	129388800	2.86273	0.0690196	1.49544e-36
cg09502453	chr5	72508967	-2.00005	0.0482216	1.49648e-36
cg01266680	chr14	36176719	-3.55999	0.0858322	1.49673e-36
cg11168687	chr4	184805628	-3.35185	0.0808154	1.49789e-36
cg03432814	chr12	116599415	-3.58813	0.0865132	1.49863e-36
cg05697191	chr9	21432881	4.25147	0.102508	1.49892e-36
cg13947609	chr2	172921729	-2.61487	0.0630474	1.49917e-36
cg21108215	chr1	183822586	-3.34331	0.080612	1.4998e-36
cg19896000	chr3	196344793	4.58057	0.110444	1.50007e-36
cg13725767	chr1	182795666	4.45518	0.107422	1.50083e-36
cg17340850	chr20	21147747	2.19504	0.0529268	1.50125e-36
cg21269770	chr2	45898060	3.31131	0.0798424	1.50142e-36
cg00974629	chr4	147480751	-2.62705	0.0633438	1.50172e-36
cg13415750	chr20	53900603	-2.52464	0.0608753	1.50271e-36
cg03879823	chr6	13014989	-3.03021	0.0730662	1.50288e-36
cg20681913	chr14	32006814	-2.88211	0.0694957	1.5034e-36
cg13956506	chr1	204041340	-3.36558	0.0811542	1.50401e-36
cg21819305	chr22	46830606	-3.3251	0.0801796	1.50513e-36
cg23895076	chr17	8675067	-2.0972	0.0505722	1.50694e-36
cg18010752	chr3	55484063	3.73509	0.0900685	1.5071e-36
cg19606514	chr12	10214847	-3.14227	0.0757736	1.50744e-36
cg18634758	chr5	1552573	-3.11403	0.0750928	1.50764e-36
cg08522962	chr4	40039107	-3.11095	0.0750195	1.50851e-36
cg00241274	chr18	46619578	-2.34771	0.0566162	1.51062e-36
cg20988476	chr7	29109660	2.25304	0.0543339	1.51153e-36
cg00988187	chr6	164042291	3.345	0.0806675	1.5116e-36
cg15479076	chr13	74187639	-3.09722	0.0746929	1.51216e-36
cg01194018	chr5	110093556	-2.33411	0.0562897	1.51216e-36
cg04702007	chr16	72074160	-2.57901	0.0621959	1.51235e-36
cg03137889	chr6	108133655	2.86858	0.0691811	1.5142e-36
cg09577607	chr5	88734426	4.15042	0.100095	1.51424e-36
cg18532363	chr13	91632132	-2.48738	0.059989	1.51565e-36
cg16333321	chr4	185002987	2.65476	0.0640263	1.51604e-36
cg09367815	chr21	29091327	-3.42543	0.0826137	1.5166e-36
cg26254897	chr3	56928983	3.88001	0.0935775	1.51678e-36
cg08805241	chr17	57033543	-4.54779	0.109683	1.51707e-36
cg14160419	chr4	40516048	-3.30417	0.0796902	1.51742e-36
cg23925189	chr2	159202547	-3.34482	0.080671	1.51783e-36
cg26810485	chr15	74024681	-2.93531	0.0707962	1.51942e-36
cg22517705	chr1	26318822	3.37831	0.0814833	1.52132e-36
cg19655051	chr8	11560863	-3.0204	0.0728513	1.52207e-36
cg13366774	chr12	10184262	3.20156	0.0772209	1.52208e-36
cg06912965	chr21	35049815	3.97357	0.0958421	1.52231e-36
cg11443272	chr5	155091496	-3.55543	0.0857568	1.52248e-36
cg17864399	chr1	218474433	4.34191	0.104728	1.52342e-36
cg03032512	chr17	79034336	-2.5591	0.0617267	1.52395e-36
cg05389024	chr2	169509621	-3.52938	0.0851321	1.52522e-36
cg24790912	chr7	66697816	-2.888	0.0696614	1.52524e-36
cg13402298	chr1	2934117	-3.0489	0.0735431	1.5259e-36
cg05196487	chr8	29071561	-3.01242	0.0726632	1.5259e-36
cg22441810	chr7	37590961	2.84589	0.0686473	1.52676e-36
cg21847347	chr17	74713433	3.53934	0.0853745	1.52684e-36
cg14357955	chr18	48801847	-2.88797	0.0696635	1.52778e-36
cg04201021	chr5	17444001	3.50484	0.0845449	1.52878e-36
cg22295944	chr1	87956358	-2.99113	0.0721553	1.53085e-36
cg08679800	chr8	100900097	-2.3985	0.0578595	1.53119e-36
cg08876518	chr16	81494624	-2.70138	0.0651661	1.53139e-36
cg27081346	chr6	32096915	4.23489	0.10216	1.53154e-36
cg15054977	chr4	55144139	-3.12682	0.0754311	1.53313e-36
cg12458434	chr2	231270404	-2.59071	0.0625003	1.53544e-36
cg05374271	chr1	192809760	-3.66475	0.088416	1.53893e-36
cg21544988	chr3	169027063	-4.19541	0.10122	1.53942e-36
cg22581200	chr15	60374376	-2.89743	0.0699055	1.54081e-36
cg10666013	chr15	74174817	-2.96432	0.0715205	1.54173e-36
cg07335019	chr4	3202959	2.64294	0.0637666	1.54174e-36
cg02021641	chr17	7855374	-2.15961	0.0521058	1.54261e-36
cg17285177	chr18	79642002	2.47451	0.0597043	1.54325e-36
cg12652971	chr5	143637101	-2.98483	0.0720184	1.54452e-36
cg24832218	chr17	80859148	-3.00398	0.0724806	1.54462e-36
cg05171580	chr4	158209439	3.90486	0.0942196	1.54632e-36
cg14884895	chr1	12478295	-4.27387	0.103124	1.5464e-36
cg19513593	chr16	50697100	-3.26578	0.0787996	1.54653e-36
cg02760103	chr6	4352160	-4.72689	0.114055	1.54698e-36
cg15781574	chr19	2047483	-2.13336	0.0514764	1.54754e-36
cg26515854	chr20	10647806	-3.00022	0.0723933	1.54786e-36
cg26014113	chr8	81351142	-3.93644	0.094986	1.54943e-36
cg23438758	chr2	237898987	3.88132	0.0936574	1.5504e-36
cg10741887	chr17	72714497	3.53019	0.0851884	1.55331e-36
cg22214349	chr12	94057874	-3.66505	0.0884426	1.55335e-36
cg04428071	chr17	82267501	-4.15268	0.10021	1.55358e-36
cg02954065	chr16	46756922	-2.52577	0.0609505	1.55362e-36
cg07781765	chr2	188333946	-4.38732	0.105873	1.55389e-36
cg00332776	chr2	217902117	-2.69287	0.0649836	1.55441e-36
cg10761553	chr22	32574532	3.99176	0.0963289	1.55485e-36
cg20067578	chr20	36236160	-2.23749	0.0539949	1.55487e-36
cg13552988	chr17	27269395	2.90339	0.0700655	1.55594e-36
cg22997856	chr9	14199115	-3.69672	0.0892105	1.556e-36
cg25255839	chr15	32670060	-3.25912	0.078652	1.55743e-36
cg13313836	chr15	60395085	-3.3999	0.0820507	1.55852e-36
cg15437332	chr14	53150171	3.19943	0.0772131	1.55886e-36
cg00660737	chr22	37150003	3.4115	0.0823322	1.5598e-36
cg13167443	chr14	91729894	-2.80439	0.0676808	1.56002e-36
cg16056219	chr14	74577074	-2.77373	0.0669424	1.56178e-36
cg14672621	chr2	10326846	-2.79646	0.0674915	1.56228e-36
cg23352157	chr7	2986055	-2.30379	0.0556017	1.56283e-36
cg07674312	chr10	125606528	3.47142	0.0837828	1.56333e-36
cg01000850	chr1	209768498	3.39676	0.0819825	1.56462e-36
cg14674160	chr3	57141870	3.61677	0.0872938	1.56561e-36
cg20822254	chr16	89981612	3.39938	0.0820477	1.56621e-36
cg05861938	chr1	221838007	6.05009	0.146028	1.56732e-36
cg06076690	chr16	88866662	-2.46459	0.0594869	1.56759e-36
cg06000353	chr6	132714146	3.81797	0.0921529	1.56776e-36
cg24204210	chr2	68775112	3.47509	0.0838778	1.56841e-36
cg02064674	chr8	69777889	-2.86764	0.0692163	1.56886e-36
cg01010000	chr11	117175884	-3.16196	0.0763203	1.56892e-36
cg02392492	chr18	74579950	-2.90713	0.0701698	1.56904e-36
cg22985451	chr11	112612024	-3.61938	0.0873617	1.5692e-36
cg07913403	chr5	34735872	3.4801	0.0840003	1.56956e-36
cg22070062	chr10	60141612	-2.34783	0.0566705	1.56984e-36
cg21464975	chr17	62750899	-3.47201	0.0838084	1.57218e-36
cg13359161	chr4	123631742	-4.18802	0.101094	1.57399e-36
cg01692842	chr11	134256470	3.12547	0.0754456	1.57425e-36
cg17472152	chr6	143164874	2.58967	0.0625131	1.57532e-36
cg10371483	chr16	4102044	-3.00764	0.0726036	1.57631e-36
cg26832399	chr8	85350374	-2.81084	0.0678537	1.57711e-36
cg12729305	chr1	208324201	-2.84017	0.068562	1.57723e-36
cg26652513	chr21	43323509	-2.37257	0.0572742	1.57747e-36
cg25642481	chr10	110658485	-2.74136	0.0661782	1.57872e-36
cg13020289	chr8	140724668	-2.78839	0.0673136	1.57889e-36
cg10425361	chr2	10081204	2.97634	0.0718522	1.58009e-36
cg14836754	chr2	134273418	-3.17926	0.0767526	1.58157e-36
cg16297799	chr1	225746784	-4.29243	0.103628	1.58268e-36
cg27384619	chr16	88093975	-3.04293	0.0734632	1.58322e-36
cg18849517	chr12	6443926	2.8757	0.0694271	1.58447e-36
cg13916056	chr8	38735116	-3.37941	0.0815885	1.58494e-36
cg11234339	chr11	10885901	-4.01229	0.0968682	1.58495e-36
cg09856472	chr15	39511559	-3.82722	0.0924015	1.58611e-36
cg07819742	chr8	55993983	-2.81272	0.06791	1.58769e-36
cg20491626	chr12	54297990	4.03211	0.0973509	1.58782e-36
cg07135960	chr11	105047317	-5.70929	0.137845	1.58817e-36
cg11003806	chr15	42550132	3.39645	0.0820056	1.5896e-36
cg11468098	chr19	2982814	-2.06484	0.0498546	1.58974e-36
cg06315489	chr15	101265187	-2.22497	0.0537222	1.59131e-36
cg20725021	chr3	187291787	-2.39744	0.057887	1.59193e-36
cg02963930	chr5	144368834	-3.44162	0.0830991	1.59197e-36
cg16473238	chr5	172931172	-2.8237	0.0681793	1.59198e-36
cg25718383	chr7	130380255	-2.8038	0.0676988	1.59203e-36
cg03618348	chr11	114099184	2.98062	0.071969	1.59268e-36
cg26829071	chr12	131106051	2.19413	0.0529811	1.59569e-36
cg15278240	chr1	161310563	-2.20631	0.0532754	1.59609e-36
cg01457778	chr2	108541811	-4.4897	0.108414	1.59715e-36
cg25165657	chr1	110450263	-2.34231	0.0565609	1.59778e-36
cg20257761	chr19	8456751	-3.18494	0.0769087	1.59823e-36
cg23694324	chr2	197052212	-3.42036	0.0825937	1.59833e-36
cg22861669	chr1	9844328	-2.73678	0.0660879	1.59949e-36
cg20321030	chr16	67028786	2.26393	0.0546698	1.59973e-36
cg24967811	chr12	123019162	3.04145	0.0734457	1.60001e-36
cg09200145	chr15	68224947	4.32698	0.104489	1.60029e-36
cg11545521	chr11	47997915	-2.01196	0.0485859	1.60076e-36
cg20912519	chr22	37904744	-2.77136	0.0669247	1.6012e-36
cg19989750	chr3	129557368	-2.25445	0.0544424	1.60178e-36
cg01871339	chr3	42173650	2.21241	0.0534275	1.6021e-36
cg16625765	chr16	29827092	3.16285	0.0763835	1.60554e-36
cg20684375	chr8	38683134	-4.15689	0.100391	1.60664e-36
cg03186440	chr16	88975777	3.46664	0.0837222	1.60716e-36
cg22435595	chr3	186354466	-4.07927	0.0985177	1.60719e-36
cg12941644	chr7	148540333	-3.26622	0.0788841	1.60906e-36
cg25056811	chr3	149386719	-3.70224	0.0894164	1.61049e-36
cg12784701	chr5	66797176	-2.74439	0.0662825	1.61056e-36
cg04431346	chr16	14400212	-2.17578	0.0525514	1.61325e-36
cg13169766	chr3	134315712	-4.4496	0.107472	1.61426e-36
cg16657032	chr6	132020334	-2.61084	0.0630605	1.61435e-36
cg18767115	chr22	22811278	3.13607	0.0757465	1.61436e-36
cg24608636	chr12	102481174	-3.86703	0.0934036	1.61575e-36
cg15170445	chr5	103341235	3.65075	0.0881804	1.6163e-36
cg14552010	chr2	99710907	-3.72125	0.0898835	1.61654e-36
cg14270486	chr1	167619028	3.78729	0.0914802	1.61762e-36
cg12455681	chr12	14906307	-3.24638	0.0784147	1.61765e-36
cg07350151	chr17	45388865	-3.14431	0.0759493	1.61765e-36
cg00505170	chr3	194482406	-3.066	0.0740583	1.61832e-36
cg04458368	chr8	38554164	4.23537	0.102305	1.61862e-36
cg18986090	chr11	66857513	2.47305	0.0597365	1.61892e-36
cg16941259	chr1	40982108	-3.36441	0.0812678	1.61951e-36
cg05194636	chr11	12076498	-3.58987	0.0867154	1.62066e-36
cg05454562	chr6	33286670	3.20538	0.0774279	1.62077e-36
cg09929456	chr11	125571164	2.81348	0.0679616	1.62099e-36
cg17044356	chr17	7854910	-3.7808	0.09133	1.62264e-36
cg11553802	chr19	15461096	-2.30745	0.0557395	1.62295e-36
cg06616903	chr1	172818889	-2.88876	0.0697823	1.62322e-36
cg10977795	chr6	158086721	4.08667	0.09872	1.6235e-36
cg03022263	chr14	103889835	-2.57716	0.0622556	1.62386e-36
cg08549497	chr16	79047493	3.48189	0.0841114	1.62422e-36
cg15519051	chr15	67137918	-3.21885	0.0777575	1.62456e-36
cg12332250	chr3	133269071	-3.74995	0.0905884	1.62529e-36
cg04056782	chr7	99137508	-3.04262	0.0735016	1.62568e-36
cg05843462	chr1	40949310	2.62151	0.0633296	1.62658e-36
cg21677940	chr1	192626884	-2.47348	0.0597561	1.62978e-36
cg00956064	chr2	69947598	3.09063	0.0746691	1.63275e-36
cg21915811	chr14	65292199	2.42706	0.0586377	1.63324e-36
cg16185626	chr15	98549185	-3.01132	0.0727536	1.63349e-36
cg26700919	chr18	13375475	-3.07362	0.0742603	1.63491e-36
cg25416030	chr11	22491580	-3.47608	0.0839846	1.63537e-36
cg03705558	chr17	19264009	-3.47786	0.0840275	1.63539e-36
cg16143804	chr6	31738567	3.00086	0.0725048	1.63702e-36
cg19448318	chr6	30731007	3.99262	0.0964688	1.63836e-36
cg11410920	chr20	45368385	4.10017	0.0990721	1.64172e-36
cg11265958	chr15	96366667	3	0.0724894	1.64233e-36
cg18041435	chr8	48735804	2.87984	0.0695863	1.64265e-36
cg09719910	chr3	58232688	3.63219	0.0877665	1.64337e-36
cg26469140	chr1	86965545	-2.92121	0.0705868	1.64343e-36
cg02885674	chr17	36662812	-2.75291	0.0665209	1.64439e-36
cg16043669	chr15	99279469	4.68489	0.113205	1.64441e-36
cg01707802	chr5	125237187	-3.1638	0.0764502	1.64481e-36
cg19122233	chr13	46183502	2.96528	0.0716542	1.64588e-36
cg25782958	chr16	19092284	-4.33689	0.104798	1.64588e-36
cg17920551	chr1	9292096	-3.71563	0.0897859	1.64597e-36
cg19343518	chr6	157187545	-2.96743	0.0717067	1.64651e-36
cg00356361	chr18	79526260	-2.08957	0.0504943	1.64731e-36
cg06200818	chr3	57008301	-3.49288	0.0844066	1.64857e-36
cg11648875	chr7	74692483	3.43007	0.08289	1.64963e-36
cg07613792	chr16	87053431	2.78249	0.0672408	1.64976e-36
cg19013399	chr5	159764643	4.03506	0.0975118	1.65098e-36
cg07130593	chr22	24005384	-2.27577	0.0549975	1.65196e-36
cg09480700	chr6	170276349	-3.38019	0.0816884	1.65284e-36
cg02179492	chr11	70135276	-2.61876	0.0632872	1.65309e-36
cg11346159	chr3	169624543	-2.8384	0.068596	1.65381e-36
cg21664473	chr9	111408662	-2.79524	0.0675539	1.6547e-36
cg13863103	chr9	96140042	-3.59922	0.0869848	1.65542e-36
cg18931727	chr14	103045820	3.32195	0.0802859	1.65721e-36
cg11981952	chr21	38229745	3.07258	0.0742595	1.65768e-36
cg16702024	chr11	9759583	-2.083	0.0503436	1.65868e-36
cg13140220	chr9	107752032	-2.89935	0.0700738	1.65879e-36
cg15107418	chr10	5749913	3.15747	0.0763129	1.65929e-36
cg06934788	chr16	8998382	-2.68861	0.0649823	1.66065e-36
cg23931853	chr7	151824688	-2.61986	0.0633208	1.6609e-36
cg05328218	chr5	6729524	3.81833	0.0922904	1.66317e-36
cg12606162	chr22	42618876	-2.96223	0.0715999	1.6649e-36
cg23227889	chr6	56541166	-3.79127	0.0916399	1.66592e-36
cg23655651	chr12	20212786	-3.78387	0.0914617	1.66646e-36
cg14865034	chr17	82309154	-2.68482	0.064897	1.66737e-36
cg22131683	chr14	20435800	-2.61981	0.0633268	1.66884e-36
cg05871405	chr16	84759448	3.7868	0.0915371	1.66991e-36
cg08454936	chr19	38658749	-4.60781	0.111383	1.67028e-36
cg13506559	chr9	136134467	-2.24743	0.0543267	1.67034e-36
cg03278707	chr5	113005576	3.17046	0.07664	1.67136e-36
cg08018825	chr4	25863566	2.76016	0.0667228	1.67251e-36
cg26251599	chr13	67148033	-4.13361	0.0999255	1.67348e-36
cg21746231	chr2	168256139	-2.80378	0.0677786	1.67402e-36
cg08006963	chr11	32173203	-2.76601	0.0668666	1.67497e-36
cg11424376	chr1	230084921	-2.46407	0.0595676	1.67531e-36
cg00797058	chr10	8096015	-2.57957	0.0623604	1.67611e-36
cg18765724	chr17	48149677	-3.32891	0.0804765	1.67683e-36
cg11014833	chr3	112473204	2.76457	0.0668339	1.67717e-36
cg01214788	chr10	15146410	-2.21628	0.053579	1.67742e-36
cg14659184	chr15	89386239	3.36531	0.081359	1.67903e-36
cg25046720	chr4	182880785	-3.17734	0.0768148	1.67913e-36
cg20117673	chr5	43161596	2.6727	0.0646155	1.68021e-36
cg09146060	chr7	7416430	2.38567	0.0576766	1.68042e-36
cg02306995	chr3	122916202	3.85725	0.0932542	1.68081e-36
cg03955713	chr10	110502742	-2.15062	0.0519943	1.68106e-36
cg23140284	chr8	108071530	2.56738	0.0620701	1.68106e-36
cg12461347	chr10	72561912	3.09234	0.0747619	1.68119e-36
cg27171503	chr1	201687081	4.16227	0.100631	1.68241e-36
cg24352349	chr22	45201886	-2.94494	0.0711996	1.68248e-36
cg20285026	chr1	2052335	-3.70566	0.0895918	1.68276e-36
cg13940929	chr15	40536849	-2.23723	0.0540902	1.68362e-36
cg24722577	chr5	76739062	4.37656	0.105814	1.6838e-36
cg11234271	chr13	40966492	3.94596	0.0954034	1.68407e-36
cg13583770	chr18	62881748	-2.92825	0.0707977	1.6842e-36
cg13236409	chr12	41968250	-2.47598	0.0598639	1.68527e-36
cg07621949	chr21	30426930	-3.06488	0.0741035	1.68637e-36
cg27636914	chr16	27779863	-2.61716	0.0632784	1.68643e-36
cg02657865	chr6	32109967	-4.98209	0.120461	1.68789e-36
cg25120797	chr15	96363208	2.85282	0.0689777	1.68795e-36
cg06822102	chr14	22879082	2.34584	0.0567205	1.68907e-36
cg07505327	chr15	38996439	-4.29964	0.103966	1.69217e-36
cg19412959	chr2	102806829	3.05263	0.0738134	1.69223e-36
cg16649792	chr5	34001575	3.2886	0.0795196	1.69264e-36
cg25957194	chr10	62749605	-2.32068	0.0561153	1.69315e-36
cg06157072	chr17	8909898	-2.42972	0.0587536	1.69525e-36
cg03626531	chr5	75278117	-2.51951	0.060926	1.69652e-36
cg20525924	chr19	11069776	2.21482	0.0535582	1.69672e-36
cg03538821	chr16	22236688	-3.41505	0.0825823	1.69715e-36
cg23191724	chr11	70421450	3.87774	0.0937718	1.6976e-36
cg08125291	chr13	44014050	-4.0131	0.0970457	1.69811e-36
cg01230158	chr17	28521261	-2.56713	0.0620791	1.69839e-36
cg06711259	chr22	38699893	-3.87223	0.0936404	1.6991e-36
cg11156089	chr9	79313351	-2.76344	0.0668272	1.69918e-36
cg01542423	chr8	125655875	-2.81081	0.0679748	1.7015e-36
cg00674220	chr13	27036604	-3.99051	0.0965039	1.70152e-36
cg19602015	chr8	22134847	-2.4782	0.0599314	1.70166e-36
cg18762111	chr11	111910997	-2.5672	0.0620842	1.70238e-36
cg01579535	chr12	54053508	2.99716	0.0724838	1.70407e-36
cg00699601	chr6	32794507	3.80074	0.091919	1.70495e-36
cg06722396	chr19	4236720	-2.59657	0.0627969	1.70514e-36
cg25484252	chr3	72135248	4.68308	0.113258	1.70517e-36
cg01011313	chr2	128490607	3.06466	0.0741186	1.70612e-36
cg00249374	chr1	168709641	-3.44165	0.0832379	1.70784e-36
cg07788437	chr19	1799953	-2.39679	0.0579683	1.70891e-36
cg13567986	chr1	37844384	2.52746	0.061129	1.70919e-36
cg26258846	chr20	914870	4.12769	0.0998322	1.70933e-36
cg21880392	chr2	182834426	-3.27939	0.0793154	1.70947e-36
cg18254858	chr6	146876813	3.96474	0.0958934	1.71109e-36
cg18843330	chr22	37675993	-3.70105	0.0895159	1.71131e-36
cg15115756	chr13	88920216	2.66928	0.0645624	1.71301e-36
cg04948906	chr11	124543333	3.4994	0.0846427	1.71466e-36
cg25720793	chr1	161013977	3.23017	0.0781313	1.71522e-36
cg15734357	chr10	79220436	-2.23636	0.0540941	1.7168e-36
cg04438074	chr10	61662781	-4.03693	0.0976473	1.71704e-36
cg17833037	chr12	122775204	2.85825	0.0691376	1.71769e-36
cg07186392	chr1	32623343	2.67384	0.0646779	1.71878e-36
cg27280535	chr8	8889169	-3.23352	0.0782173	1.7201e-36
cg06419846	chr11	66316226	-4.3414	0.105019	1.72143e-36
cg16132610	chr11	123145826	-3.02192	0.0731008	1.72204e-36
cg19511444	chr13	112134264	-2.63547	0.0637533	1.72289e-36
cg08129354	chr3	52186156	4.02441	0.0973532	1.72355e-36
cg08687502	chr19	39327465	-2.67429	0.0646932	1.72376e-36
cg24737914	chr7	5699658	-3.62709	0.0877424	1.72407e-36
cg18995761	chr17	74180501	-2.89467	0.0700255	1.72492e-36
cg18389956	chr2	162126885	3.47078	0.0839627	1.72537e-36
cg04330806	chr7	87875282	3.3873	0.0819432	1.72544e-36
cg20161295	chr10	15325982	-2.64705	0.0640357	1.72557e-36
cg20723815	chr8	17204341	4.09939	0.0991703	1.72579e-36
cg03422350	chr6	39927932	-2.29298	0.0554725	1.72836e-36
cg17965386	chr4	105135922	3.00933	0.0728027	1.72838e-36
cg09363017	chr6	45922120	-2.75967	0.066764	1.72982e-36
cg19924619	chr1	165354455	3.88663	0.0940285	1.72996e-36
cg03953069	chr19	41443093	-2.39055	0.0578355	1.73175e-36
cg25331050	chr5	100506486	-4.33426	0.104862	1.7326e-36
cg16179938	chr18	79517583	3.9786	0.0962573	1.73281e-36
cg06494464	chr22	24596637	2.47118	0.0597889	1.73497e-36
cg24544803	chr6	29629063	4.18724	0.10131	1.73616e-36
cg24803138	chr11	66868898	2.31099	0.0559142	1.73627e-36
cg15550330	chr5	79181778	-2.45905	0.0594964	1.7363e-36
cg21441987	chr19	15273239	-2.52745	0.0611519	1.73699e-36
cg03550494	chr3	188187172	4.52327	0.109442	1.7379e-36
cg12714338	chr1	8294714	-3.05758	0.0739799	1.73829e-36
cg07003429	chr2	43207774	3.62103	0.0876137	1.73909e-36
cg18732541	chr19	7676716	4.0857	0.0988574	1.73955e-36
cg07779699	chr19	55362615	-2.06262	0.0499076	1.74028e-36
cg23479189	chr7	151688366	-2.19531	0.0531183	1.7405e-36
cg01449756	chr4	127204603	-3.26637	0.0790341	1.74068e-36
cg05257202	chr13	99282619	-2.91627	0.0705647	1.74229e-36
cg02568123	chr11	121338241	-3.51885	0.0851467	1.74346e-36
cg14199187	chr20	3686973	-2.04249	0.049423	1.74399e-36
cg27178717	chr11	76781165	-4.3601	0.105504	1.74469e-36
cg13211181	chr12	25648521	-4.22573	0.102253	1.74473e-36
cg07978738	chr10	114538580	3.65381	0.0884139	1.74481e-36
cg20471562	chr2	98377267	-2.81718	0.0681704	1.74586e-36
cg17738521	chr6	142903042	4.26051	0.103097	1.74668e-36
cg10441199	chr11	12134445	4.9106	0.118829	1.74697e-36
cg02150126	chr7	20403558	-2.64799	0.0640778	1.7476e-36
cg12780432	chr11	12527061	-2.88887	0.0699068	1.74763e-36
cg15409679	chr12	11807438	2.42495	0.0586804	1.74765e-36
cg22840361	chr15	96344690	4.5876	0.111015	1.74826e-36
cg02567751	chr6	39554135	-2.36895	0.057326	1.74845e-36
cg15361162	chr6	143969340	3.07358	0.0743774	1.74849e-36
cg01651448	chr17	58281143	3.65455	0.0884379	1.75006e-36
cg04798619	chr3	37574315	-4.02073	0.0973006	1.75094e-36
cg08024169	chr7	1325446	-3.36273	0.0813789	1.75251e-36
cg10791541	chr3	55006590	3.48961	0.0844504	1.75347e-36
cg15575375	chr1	61184301	-5.71517	0.138311	1.75413e-36
cg26362644	chr3	58118502	2.47915	0.0599985	1.75552e-36
cg22991356	chr19	47332059	-2.34623	0.0567817	1.75552e-36
cg26928799	chr17	78344834	2.93863	0.0711202	1.75749e-36
cg15651616	chr18	45416100	4.15443	0.100546	1.75793e-36
cg13165140	chr6	32845745	4.14125	0.100227	1.75824e-36
cg18143359	chr12	132466978	-2.37151	0.0573957	1.75852e-36
cg10809252	chr16	66167733	2.98212	0.0721749	1.75951e-36
cg20364219	chr4	17771405	-2.9387	0.0711246	1.76024e-36
cg14053644	chr10	89164214	4.2522	0.102916	1.76129e-36
cg08207707	chr11	124761023	-2.4228	0.0586392	1.76139e-36
cg15431537	chr6	41769178	2.56687	0.062127	1.76232e-36
cg17439633	chr11	57408787	2.06273	0.0499257	1.76327e-36
cg15206171	chr6	33390263	3.18893	0.0771843	1.76356e-36
cg13172020	chr5	59746540	-2.39278	0.0579154	1.76472e-36
cg21567397	chr4	165683240	3.61795	0.0875702	1.76521e-36
cg02304303	chr4	76562146	-3.96162	0.0958886	1.76526e-36
cg23839288	chr17	81152709	3.67613	0.0889786	1.76556e-36
cg12926596	chr12	55718160	-4.22174	0.102186	1.76632e-36
cg06753787	chr2	219209486	2.17234	0.052581	1.76654e-36
cg11966136	chr12	94254472	-3.40527	0.0824255	1.76799e-36
cg26343001	chr12	114666469	4.80619	0.116336	1.76854e-36
cg09190310	chr13	113064532	-3.17164	0.0767726	1.77024e-36
cg16089817	chr7	77316329	-2.57486	0.0623278	1.77108e-36
cg26450266	chr17	18246373	2.32922	0.0563819	1.77144e-36
cg21011403	chr2	43075224	-4.62712	0.112008	1.7731e-36
cg14067377	chr3	195175798	2.76117	0.0668399	1.77381e-36
cg10236245	chr14	94767678	3.07371	0.0744062	1.77439e-36
cg19386884	chr3	177538359	-3.84523	0.0930835	1.77505e-36
cg25135018	chr1	154463472	3.84918	0.0931795	1.77526e-36
cg27204685	chr6	158018763	-3.32855	0.0805767	1.77558e-36
cg27167000	chr1	228513237	2.61338	0.0632644	1.7761e-36
cg20414957	chr20	19888945	-4.0276	0.0974997	1.77612e-36
cg03089889	chr2	236733295	-3.50373	0.0848188	1.77691e-36
cg00549133	chr22	20554049	-2.46822	0.0597511	1.77699e-36
cg14674697	chr22	32994907	-3.24786	0.0786258	1.77802e-36
cg00649632	chr16	16014945	-3.73608	0.0904454	1.77837e-36
cg14854532	chr18	26479658	-2.80634	0.067939	1.77987e-36
cg19652019	chr2	101174023	3.33094	0.0806393	1.78027e-36
cg08845533	chr9	131289427	-2.20893	0.0534764	1.78035e-36
cg24527022	chr14	20667340	-2.28719	0.0553716	1.78093e-36
cg02442799	chr4	23334484	3.91182	0.0947055	1.78297e-36
cg09034795	chr11	63909288	-3.71817	0.0900183	1.78388e-36
cg05934142	chr16	85187270	-2.81957	0.0682632	1.78412e-36
cg26995653	chr2	862352	-2.47796	0.0599933	1.78497e-36
cg13143467	chr13	30103587	3.63893	0.0881017	1.7855e-36
cg10253639	chr17	13363029	-2.8207	0.0682918	1.78582e-36
cg16777413	chr5	138875324	-4.24293	0.102727	1.78723e-36
cg04036065	chr2	43325195	-4.9747	0.12045	1.79081e-36
cg07992659	chr7	33921755	-3.44184	0.0833361	1.7911e-36
cg09839170	chr5	135040557	2.35003	0.0569007	1.79137e-36
cg00103276	chr16	68357141	2.21785	0.0537006	1.79175e-36
cg06370600	chr9	128860043	-3.42351	0.0828932	1.79182e-36
cg15953948	chr12	55845479	-2.17245	0.0526019	1.79248e-36
cg06919524	chr16	3999223	-2.94175	0.071229	1.79259e-36
cg11697653	chr10	120980893	-2.17679	0.0527075	1.7934e-36
cg15933285	chr11	9689934	-3.05718	0.0740252	1.79383e-36
cg05633420	chr13	79799277	-2.48192	0.0600963	1.79429e-36
cg15324473	chr11	64510966	-2.62837	0.0636433	1.79511e-36
cg09244748	chr11	63765058	-2.07824	0.0503228	1.79567e-36
cg21255209	chr12	22048888	-2.94669	0.0713529	1.7971e-36
cg18951332	chr2	219912831	-4.42611	0.107183	1.8015e-36
cg23225221	chr14	74214319	-2.16064	0.0523223	1.80181e-36
cg26713735	chr7	81846034	-4.07359	0.0986478	1.80294e-36
cg09217905	chr6	70686405	-2.5996	0.0629535	1.80346e-36
cg15406892	chr9	13706229	-3.38203	0.0819014	1.80351e-36
cg25514934	chr7	44639866	-3.57633	0.0866067	1.80352e-36
cg01970184	chr6	109695848	2.89645	0.0701423	1.80352e-36
cg05260293	chr14	91142674	3.77125	0.0913272	1.80377e-36
cg13578966	chr19	28313742	-4.43611	0.10743	1.80491e-36
cg23766360	chr12	6084522	-2.42854	0.0588124	1.80536e-36
cg10856045	chr10	72088705	2.62617	0.0635987	1.80545e-36
cg26110064	chr1	67688931	3.49119	0.0845489	1.80729e-36
cg07086353	chr11	64490188	-2.44584	0.0592341	1.8089e-36
cg12954867	chr1	247409991	3.19201	0.0773055	1.80927e-36
cg14864004	chr1	41156113	-3.22064	0.0779994	1.80983e-36
cg15135710	chr1	162207306	-4.15694	0.100676	1.81059e-36
cg06467207	chr16	28011822	-3.00878	0.0728702	1.81154e-36
cg01377051	chr2	239236879	3.46834	0.0840016	1.81268e-36
cg10179256	chr17	77126660	-2.50138	0.0605823	1.81279e-36
cg27504369	chr22	38957545	3.77131	0.0913396	1.81293e-36
cg15781784	chr3	49455104	-2.99684	0.0725825	1.81312e-36
cg09248054	chr1	1033877	4.24739	0.102871	1.81357e-36
cg21842609	chr1	93025833	3.31181	0.080213	1.81508e-36
cg16887521	chr10	75025040	-2.71834	0.065839	1.81515e-36
cg09269113	chr4	5220225	-2.46384	0.0596754	1.81573e-36
cg06478943	chr15	85065845	-2.08176	0.0504228	1.81804e-36
cg06526688	chr2	148949190	3.49499	0.0846531	1.81818e-36
cg23039807	chr2	239504203	3.13016	0.0758184	1.8201e-36
cg26340916	chr2	29748163	-3.12743	0.0757524	1.82023e-36
cg24735179	chr11	130763870	-2.95781	0.0716448	1.82143e-36
cg14645829	chr1	60984873	-2.82821	0.0685057	1.82155e-36
cg06558382	chr4	139596280	-3.27678	0.079372	1.82227e-36
cg23836155	chr7	108420593	3.58242	0.0867759	1.82284e-36
cg05223879	chr6	69881986	4.89143	0.118484	1.82305e-36
cg13724706	chr9	105444524	-2.95431	0.071563	1.82451e-36
cg09589443	chr20	36860818	-2.67601	0.0648224	1.82526e-36
cg26607429	chr2	39875670	-3.0763	0.0745205	1.82715e-36
cg17817047	chr5	131532210	3.2373	0.0784214	1.8279e-36
cg06785325	chr1	230863678	3.2449	0.0786057	1.82811e-36
cg25370397	chr6	111857815	-4.53166	0.109777	1.8283e-36
cg02792700	chr9	137479468	-3.33996	0.0809092	1.82873e-36
cg21610805	chr1	198665897	-2.45081	0.0593702	1.82936e-36
cg24067911	chr6	16729379	3.70976	0.0898703	1.83119e-36
cg18048027	chr2	129744959	-2.58457	0.062614	1.83344e-36
cg08746263	chr5	126999440	-2.68808	0.0651218	1.83382e-36
cg11081272	chr11	78419190	-3.36599	0.0815459	1.83471e-36
cg21391452	chr4	56606378	-3.27012	0.0792242	1.83548e-36
cg08055380	chr4	177247255	-3.52384	0.0853723	1.83671e-36
cg09072601	chr6	30718875	3.50858	0.0850027	1.83684e-36
cg07621982	chr20	24502383	-2.26428	0.0548575	1.83778e-36
cg08078028	chr10	119042584	2.9898	0.0724364	1.83916e-36
cg09289251	chr16	2157864	-2.33106	0.0564766	1.83939e-36
cg11713770	chr12	92244102	-5.22496	0.12659	1.83968e-36
cg02250877	chr6	139588256	-2.97038	0.0719684	1.84196e-36
cg04902458	chr4	1792639	-2.04593	0.0495702	1.84206e-36
cg04479208	chr1	169733971	-2.40544	0.0582812	1.84253e-36
cg22818504	chr7	69272272	-3.09642	0.0750229	1.84278e-36
cg00386413	chr6	13508802	-4.98492	0.12078	1.84335e-36
cg01019816	chr9	7303962	-2.38691	0.0578328	1.84342e-36
cg16900264	chr15	69703683	-4.24593	0.102876	1.84401e-36
cg16970664	chr17	57102386	4.23933	0.102718	1.84528e-36
cg08381578	chr8	76581677	4.40414	0.106712	1.84584e-36
cg15374898	chr6	31155039	-2.63956	0.0639582	1.84801e-36
cg18149394	chr2	241507320	-2.76154	0.0669138	1.84805e-36
cg09390414	chr11	2550295	-2.52298	0.0611346	1.84987e-36
cg08476843	chr13	33186078	-3.01046	0.0729471	1.85015e-36
cg14137885	chr14	24313148	3.28836	0.0796822	1.8513e-36
cg13102028	chr17	80694208	-2.04198	0.0494821	1.85397e-36
cg06108882	chr6	32867443	4.11156	0.0996343	1.85493e-36
cg00362812	chr14	68734395	4.44793	0.107786	1.85523e-36
cg23683840	chr4	78721080	3.12644	0.0757633	1.85607e-36
cg02718674	chr9	136796327	-2.89393	0.0701305	1.85803e-36
cg27084310	chr20	47742038	-2.91133	0.0705528	1.8587e-36
cg03223351	chr7	157151183	-3.26363	0.0790914	1.85965e-36
cg08054094	chr3	171251858	3.89911	0.0944918	1.85978e-36
cg00386405	chr19	30372368	-3.81404	0.0924321	1.86136e-36
cg05976481	chr12	92131192	3.02073	0.0732077	1.86267e-36
cg24579887	chr5	93569986	4.25663	0.103161	1.86387e-36
cg15103179	chr12	55704003	-2.21463	0.0536729	1.86422e-36
cg17998826	chr5	56320557	-2.78523	0.067502	1.86464e-36
cg01650347	chr3	185712940	4.28012	0.103734	1.86665e-36
cg02774160	chr22	24583665	-2.65568	0.0643639	1.86671e-36
cg23065611	chr2	28194352	3.4579	0.0838069	1.86693e-36
cg04566826	chr19	33798967	-3.66035	0.088716	1.86889e-36
cg17372327	chr17	59425725	-2.976	0.0721298	1.86931e-36
cg21563071	chr1	183102034	-2.7989	0.0678381	1.87009e-36
cg02970423	chr20	8627851	-3.51257	0.0851364	1.87099e-36
cg12445658	chr2	128306306	-3.34636	0.0811089	1.87187e-36
cg20518903	chr4	174520964	3.72185	0.0902119	1.87363e-36
cg03098849	chr22	31436255	-2.77274	0.0672071	1.87386e-36
cg21986966	chr19	6481940	3.53733	0.0857412	1.87517e-36
cg24336512	chr6	13457831	-3.35451	0.0813097	1.87517e-36
cg09984479	chr22	38239614	-3.83134	0.0928692	1.87656e-36
cg10763483	chr13	30905798	-2.50299	0.0606708	1.87663e-36
cg11803771	chr11	65641095	3.47915	0.0843347	1.87887e-36
cg04193143	chr6	169035359	-3.45187	0.0836751	1.88025e-36
cg00774347	chr7	38368719	-3.10106	0.0751712	1.88035e-36
cg06615154	chr1	153550077	-4.15027	0.100605	1.88053e-36
cg18455965	chr16	80751465	-3.66069	0.0887388	1.88204e-36
cg03635766	chr17	40451613	-4.09557	0.0992835	1.88415e-36
cg24243629	chr18	58865396	-4.13764	0.100304	1.88432e-36
cg16805439	chr3	109356262	-2.3535	0.0570529	1.88439e-36
cg07605135	chr2	26190846	-2.27539	0.0551606	1.88615e-36
cg09169152	chr9	95055457	-3.85094	0.0933561	1.88656e-36
cg13761871	chr6	37314925	3.08147	0.0747027	1.88721e-36
cg01895164	chr1	26005662	-3.72717	0.0903578	1.88852e-36
cg11524454	chr12	92735391	-2.73382	0.0662762	1.88891e-36
cg10170306	chr9	124872966	-2.9249	0.0709089	1.88911e-36
cg04155520	chr22	18057834	-4.09745	0.0993366	1.89027e-36
cg18592387	chr8	89855992	3.32347	0.0805728	1.89046e-36
cg21130357	chr1	52034031	-3.17264	0.0769167	1.89103e-36
cg11589354	chr17	40719979	-2.68266	0.065039	1.89276e-36
cg25428698	chr12	55982769	3.08901	0.0748914	1.89337e-36
cg10443040	chr7	105111863	-2.19001	0.0530959	1.89385e-36
cg04638655	chr14	101063518	4.04676	0.0981131	1.89478e-36
cg25907138	chr2	205866250	-2.80337	0.0679691	1.89679e-36
cg12342907	chr19	56170562	-2.13655	0.0518027	1.89827e-36
cg18316256	chr6	149170197	-2.78525	0.0675314	1.89869e-36
cg04226884	chr19	8424219	-4.95454	0.12013	1.90004e-36
cg20832643	chr6	111552625	-3.82388	0.0927156	1.90018e-36
cg22178329	chr7	46682213	-2.39717	0.0581237	1.90133e-36
cg13466956	chr2	227717685	-3.49017	0.0846267	1.90236e-36
cg10022788	chr19	3136021	3.83335	0.0929494	1.90363e-36
cg00518266	chr6	5997558	2.86152	0.0693851	1.90393e-36
cg00981633	chr19	46620914	-2.61098	0.0633114	1.90554e-36
cg17763760	chr10	11573506	3.0568	0.0741221	1.90606e-36
cg09586210	chr7	37713754	3.48699	0.0845538	1.90635e-36
cg13185878	chr11	35276514	-2.54716	0.0617646	1.90645e-36
cg18714225	chr1	182410848	-3.53701	0.0857673	1.9069e-36
cg05185926	chr5	143222545	4.98522	0.120885	1.90719e-36
cg03548857	chr19	35449272	3.94804	0.095735	1.90752e-36
cg03618816	chr6	111626577	-4.59133	0.111335	1.9081e-36
cg11377047	chr1	26554518	2.84633	0.0690208	1.90855e-36
cg09635874	chr13	98300264	-2.88721	0.0700141	1.91085e-36
cg17150496	chr3	126827347	-2.21962	0.0538261	1.91213e-36
cg02976723	chr6	3825693	-5.37368	0.130314	1.91319e-36
cg02329351	chr13	44403356	-3.62416	0.0878876	1.91334e-36
cg13061925	chr3	37668868	-2.73767	0.06639	1.91357e-36
cg19290761	chr5	72531683	-2.91508	0.0706923	1.91371e-36
cg27401957	chr5	180395724	-2.93268	0.0711192	1.91374e-36
cg22363520	chr6	35590711	-4.89427	0.118689	1.91394e-36
cg11330155	chr13	46605388	-2.6045	0.0631617	1.91497e-36
cg06716626	chr10	71836325	-3.41097	0.0827194	1.91509e-36
cg01867004	chr22	30273436	3.75274	0.0910085	1.91573e-36
cg20289045	chr11	94537094	-2.91028	0.070578	1.91615e-36
cg07487575	chr17	39144313	-2.65479	0.064383	1.91724e-36
cg03784611	chr3	197027630	-2.80047	0.0679177	1.91945e-36
cg07978456	chr16	86783736	-2.85663	0.069281	1.9209e-36
cg26091021	chr2	176157098	5.44394	0.13203	1.92091e-36
cg00423277	chr8	64806511	-2.9348	0.0711774	1.9214e-36
cg26654827	chr7	101095133	-3.2928	0.0798599	1.92148e-36
cg02979457	chr7	27102928	2.61164	0.0633402	1.92209e-36
cg19290577	chr10	117831062	4.20209	0.101915	1.92296e-36
cg18199741	chr1	115506817	3.34374	0.0810972	1.92328e-36
cg01704534	chr4	40516007	-3.24538	0.0787118	1.92354e-36
cg09749844	chr8	67969773	2.65316	0.0643493	1.92451e-36
cg25513712	chr8	23892585	-2.85696	0.0692921	1.92454e-36
cg06046037	chr20	38073303	-3.45568	0.0838137	1.92479e-36
cg18155720	chr19	35296290	2.32895	0.0564862	1.92497e-36
cg17665095	chr3	55693050	-3.66617	0.0889191	1.92498e-36
cg10416312	chr7	6591621	2.676	0.064904	1.9255e-36
cg19839278	chr2	136319405	2.3557	0.0571369	1.92779e-36
cg24396496	chr11	1921685	-3.65489	0.0886491	1.92843e-36
cg01583021	chr2	241199126	-2.4816	0.0601924	1.93007e-36
cg09864050	chr7	19110551	3.68247	0.0893211	1.9311e-36
cg03495173	chr9	14251738	-4.22042	0.10237	1.93114e-36
cg02012483	chr6	30163793	-2.76938	0.0671745	1.93229e-36
cg19217130	chr2	88128062	-3.26688	0.0792427	1.93314e-36
cg26264340	chr10	3891748	3.99102	0.0968097	1.93486e-36
cg00115178	chr10	12606177	4.54662	0.110288	1.93593e-36
cg06462205	chr2	43039704	2.43422	0.0590482	1.9372e-36
cg19695151	chr11	35287727	-2.10168	0.0509816	1.93737e-36
cg20127957	chr7	133051323	-2.93854	0.0712823	1.9378e-36
cg06040542	chr22	23200207	2.49414	0.0605027	1.93838e-36
cg09115473	chr5	14440882	-2.44621	0.05934	1.93846e-36
cg26019533	chr3	172102777	2.94435	0.0714243	1.93894e-36
cg01580926	chr10	16966233	-4.33405	0.105136	1.93907e-36
cg01509243	chr14	104657239	2.91285	0.0706609	1.93977e-36
cg17642618	chr3	128493653	2.94508	0.0714432	1.94037e-36
cg00258390	chr2	38187941	-3.46995	0.0841766	1.94119e-36
cg11912202	chr21	32978567	-2.78392	0.0675346	1.94151e-36
cg20005074	chr7	35754625	-2.79203	0.0677313	1.94152e-36
cg07899076	chr7	5636208	-2.58816	0.0627857	1.9416e-36
cg08845721	chr5	143401128	-4.5042	0.109269	1.94333e-36
cg00951279	chr4	183395613	4.05639	0.0984054	1.94333e-36
cg14472069	chr1	14994663	3.19841	0.0775923	1.94428e-36
cg05915375	chr17	82181264	-2.76975	0.0671937	1.94486e-36
cg22266095	chr19	42152496	-2.63659	0.0639632	1.94493e-36
cg14023291	chr9	121852901	-3.1622	0.0767158	1.9464e-36
cg03264526	chr5	958722	-2.07764	0.0504043	1.94667e-36
cg22692608	chr8	80066108	2.74185	0.0665184	1.94672e-36
cg12782656	chr1	198564087	-2.85982	0.0693811	1.94776e-36
cg13329381	chr20	25214559	-3.00476	0.0728978	1.94812e-36
cg06768599	chr14	24316282	-5.83591	0.141584	1.94832e-36
cg07063908	chr7	37674800	3.30754	0.0802441	1.9486e-36
cg02583335	chr10	110759666	-3.05397	0.0740924	1.94886e-36
cg14724853	chr1	204521013	2.88537	0.0700031	1.95027e-36
cg14152974	chr6	83183554	-2.87532	0.0697593	1.95028e-36
cg02372786	chr2	44940410	3.09016	0.0749723	1.95114e-36
cg24802624	chr14	32311798	-3.72777	0.090442	1.95124e-36
cg03823125	chr11	68200759	-3.5222	0.0854547	1.95137e-36
cg04526480	chr1	20512089	-3.28722	0.0797539	1.95158e-36
cg18012268	chr19	51727522	-2.08262	0.0505281	1.95162e-36
cg06617335	chr15	77994563	-3.6875	0.089467	1.95314e-36
cg09694963	chr2	224894474	4.79746	0.116397	1.95329e-36
cg22003804	chr11	78168992	-4.10733	0.0996533	1.95331e-36
cg24092655	chr7	22194016	-2.36525	0.0573879	1.95545e-36
cg10158720	chr6	38069024	-2.88425	0.0699808	1.95606e-36
cg15580018	chr2	19796299	-2.43047	0.058971	1.95629e-36
cg22240755	chr12	104090112	3.67584	0.0891876	1.95644e-36
cg03131729	chr11	129313387	-2.56728	0.0622906	1.9565e-36
cg14530275	chr9	16705214	-4.46757	0.108398	1.95697e-36
cg00616135	chr15	63121415	-3.13898	0.0761633	1.95822e-36
cg17879066	chr1	63616379	-2.64056	0.0640702	1.95877e-36
cg25163826	chr2	96863455	2.40176	0.0582764	1.95931e-36
cg02927252	chr1	14599877	4.23301	0.102711	1.96011e-36
cg05033369	chr1	161706679	-4.28558	0.103989	1.96225e-36
cg03632823	chr4	168605629	-3.2304	0.0783862	1.96305e-36
cg13148524	chr1	223190532	3.12946	0.075937	1.96322e-36
cg10839272	chr2	64223151	2.91163	0.0706529	1.96505e-36
cg00439981	chr6	170375211	3.92725	0.0952996	1.96676e-36
cg09857383	chr13	27605765	3.0951	0.0751082	1.96859e-36
cg03575798	chr16	78796748	-3.32877	0.0807789	1.96904e-36
cg01343065	chr5	78595360	-4.75276	0.115335	1.9692e-36
cg08436419	chr2	233388188	-4.81437	0.116833	1.97121e-36
cg09568130	chr19	34989536	-2.84714	0.0690931	1.97135e-36
cg21578280	chr2	236538372	2.94653	0.0715064	1.9727e-36
cg01894508	chr2	69961979	2.74308	0.0665689	1.97272e-36
cg09337174	chr2	48121123	3.76617	0.0913991	1.97422e-36
cg14037218	chr1	150549891	-2.09075	0.0507392	1.97447e-36
cg14656952	chr8	129963688	-2.68312	0.0651157	1.97502e-36
cg26399995	chr10	95279669	-4.23189	0.102703	1.97537e-36
cg02049243	chr16	85390796	-2.16913	0.0526424	1.97604e-36
cg14140379	chr4	6693653	2.29555	0.0557109	1.97643e-36
cg26314089	chr12	66174150	3.01649	0.0732077	1.97693e-36
cg27353159	chr4	41449106	-2.77215	0.0672781	1.9772e-36
cg19277182	chr17	82602222	-2.66441	0.0646639	1.97796e-36
cg18176768	chr19	42528430	2.9604	0.0718488	1.97953e-36
cg21170682	chr11	122334674	2.75458	0.0668546	1.98084e-36
cg02705950	chr9	113525398	-3.02274	0.0733637	1.98173e-36
cg27082433	chr9	120894841	-3.89227	0.094468	1.98194e-36
cg05901971	chr6	152309861	4.55047	0.110445	1.98369e-36
cg03574652	chr3	187383027	-3.78904	0.0919647	1.98399e-36
cg10448989	chr14	85574992	-2.71495	0.0658951	1.98399e-36
cg01772014	chr20	32018292	2.11204	0.0512623	1.985e-36
cg06326800	chr9	127354139	2.57421	0.0624807	1.98602e-36
cg25016493	chr12	1917910	3.21701	0.0780831	1.98635e-36
cg14098261	chr3	13462007	-2.68595	0.0651943	1.98787e-36
cg26250129	chr17	81266103	2.72214	0.0660728	1.98795e-36
cg14483770	chr8	1095705	-3.54504	0.0860486	1.98999e-36
cg27224791	chr17	50173284	-3.26844	0.0793368	1.99209e-36
cg14187266	chr3	64561670	-2.79447	0.0678324	1.99275e-36
cg06407605	chr8	23181932	3.02377	0.0733983	1.9928e-36
cg08303167	chr6	126632154	-2.91562	0.0707749	1.9948e-36
cg03343935	chr22	29195748	2.89349	0.070238	1.99528e-36
cg24014584	chr7	99763263	-3.14041	0.0762332	1.99684e-36
cg09130535	chr11	67271648	4.86349	0.118061	1.99708e-36
cg05253500	chr11	45080305	2.73047	0.0662824	1.99726e-36
cg16758086	chr1	6113296	2.77537	0.0673725	1.99754e-36
cg26003140	chr17	8708294	2.53485	0.061536	2.00035e-36
cg21124310	chr5	56148279	4.85181	0.117783	2.00068e-36
cg13187188	chr11	67452388	-2.15154	0.0522309	2.00075e-36
cg20487241	chr2	16626654	-2.02752	0.0492204	2.00113e-36
cg02876424	chr14	64464943	2.49387	0.0605418	2.0013e-36
cg22172379	chr16	85914037	2.64508	0.0642129	2.00185e-36
cg04528771	chr17	29566069	3.01156	0.0731111	2.00337e-36
cg22809168	chr5	135458927	-2.96368	0.071949	2.00365e-36
cg19965371	chr21	43340962	-3.26825	0.0793447	2.00553e-36
cg04591039	chr3	12545531	-2.97477	0.0722207	2.00652e-36
cg17468459	chr1	91742917	-5.30188	0.12872	2.00798e-36
cg15513657	chr14	100778269	-2.94939	0.0716072	2.00982e-36
cg16822666	chr17	37299735	-3.02084	0.0733422	2.01008e-36
cg08833075	chr3	124845672	-4.16052	0.101013	2.01055e-36
cg11004117	chr3	128576241	-2.85028	0.0692017	2.01078e-36
cg14747228	chr20	50041660	4.47601	0.108675	2.01272e-36
cg26019472	chr19	1170202	-3.63205	0.0881844	2.01296e-36
cg24265600	chr21	17590572	3.43116	0.0833075	2.01347e-36
cg10374564	chr4	48653984	-2.88519	0.0700518	2.01375e-36
cg16403326	chr12	49965268	2.20814	0.0536134	2.01423e-36
cg03747908	chr1	54776342	-3.46468	0.0841246	2.01679e-36
cg14553053	chr8	143543211	2.24312	0.0544645	2.01687e-36
cg05870029	chr16	87132825	-3.84988	0.0934784	2.01749e-36
cg05873104	chr13	77863212	2.98072	0.0723745	2.0177e-36
cg10681120	chr22	39114326	-3.47624	0.0844069	2.01831e-36
cg09178064	chr6	141381320	-2.8281	0.0686697	2.01885e-36
cg04675774	chr17	42843876	-2.18414	0.0530342	2.0199e-36
cg08871389	chr17	36901674	-2.32737	0.0565135	2.02197e-36
cg12972673	chr2	237412925	-2.11842	0.0514398	2.02203e-36
cg11907323	chr8	121673619	-2.6877	0.0652634	2.02262e-36
cg01557549	chr3	53134649	-2.54264	0.0617434	2.02584e-36
cg03172077	chr22	22047916	3.02017	0.0733395	2.0261e-36
cg16922648	chr9	92144909	2.94571	0.071532	2.02671e-36
cg19196676	chr12	45204891	3.23693	0.0786041	2.02694e-36
cg10853830	chr11	67498705	-3.12851	0.0759721	2.02798e-36
cg15442459	chr1	110069670	2.27288	0.0551944	2.02832e-36
cg12013451	chr6	107655071	3.07783	0.0747428	2.0296e-36
cg02332932	chr10	72847944	3.27559	0.0795471	2.03157e-36
cg09427077	chr7	75631877	2.84577	0.0691092	2.03177e-36
cg06377256	chr16	2719483	-2.43859	0.0592211	2.03223e-36
cg15557489	chr17	61150859	3.26809	0.0793661	2.03259e-36
cg26794812	chr15	98506853	-2.97252	0.0721885	2.03327e-36
cg20577663	chr17	15457331	-3.13397	0.07611	2.03402e-36
cg18745519	chr19	19342970	-2.55795	0.0621225	2.03603e-36
cg23251170	chr12	50102567	-2.78169	0.0675565	2.0362e-36
cg02185784	chr10	80421431	2.69078	0.0653491	2.03673e-36
cg21001907	chr2	98508810	3.49696	0.0849285	2.03695e-36
cg04453829	chr3	49238636	4.40435	0.106966	2.03743e-36
cg01236376	chr13	100131196	-3.28072	0.0796778	2.03804e-36
cg23103783	chr1	178243258	-2.38415	0.0579035	2.03892e-36
cg13810889	chr13	24204167	2.75748	0.0669708	2.03898e-36
cg04016730	chr6	31546109	-4.13312	0.100382	2.03987e-36
cg00655782	chr12	5309790	-2.7932	0.0678399	2.04114e-36
cg12441066	chr17	57379174	3.75571	0.0912173	2.04156e-36
cg03502812	chr19	35944827	-2.12222	0.0515447	2.04304e-36
cg18707052	chr5	173590839	-3.23409	0.0785501	2.04332e-36
cg20478750	chr5	145935721	-2.15603	0.0523663	2.04397e-36
cg13233688	chr21	43109203	4.35239	0.105714	2.04508e-36
cg00771642	chr19	48485179	-3.17277	0.0770626	2.04548e-36
cg04908077	chr3	150469551	-3.38006	0.0820986	2.04683e-36
cg07576135	chr15	42402205	3.59057	0.0872118	2.04691e-36
cg18622097	chr3	158701965	-3.28995	0.0799116	2.04852e-36
cg03566900	chr15	66642851	-2.37292	0.0576381	2.04974e-36
cg01390142	chr11	75572957	-3.23682	0.0786222	2.04993e-36
cg17220674	chr2	173435082	-3.19916	0.0777082	2.05053e-36
cg06368200	chr5	54774838	-2.19016	0.0532001	2.05154e-36
cg14435796	chr5	56233380	-3.07141	0.0746061	2.05187e-36
cg00027637	chr1	226712820	3.79233	0.0921181	2.05228e-36
cg03062689	chr4	153555942	-4.22771	0.102694	2.05235e-36
cg25629500	chr5	171848742	2.48638	0.0603962	2.05291e-36
cg25667511	chr10	109926340	-3.18541	0.0773764	2.05321e-36
cg12645852	chr18	76486818	3.87612	0.0941559	2.05449e-36
cg09607047	chr16	14308300	-2.39677	0.0582208	2.05499e-36
cg14551162	chr3	152639266	-2.85874	0.069444	2.05637e-36
cg00307770	chr16	58507319	3.37727	0.0820401	2.05658e-36
cg02390725	chr11	2904538	-2.23423	0.0542736	2.05677e-36
cg23149582	chr6	35735858	-2.04188	0.0496017	2.05769e-36
cg10898115	chr16	56635752	3.7475	0.0910357	2.05861e-36
cg05498428	chr3	140529407	-2.75029	0.0668114	2.05873e-36
cg06574757	chr3	160870480	-3.63082	0.0882014	2.05873e-36
cg11725768	chr6	168964447	-4.13586	0.100471	2.0595e-36
cg22388218	chr19	35953170	3.82735	0.0929777	2.0605e-36
cg24799037	chr9	31608863	-2.66098	0.0646438	2.06172e-36
cg05617650	chr22	50454522	2.25912	0.054882	2.06242e-36
cg18995143	chr17	79138077	-2.85492	0.069357	2.06383e-36
cg26654148	chr2	176152250	5.05981	0.122923	2.06407e-36
cg04484075	chr9	136267713	2.76725	0.0672279	2.06493e-36
cg13663660	chr17	58232426	-2.79919	0.0680042	2.06513e-36
cg17367518	chr7	75995161	-3.02488	0.0734874	2.06549e-36
cg00572630	chr12	12563704	-3.75029	0.0911131	2.06769e-36
cg09254318	chr1	160109867	-2.69001	0.0653538	2.06788e-36
cg07322848	chr12	23951160	-4.26758	0.103681	2.06795e-36
cg04327247	chr9	97802377	-2.49308	0.0605693	2.06797e-36
cg18729345	chr6	15764109	-4.45615	0.108264	2.06967e-36
cg01835604	chr3	159796899	-4.44979	0.10811	2.06988e-36
cg26315984	chr1	173207362	2.91284	0.0707692	2.07013e-36
cg08313902	chr7	36281398	-3.53859	0.0859722	2.07023e-36
cg17841473	chr1	54857948	-2.0284	0.0492823	2.07195e-36
cg27534599	chr22	17199587	-3.64753	0.0886215	2.07255e-36
cg24676815	chr4	173345834	3.91049	0.095011	2.07308e-36
cg02535855	chr3	127655783	-2.16159	0.0525195	2.07426e-36
cg17596511	chr16	84594352	4.40978	0.107144	2.07449e-36
cg18861762	chr2	241188437	-2.75999	0.0670593	2.07475e-36
cg21756208	chr3	134427563	-2.01934	0.0490642	2.07538e-36
cg22996083	chr7	87810235	-3.25001	0.078966	2.07572e-36
cg18957078	chr5	135452438	4.4355	0.107771	2.07665e-36
cg19549257	chr7	23273242	2.48097	0.0602824	2.0783e-36
cg18624121	chr1	157969165	-4.04736	0.0983435	2.07937e-36
cg26292895	chr10	110685037	-3.1948	0.0776288	2.08054e-36
cg05154216	chr5	128437027	-2.60725	0.0633525	2.08095e-36
cg24956391	chr20	37383596	-3.62709	0.0881338	2.08138e-36
cg24296104	chr7	26549916	2.61444	0.063528	2.08203e-36
cg18837542	chr4	138688998	-3.70549	0.0900399	2.08259e-36
cg05630800	chr1	178871163	-3.58106	0.0870169	2.0831e-36
cg18331160	chr12	47826711	-2.67967	0.0651138	2.08316e-36
cg23488418	chr1	169528709	4.44701	0.108062	2.08588e-36
cg19776306	chr5	119445711	-2.3268	0.0565416	2.08655e-36
cg26849238	chr17	42412017	-3.24766	0.0789196	2.08757e-36
cg12160575	chr9	114367087	4.33352	0.105307	2.08764e-36
cg00902185	chr22	20245309	2.39998	0.0583208	2.0879e-36
cg06840535	chr16	85174519	-3.15714	0.0767204	2.08819e-36
cg02363409	chr10	64037358	-3.04914	0.0740965	2.08892e-36
cg15085024	chr6	43336437	-2.88819	0.070186	2.08962e-36
cg20084692	chr7	139636218	3.75533	0.0912607	2.09202e-36
cg21534673	chr3	189084790	3.19635	0.0776786	2.0942e-36
cg23311258	chr7	32458495	2.24687	0.0546045	2.0949e-36
cg24919344	chr5	24208809	-2.70963	0.0658512	2.09568e-36
cg25268435	chr2	177254625	-3.31071	0.0804602	2.09677e-36
cg02852025	chr7	50308578	3.85949	0.0937993	2.0989e-36
cg03874914	chr1	66285753	2.40796	0.0585233	2.10085e-36
cg15564329	chr22	26463988	2.45735	0.059724	2.10143e-36
cg26224013	chr15	74627935	-2.55002	0.0619768	2.10214e-36
cg03753813	chr1	115545880	-3.61005	0.0877404	2.10234e-36
cg17266406	chr2	60515886	3.42677	0.0832864	2.10299e-36
cg10516338	chr10	14482828	4.07501	0.0990426	2.10372e-36
cg00738222	chr4	147860935	-2.6705	0.0649062	2.10401e-36
cg23025750	chr12	93095583	4.2904	0.104279	2.10489e-36
cg25414141	chr19	46605421	-2.97011	0.0721893	2.10501e-36
cg08055304	chr17	75475174	-2.83166	0.0688246	2.10562e-36
cg02953897	chr3	64740437	-2.9073	0.0706631	2.10568e-36
cg02750954	chr17	42695762	-2.71095	0.0658912	2.10637e-36
cg13379822	chr12	54422435	-2.8984	0.0704473	2.10658e-36
cg10624122	chr7	19119124	3.75233	0.0912066	2.11031e-36
cg18258271	chr11	394855	-2.03524	0.0494707	2.11153e-36
cg08396875	chr2	224982328	-3.97329	0.0965788	2.11168e-36
cg04699663	chr16	88976763	2.82968	0.0687812	2.11175e-36
cg27279920	chr14	75242555	-3.24469	0.0788697	2.11276e-36
cg01303672	chr7	141704942	-2.22707	0.0541341	2.11284e-36
cg02408464	chr11	103876113	3.61003	0.0877504	2.11306e-36
cg12402265	chr3	9912503	3.50956	0.0853083	2.11311e-36
cg16123269	chr6	30167336	3.3987	0.082615	2.11457e-36
cg04911525	chr19	3075667	-2.12135	0.0515655	2.11462e-36
cg17095637	chr13	59878172	-3.12804	0.0760378	2.11686e-36
cg10092079	chr1	99648347	-2.89592	0.070396	2.1177e-36
cg16155453	chr12	2269139	-3.1075	0.0755399	2.11864e-36
cg19556731	chr17	78323057	-2.39164	0.058139	2.1198e-36
cg05092362	chr2	2577551	-2.82805	0.0687479	2.12002e-36
cg05008021	chr17	39194433	-2.22153	0.0540039	2.12009e-36
cg24759279	chr10	7086142	-4.09214	0.0994779	2.1208e-36
cg06992688	chr14	94025612	3.66024	0.0889797	2.12203e-36
cg24163129	chr2	200781845	2.65583	0.0645636	2.12324e-36
cg01555579	chr2	229409020	-3.83994	0.0933501	2.12366e-36
cg12025076	chr6	56915007	3.78971	0.0921305	2.12519e-36
cg05096677	chr3	36729856	-2.46108	0.0598312	2.12604e-36
cg10733196	chr17	1958783	-3.20304	0.0778696	2.12686e-36
cg15874302	chr10	74824405	3.45692	0.0840447	2.13022e-36
cg26017356	chr17	73063855	2.34179	0.0569339	2.13033e-36
cg18198755	chr22	32800624	-2.81249	0.0683784	2.13145e-36
cg16837379	chr16	3012295	-2.54782	0.0619441	2.1323e-36
cg07499673	chr16	85147410	-2.55957	0.0622298	2.13236e-36
cg01689269	chr9	84297385	-3.10527	0.0754975	2.13261e-36
cg22725359	chr10	36602468	-2.98259	0.0725147	2.13265e-36
cg01684489	chr6	36757059	-3.04723	0.0740877	2.13421e-36
cg20070323	chr15	72228009	3.33186	0.0810091	2.13541e-36
cg11093980	chr18	50279938	2.76506	0.0672287	2.13628e-36
cg07626366	chr7	40899470	-3.32425	0.0808249	2.13647e-36
cg15093997	chr10	72010070	-3.55571	0.0864528	2.13671e-36
cg04131721	chr10	119254145	-2.82205	0.0686149	2.13693e-36
cg12688435	chr3	153599961	-2.62808	0.0638989	2.13703e-36
cg22481950	chr6	160974754	-3.43795	0.0835899	2.13711e-36
cg10929758	chr2	54630133	-3.28123	0.0797809	2.13867e-36
cg04651166	chr9	78295711	-2.52244	0.0613313	2.13868e-36
cg05897465	chr6	106135286	-3.35569	0.0815918	2.13914e-36
cg13692870	chr12	131672322	-2.63635	0.0641015	2.1392e-36
cg21381594	chr12	114335728	2.5601	0.0622487	2.14093e-36
cg05248655	chr10	1412070	3.04129	0.0739502	2.14258e-36
cg07140464	chr3	13791085	-2.7721	0.0674054	2.14363e-36
cg25471572	chr10	36802976	-3.1161	0.0757701	2.14373e-36
cg00189082	chr2	233249126	4.94826	0.120321	2.14434e-36
cg17554875	chr5	180093998	3.48488	0.0847416	2.14856e-36
cg05577912	chr7	30931692	-2.9253	0.0711346	2.1487e-36
cg03366425	chr6	112251734	-4.72783	0.114968	2.14989e-36
cg19656943	chr17	80979264	-2.30192	0.0559778	2.15208e-36
cg24794552	chr2	11403826	-4.50119	0.109461	2.15322e-36
cg03556869	chr6	149037631	-3.35859	0.0816767	2.15521e-36
cg07037986	chr16	83718272	-4.31762	0.105	2.15574e-36
cg17182184	chr22	26618042	3.00168	0.0729985	2.15693e-36
cg03458096	chr10	127306793	2.92024	0.0710183	2.15744e-36
cg04084099	chr6	150251201	-2.44261	0.0594034	2.15846e-36
cg24773770	chr12	51897504	-3.59809	0.0875073	2.16164e-36
cg00363007	chr3	100870032	-4.19257	0.101968	2.16401e-36
cg10977273	chr16	22232894	-2.45842	0.0597914	2.16406e-36
cg13476349	chr3	106426196	-2.38246	0.0579442	2.16429e-36
cg05797623	chr4	72312290	-4.02858	0.0979807	2.16521e-36
cg24230412	chr22	48894542	3.13427	0.0762304	2.16592e-36
cg13426610	chr3	195196710	-2.69892	0.0656425	2.16644e-36
cg20204986	chr11	32426521	-2.54992	0.0620201	2.16909e-36
cg20116929	chr6	32082048	-2.61701	0.0636547	2.17289e-36
cg13276347	chr20	41249534	-4.53894	0.110405	2.17519e-36
cg20812295	chr16	75081682	2.4456	0.0594869	2.17533e-36
cg04156530	chr18	59908815	-2.75367	0.0669808	2.17566e-36
cg15787128	chr9	114619561	4.07197	0.0990487	2.17693e-36
cg10851715	chr8	49072271	-3.38284	0.0822873	2.17861e-36
cg26349773	chr7	138798528	-2.23314	0.0543218	2.18006e-36
cg23821328	chr10	79323636	4.41402	0.107373	2.18017e-36
cg03012169	chr9	107733217	-4.63851	0.112834	2.18056e-36
cg13686384	chr9	978258	3.17424	0.0772149	2.18068e-36
cg10792161	chr17	8649736	-2.38932	0.0581213	2.18071e-36
cg19460836	chr17	81074072	3.11147	0.0756899	2.18301e-36
cg03291835	chr13	110150398	2.44982	0.0595952	2.18395e-36
cg12032194	chr7	116357865	-3.72268	0.0905594	2.18423e-36
cg16448397	chr12	106134621	2.41066	0.0586427	2.18437e-36
cg26252077	chr1	61141383	-3.13759	0.0763271	2.18525e-36
cg01240973	chr2	30127605	-3.79125	0.0922286	2.18533e-36
cg05428701	chr11	129280434	4.45417	0.108356	2.18572e-36
cg09218240	chr10	130013378	-2.79142	0.0679063	2.18572e-36
cg10664582	chr13	109764746	2.95805	0.0719603	2.18626e-36
cg06522118	chr14	22555982	2.51873	0.0612733	2.18671e-36
cg16996086	chr5	138028591	3.47935	0.084643	2.18741e-36
cg13039542	chr1	25191422	-2.11632	0.0514844	2.18788e-36
cg21332070	chr7	116552902	-3.0715	0.0747223	2.18888e-36
cg02479773	chr8	144522362	4.16222	0.10126	2.19123e-36
cg12861170	chr19	19528744	-2.50694	0.0609906	2.19306e-36
cg23244376	chr14	20510651	3.34344	0.0813422	2.19372e-36
cg01809198	chr7	143014097	-3.40159	0.0827576	2.19433e-36
cg02654379	chr18	615926	-2.3421	0.0569816	2.19497e-36
cg13569877	chr13	100589337	-2.57593	0.0626713	2.19623e-36
cg08574978	chr13	76226044	-3.66935	0.089274	2.19658e-36
cg16636334	chr12	117100522	-2.46378	0.0599432	2.19685e-36
cg11262601	chr8	100247335	2.55705	0.0622135	2.19861e-36
cg20559385	chr6	105601716	-2.93318	0.0713649	2.19865e-36
cg18994606	chr10	110068208	2.93933	0.0715147	2.19896e-36
cg04767841	chr16	85623072	2.7182	0.0661348	2.19912e-36
cg22026423	chr10	123160763	3.31189	0.0805796	2.19928e-36
cg08907535	chr22	22022857	-2.22199	0.0540628	2.20083e-36
cg24322746	chr11	2302775	2.72211	0.066232	2.20214e-36
cg25792462	chr3	122068069	2.8222	0.068668	2.20313e-36
cg12001120	chr2	218886620	-2.31939	0.0564342	2.20338e-36
cg08639762	chr1	201468170	-3.65172	0.0888553	2.20723e-36
cg21037311	chr1	26907587	-3.04158	0.07401	2.20835e-36
cg17368800	chr19	13077552	2.15572	0.0524557	2.21014e-36
cg01995985	chr19	45243320	-2.64671	0.0644031	2.21031e-36
cg02695062	chr6	30883640	-2.25568	0.0548882	2.21055e-36
cg03160107	chr7	138665288	-2.28943	0.0557102	2.21174e-36
cg02400506	chr1	97968963	-3.01575	0.0733843	2.21181e-36
cg05724257	chr6	34556513	-2.02049	0.0491661	2.21194e-36
cg21747005	chr12	116161176	-2.07858	0.0505796	2.21206e-36
cg05268478	chr1	232142822	-3.45198	0.0840003	2.21295e-36
cg23938586	chr18	21904964	-4.06034	0.0988059	2.21472e-36
cg05887493	chr11	112164165	3.71592	0.0904262	2.21617e-36
cg17544208	chr9	113579814	2.42248	0.0589511	2.21724e-36
cg13939216	chr4	1887235	3.28805	0.0800153	2.21787e-36
cg13599779	chr22	49150771	-2.60838	0.0634756	2.21806e-36
cg18605101	chr3	14170795	-4.21203	0.102501	2.21836e-36
cg14358180	chr4	14184213	-2.4621	0.0599161	2.21857e-36
cg23330006	chr12	106113935	-3.75398	0.091355	2.219e-36
cg23202388	chr11	914849	-2.42706	0.0590638	2.21908e-36
cg07259811	chr12	6827302	-2.2021	0.0535895	2.21969e-36
cg11664683	chr12	113030735	-2.3575	0.0573717	2.22041e-36
cg23115987	chr2	3040867	-3.39437	0.0826056	2.221e-36
cg12113758	chr2	64327675	4.01216	0.0976404	2.22132e-36
cg21958120	chr6	136579916	2.98644	0.0726791	2.22251e-36
cg17125727	chr7	11638238	-3.94085	0.0959072	2.22362e-36
cg23286646	chr21	36748049	5.13215	0.1249	2.22386e-36
cg03725293	chr5	178642552	-3.78618	0.0921444	2.22494e-36
cg06982190	chr7	27160196	4.34742	0.105804	2.22508e-36
cg06991955	chr16	2064231	-3.24592	0.0789975	2.22663e-36
cg27418891	chr2	190657827	-3.03305	0.0738178	2.22773e-36
cg15727647	chr2	28366449	2.93583	0.0714526	2.22892e-36
cg17579089	chr3	47228205	-2.89798	0.0705315	2.22919e-36
cg18186320	chr6	108361516	3.91474	0.0952787	2.23045e-36
cg07949317	chr11	75311598	-2.88385	0.0701886	2.23051e-36
cg19695507	chr10	13484193	4.77594	0.116239	2.23079e-36
cg12893736	chr17	74433497	-3.22089	0.0783925	2.23159e-36
cg06357321	chr21	33436919	-2.56937	0.0625358	2.23231e-36
cg10400707	chr1	160400050	-4.93656	0.120151	2.23233e-36
cg16719623	chr16	69097561	-2.05311	0.0499711	2.23347e-36
cg13122031	chr15	40470208	-2.02927	0.0493909	2.23368e-36
cg18219053	chr17	50043680	-2.96147	0.0720806	2.23428e-36
cg04374632	chr9	98943058	-2.19537	0.053435	2.23603e-36
cg24728949	chr5	107484468	-3.7477	0.0912194	2.23668e-36
cg25128781	chr7	47557840	-3.20809	0.0780861	2.23789e-36
cg08383015	chr1	246782774	2.13069	0.0518636	2.24122e-36
cg24366563	chr7	602848	-3.35559	0.0816793	2.24127e-36
cg01835485	chr17	80023546	-2.81528	0.0685283	2.24245e-36
cg05754643	chr2	219852937	3.40345	0.0828462	2.24366e-36
cg22801561	chr17	57485603	4.70653	0.114568	2.24517e-36
cg04749316	chr10	48685301	4.28697	0.104356	2.24642e-36
cg22063680	chr12	9866845	3.63342	0.0884468	2.24646e-36
cg00382808	chr20	52540058	4.1679	0.101458	2.24755e-36
cg13415795	chr15	78103976	4.918	0.119719	2.24805e-36
cg25471923	chr7	27201660	2.82433	0.0687529	2.24846e-36
cg18995493	chr2	46268432	3.37753	0.0822202	2.24921e-36
cg09932081	chr10	12603262	2.35399	0.0573043	2.24971e-36
cg11567902	chr3	23866157	-2.1221	0.0516594	2.25027e-36
cg06589885	chr1	146021819	-2.90369	0.0706861	2.25038e-36
cg23010585	chr11	67442721	-3.15914	0.0769052	2.25085e-36
cg01370669	chr10	110359476	-2.47398	0.060227	2.25261e-36
cg05829975	chr16	30349973	4.40902	0.107335	2.25364e-36
cg27031484	chr7	129862994	-2.46409	0.059987	2.25387e-36
cg24473663	chr3	58211393	-3.09387	0.0753187	2.25393e-36
cg21590352	chr11	1678754	3.44724	0.0839224	2.25515e-36
cg16877498	chr3	65483508	-3.71826	0.0905202	2.25518e-36
cg20851097	chr14	64823117	-2.02923	0.0494027	2.25779e-36
cg00264384	chr4	26048903	-4.25252	0.10353	2.25832e-36
cg21864191	chr22	17359663	3.52759	0.0858821	2.25921e-36
cg18807499	chr17	57096383	-2.00102	0.0487167	2.25974e-36
cg26746540	chr5	135040245	3.10052	0.0754852	2.25991e-36
cg06294319	chr8	126375726	-4.22456	0.102853	2.26135e-36
cg25336900	chr3	50165398	-3.4963	0.0851225	2.26164e-36
cg06666732	chr20	22763743	-3.50586	0.0853586	2.26537e-36
cg16913600	chr5	81736265	-2.96875	0.072284	2.26894e-36
cg03115093	chr3	128142208	-2.29214	0.0558097	2.26896e-36
cg08423507	chr22	50739554	-2.9719	0.0723639	2.27322e-36
cg14482038	chr2	12715042	-3.33532	0.0812141	2.27438e-36
cg02745419	chr10	7472128	4.06273	0.0989286	2.27676e-36
cg20817975	chr5	58188421	-4.21245	0.102574	2.27685e-36
cg25218351	chr2	27282578	-2.58317	0.062901	2.27692e-36
cg00626312	chr3	184691958	-2.69177	0.0655456	2.27698e-36
cg01918492	chr17	14373920	-3.44688	0.0839326	2.27704e-36
cg07500168	chr21	16085163	-3.70943	0.0903265	2.27766e-36
cg03063928	chr6	35522387	-2.43438	0.059279	2.27848e-36
cg16148401	chr20	36117294	-2.94232	0.0716479	2.27894e-36
cg02827061	chr17	50189878	-2.63595	0.0641879	2.27947e-36
cg08614082	chr6	157954652	-3.71503	0.090465	2.28002e-36
cg16634901	chr11	126718377	-2.51696	0.0612924	2.28257e-36
cg16677112	chr1	155131429	-2.43399	0.0592727	2.28399e-36
cg18435870	chr20	4250175	-2.34444	0.0570941	2.28751e-36
cg14374913	chr1	27369430	3.4678	0.0844514	2.28757e-36
cg14344157	chr12	131640724	-3.2518	0.0791914	2.28789e-36
cg21516718	chr3	177619692	-2.68464	0.0653795	2.28846e-36
cg15182613	chr17	2871792	-2.80143	0.0682241	2.28858e-36
cg23992284	chr9	95143833	-2.63711	0.0642223	2.2889e-36
cg06889547	chr16	67149100	-2.91144	0.0709049	2.29097e-36
cg15755196	chr10	103444114	-2.63302	0.0641243	2.29101e-36
cg01867776	chr14	68928919	3.25053	0.0791644	2.29285e-36
cg22039482	chr5	139683790	2.07852	0.050621	2.2931e-36
cg03522978	chr3	64462380	3.49261	0.0850609	2.29367e-36
cg13739066	chr14	105155975	-2.47666	0.0603185	2.29456e-36
cg10231192	chr12	118274363	4.0637	0.0989707	2.2949e-36
cg04993628	chr2	231563533	-2.83464	0.0690375	2.29518e-36
cg11615509	chr4	76607435	-2.66125	0.0648146	2.29533e-36
cg16851766	chr10	119667971	-2.80567	0.068333	2.29673e-36
cg06991078	chr9	128893348	-2.52858	0.0615856	2.29894e-36
cg26320042	chr19	40904949	-3.62594	0.0883132	2.29919e-36
cg08731516	chr13	97328404	-3.65636	0.0890551	2.30025e-36
cg05371584	chr2	101119619	-3.80847	0.0927599	2.30045e-36
cg16166559	chr22	44676708	2.77694	0.0676358	2.30059e-36
cg20755721	chr21	36698224	2.32921	0.0567313	2.30125e-36
cg09367817	chr1	163875953	-4.00548	0.0975592	2.30137e-36
cg20661985	chr20	24989206	3.66598	0.0892912	2.3022e-36
cg07838324	chr9	124286057	3.31252	0.0806839	2.3045e-36
cg01499112	chr5	68963388	-3.27342	0.0797321	2.30531e-36
cg14590394	chr8	129591741	3.27393	0.0797459	2.30683e-36
cg06840062	chr2	25650526	3.70848	0.0903309	2.30716e-36
cg03211711	chr2	32265980	3.74692	0.0912684	2.30838e-36
cg01623743	chr3	182968071	4.76885	0.116163	2.31054e-36
cg17152462	chr14	50225582	-4.87128	0.11866	2.31163e-36
cg27572327	chr1	160931041	-2.73679	0.0666668	2.31364e-36
cg10379406	chr15	101135919	3.22209	0.0784895	2.31471e-36
cg24873095	chr5	116032294	-2.97932	0.072576	2.31539e-36
cg08796393	chr6	38261846	-3.24626	0.0790792	2.31593e-36
cg26019295	chr12	54015428	3.93432	0.0958415	2.31717e-36
cg20476159	chr18	79691067	2.29158	0.0558244	2.3183e-36
cg04791552	chr3	179591271	-3.18917	0.0776914	2.31972e-36
cg27460062	chr1	156149982	-3.40624	0.0829797	2.31987e-36
cg05449158	chr2	236732457	-2.97163	0.0723922	2.31988e-36
cg18034211	chr11	69220642	-2.492	0.0607081	2.32026e-36
cg20580673	chr14	91269321	-2.10989	0.0513997	2.32099e-36
cg18688392	chr10	79299657	-2.43169	0.0592397	2.32178e-36
cg00766824	chr13	20025002	3.54345	0.0863261	2.32424e-36
cg25300481	chr8	61721565	-3.20498	0.0780808	2.32502e-36
cg08321127	chr20	54014782	-4.44261	0.108232	2.32508e-36
cg08787698	chr2	9032099	-2.79097	0.0679956	2.32625e-36
cg04235954	chr20	38888298	-2.27106	0.055329	2.3263e-36
cg27514322	chr12	122486551	2.95926	0.0720983	2.33009e-36
cg09069900	chr13	113122650	-3.83309	0.0933882	2.33035e-36
cg20363022	chr13	111256953	-3.15475	0.0768617	2.33108e-36
cg15550252	chr12	4069159	2.93041	0.0713969	2.33232e-36
cg11809581	chr2	85471064	4.22324	0.102897	2.33352e-36
cg23101632	chr2	47275026	-2.32908	0.0567473	2.33441e-36
cg03052794	chr19	908894	4.88941	0.11913	2.33522e-36
cg17155007	chr2	106064928	3.22305	0.0785305	2.33671e-36
cg11355217	chr2	109171732	-4.7055	0.114652	2.33758e-36
cg08390352	chr7	1088032	-3.77223	0.0919128	2.33827e-36
cg25344795	chr16	68517826	2.59081	0.0631267	2.3383e-36
cg19927100	chr15	68609746	-3.0903	0.0752976	2.33887e-36
cg12737198	chr11	110349895	-2.60004	0.0633536	2.34139e-36
cg08118034	chr22	29310605	-2.55225	0.06219	2.34284e-36
cg05561696	chr10	3107604	-3.12786	0.0762169	2.34428e-36
cg01991934	chr14	92946423	-3.10732	0.0757174	2.34558e-36
cg16232916	chr19	1344257	2.82309	0.0687921	2.34667e-36
cg02413874	chr16	383641	2.609	0.0635764	2.34834e-36
cg02560081	chr7	802491	-2.94695	0.0718123	2.3492e-36
cg05473987	chr5	10734493	2.40303	0.0585587	2.35073e-36
cg15849872	chr11	1921514	-2.39529	0.0583703	2.35106e-36
cg03700966	chr10	110546481	-2.31314	0.0563685	2.35148e-36
cg09195389	chr13	20193829	3.37777	0.0823138	2.35328e-36
cg06249275	chr11	61923562	-2.40949	0.0587183	2.35437e-36
cg06224905	chr7	50591958	-2.78105	0.0677741	2.35619e-36
cg14219071	chr2	48768902	3.70062	0.0901848	2.35696e-36
cg14856606	chr1	207104202	4.01241	0.0977844	2.3582e-36
cg05257176	chr17	2524425	-2.44385	0.0595579	2.35841e-36
cg13121428	chr14	75979818	-3.38224	0.0824273	2.35873e-36
cg02344276	chr2	217899649	-2.02375	0.0493203	2.35917e-36
cg19040264	chr12	122276434	3.71893	0.0906336	2.35974e-36
cg12703333	chr10	75202790	-3.71689	0.0905848	2.3607e-36
cg25320523	chr1	159212782	-3.11204	0.075844	2.36093e-36
cg01395330	chr13	24251589	3.08609	0.0752118	2.36101e-36
cg12451731	chr3	179088517	-2.1139	0.0515186	2.36158e-36
cg16436068	chr11	12086724	-3.79846	0.0925738	2.36171e-36
cg25295740	chr17	55708661	-3.67856	0.0896521	2.36223e-36
cg01921537	chr17	61493268	-2.84021	0.0692214	2.36394e-36
cg05018835	chr14	90871983	-3.19042	0.0777583	2.36601e-36
cg02216727	chr17	40364401	-2.51939	0.0614037	2.36617e-36
cg20873136	chr2	128280136	2.98554	0.072765	2.3664e-36
cg03108028	chr5	76291487	-3.56704	0.0869383	2.36714e-36
cg13716506	chr15	90861437	3.50262	0.0853685	2.36727e-36
cg12446088	chr1	245567363	-2.78579	0.0678977	2.36793e-36
cg26650383	chr13	28716523	-4.04621	0.0986192	2.36943e-36
cg01719348	chr4	11625527	-3.95608	0.0964226	2.36949e-36
cg01726621	chr1	204301414	-2.08707	0.0508689	2.36991e-36
cg18493122	chr12	6072487	-2.55599	0.0622984	2.37033e-36
cg04194947	chr2	176147463	4.64381	0.113186	2.37073e-36
cg06788764	chr1	19429856	-3.1796	0.0774995	2.37236e-36
cg11801374	chr20	32009891	-2.28333	0.0556539	2.37274e-36
cg10134425	chr4	153013803	-2.86964	0.0699447	2.37278e-36
cg16573847	chr14	101581976	-2.38598	0.0581562	2.37317e-36
cg20388707	chr2	232884732	-3.70271	0.0902508	2.37356e-36
cg02595061	chr11	31366840	3.86292	0.0941568	2.37479e-36
cg13161092	chr17	45298698	-2.37041	0.0577782	2.37566e-36
cg12395522	chr11	36447480	-2.72421	0.0664042	2.37915e-36
cg18616345	chr2	121993915	-2.96258	0.0722153	2.37998e-36
cg11561218	chr6	24122319	-2.53464	0.0617839	2.37998e-36
cg02961664	chr3	81762212	-4.27172	0.104127	2.38008e-36
cg04143809	chr2	164955812	-2.1734	0.0529784	2.38013e-36
cg13928613	chr12	27462058	3.42154	0.0834038	2.3812e-36
cg03973788	chr2	106566231	-2.97786	0.0725889	2.38147e-36
cg07007943	chr2	213086630	-2.94988	0.0719073	2.38227e-36
cg25057278	chr22	23640392	-2.80708	0.0684266	2.3824e-36
cg02848062	chr11	65872108	-4.02531	0.098125	2.38506e-36
cg22332066	chr1	210328277	-2.90829	0.0708956	2.38521e-36
cg00383197	chr20	237774	2.6874	0.0655112	2.38553e-36
cg10979436	chr7	27202386	3.7668	0.0918256	2.38733e-36
cg16412370	chr21	43659263	-3.10932	0.0757981	2.38799e-36
cg10542266	chr8	124881359	-2.93098	0.0714507	2.38801e-36
cg05885720	chr12	13195495	-2.75454	0.0671498	2.38854e-36
cg07383165	chr8	123025889	-2.40665	0.0586702	2.39061e-36
cg03884014	chr7	1571511	-2.9518	0.0719601	2.39071e-36
cg17858844	chr2	96788340	-2.60232	0.0634407	2.39135e-36
cg05475858	chr3	38068159	3.03151	0.0739042	2.3918e-36
cg04377609	chr3	9317230	-4.06998	0.099221	2.39219e-36
cg04654299	chr17	2405395	-3.88026	0.0945963	2.39269e-36
cg13933070	chr9	91163094	2.6342	0.0642198	2.39434e-36
cg05754179	chr11	126115149	-2.05996	0.0502205	2.39487e-36
cg13426490	chr21	38140676	-2.85595	0.069627	2.39575e-36
cg04914996	chr3	187197471	-2.18221	0.053202	2.39686e-36
cg19706185	chr12	57152880	-2.47126	0.0602494	2.39766e-36
cg21895280	chr12	12804815	-3.0228	0.0736963	2.39791e-36
cg14431551	chr2	47001897	-2.10803	0.0513946	2.39895e-36
cg06705122	chr19	48867822	-2.65211	0.0646597	2.39926e-36
cg18445108	chr17	5234964	3.23505	0.078873	2.40052e-36
cg13617087	chr6	31139544	-2.80356	0.0683532	2.40096e-36
cg11258947	chr3	31157537	3.54802	0.0865076	2.40539e-36
cg08848776	chr19	15870097	3.80007	0.0926545	2.407e-36
cg15320040	chr15	38736853	-2.61547	0.063772	2.4082e-36
cg18503195	chr3	152193813	5.66669	0.138169	2.40831e-36
cg25012185	chr2	225026075	3.08737	0.0752784	2.4086e-36
cg19911430	chr2	16249386	-4.18692	0.10209	2.40995e-36
cg08132054	chr6	146898329	2.57087	0.0626856	2.41005e-36
cg11124420	chr9	92912992	-2.92889	0.0714163	2.41156e-36
cg03702343	chr7	4632200	-3.09118	0.0753737	2.41176e-36
cg16659773	chr6	4352219	-3.34451	0.0815508	2.41182e-36
cg09913284	chr2	38185391	-4.78785	0.116745	2.41216e-36
cg13624312	chr5	72179639	-2.72475	0.0664392	2.41256e-36
cg10433327	chr15	55917308	-3.03303	0.0739565	2.41283e-36
cg17132446	chr7	27129723	-2.81378	0.0686106	2.41321e-36
cg03850811	chr2	223736138	-2.99954	0.0731404	2.41352e-36
cg22246446	chr2	217937340	-3.0505	0.0743833	2.41391e-36
cg13543355	chr14	76883670	2.8969	0.0706384	2.41456e-36
cg17326658	chr6	145669908	-3.81006	0.092905	2.41468e-36
cg16342538	chr2	31384501	2.95246	0.071994	2.4158e-36
cg22905282	chr10	98415783	-2.46447	0.0600973	2.42029e-36
cg01118636	chr22	32996769	-3.65223	0.0890637	2.42304e-36
cg17870036	chr2	10010237	-3.07476	0.0749818	2.42327e-36
cg10961249	chr1	2505444	-2.70974	0.0660806	2.42402e-36
cg11307919	chr3	48248330	-2.8547	0.0696161	2.42444e-36
cg15036874	chr22	50267519	-2.59926	0.063387	2.42471e-36
cg04195774	chr5	119341477	4.29004	0.104619	2.42496e-36
cg07378424	chr7	70678777	3.42648	0.0835626	2.42792e-36
cg14879089	chr4	5827009	3.88512	0.0947486	2.42893e-36
cg02117656	chr17	81647891	-3.06119	0.0746564	2.4312e-36
cg25025310	chr1	36626000	-2.65258	0.0646914	2.43147e-36
cg11452736	chr1	160925852	-3.53591	0.0862346	2.43199e-36
cg17705128	chr19	5838891	2.8233	0.0688556	2.43247e-36
cg18738367	chr15	78946381	3.8377	0.0935958	2.43306e-36
cg03764808	chr2	63720545	-2.47296	0.0603132	2.43525e-36
cg01087534	chr8	8281708	3.38378	0.0825283	2.43668e-36
cg07818524	chr21	45894694	-3.3765	0.0823528	2.43913e-36
cg05446414	chr11	71999936	-2.55171	0.062236	2.43925e-36
cg15940260	chr17	49035699	-2.12722	0.0518829	2.43936e-36
cg16785291	chr7	134289476	-3.1993	0.0780311	2.43962e-36
cg18306198	chr11	116948668	4.58194	0.111756	2.44199e-36
cg19136029	chr16	2985586	-2.13615	0.0521024	2.44259e-36
cg04543516	chr20	21608455	-3.82435	0.0932788	2.4427e-36
cg19945091	chr20	57076541	-2.0808	0.0507528	2.44358e-36
cg12886458	chr5	178515054	-2.42622	0.0591786	2.44475e-36
cg07322203	chr11	6608916	-3.09387	0.0754642	2.44573e-36
cg01435158	chr12	50017308	-4.70044	0.114652	2.44677e-36
cg15441686	chr9	123033541	3.16144	0.0771134	2.44727e-36
cg27057329	chr15	40511045	2.61672	0.0638269	2.44772e-36
cg01323835	chr3	23865859	-2.21385	0.0540005	2.44823e-36
cg03396249	chr16	65783267	-2.14445	0.052308	2.44887e-36
cg07550718	chr1	93776903	-2.49414	0.0608379	2.44908e-36
cg15236764	chr11	88415266	3.24865	0.0792434	2.45094e-36
cg13888854	chr2	102027436	-3.09835	0.0755784	2.4525e-36
cg07702423	chr15	78358294	-3.14491	0.0767156	2.45445e-36
cg10612011	chr20	1308927	-2.15112	0.0524737	2.4548e-36
cg17639623	chr22	50190374	3.40147	0.0829758	2.4569e-36
cg04990190	chr16	73062995	3.1396	0.0765903	2.46011e-36
cg13100449	chr1	184867071	3.7527	0.0915476	2.46129e-36
cg08505619	chr5	66231682	-2.66545	0.0650254	2.46345e-36
cg16100871	chr18	32018165	2.58295	0.063013	2.46382e-36
cg13856555	chr19	12552406	3.02706	0.0738496	2.46689e-36
cg11885226	chr16	58378167	-3.28408	0.0801225	2.47018e-36
cg01130092	chr16	67277801	-3.18384	0.0776772	2.4706e-36
cg20485865	chr1	181024383	-2.26855	0.0553467	2.47075e-36
cg23754918	chr7	2614099	-2.92675	0.0714068	2.47348e-36
cg18457597	chr17	414271	4.1089	0.100249	2.47377e-36
cg00138547	chr3	46960813	-2.60767	0.0636227	2.47459e-36
cg23165512	chr1	9438285	-2.9496	0.0719662	2.47612e-36
cg22365313	chr4	107715164	3.74003	0.0912522	2.47681e-36
cg13156161	chr1	64173662	-3.27179	0.079828	2.47712e-36
cg12328706	chr8	23009679	-2.74439	0.06696	2.47732e-36
cg25837978	chr9	78786942	-2.8999	0.0707555	2.47912e-36
cg18335377	chr1	113914439	3.24857	0.0792642	2.48082e-36
cg23764158	chr1	21279564	-3.40016	0.0829643	2.48264e-36
cg00292334	chr5	100780125	3.48839	0.0851175	2.48322e-36
cg02845063	chr3	121593394	-3.14679	0.0767837	2.4847e-36
cg18144404	chr5	159820065	-2.64054	0.0644311	2.48496e-36
cg14889070	chr10	44982102	-2.94001	0.0717385	2.48542e-36
cg11182199	chr6	149840553	-2.98461	0.072827	2.48549e-36
cg05045403	chr1	65470308	-3.61658	0.0882474	2.48553e-36
cg23686782	chr8	76546107	4.11378	0.10038	2.48563e-36
cg23555283	chr20	40470858	-2.2046	0.0537941	2.48572e-36
cg26902581	chr2	172496262	2.89628	0.0706737	2.48868e-36
cg13173567	chr11	9150743	-3.78561	0.0923747	2.48879e-36
cg13469851	chr9	26936449	3.271	0.0798176	2.48885e-36
cg03585950	chr16	57775198	2.60937	0.0636728	2.48898e-36
cg11683232	chr12	64669624	3.58324	0.0874375	2.48977e-36
cg00531088	chr3	36989389	3.07925	0.0751396	2.4904e-36
cg13393580	chr1	1359697	-3.00966	0.0734419	2.4908e-36
cg11435651	chr7	131629681	-3.58291	0.0874311	2.49187e-36
cg08023827	chr15	70535298	3.47893	0.0848945	2.49268e-36
cg18587302	chr6	119442933	3.13582	0.0765224	2.49384e-36
cg08248287	chr3	171307052	-3.15229	0.0769246	2.49387e-36
cg19637903	chr9	68798667	2.07291	0.0505847	2.49406e-36
cg24822247	chr17	9648723	-3.53124	0.0861722	2.49406e-36
cg20570797	chr2	1709028	-2.20623	0.0538384	2.49466e-36
cg01549115	chr2	186887151	-3.64078	0.088846	2.49505e-36
cg25324585	chr1	173064311	-2.18636	0.053355	2.49751e-36
cg13641786	chr7	105877832	-3.12762	0.0763259	2.49856e-36
cg20262107	chr11	128622280	-2.97875	0.0726931	2.49877e-36
cg12217954	chr11	33452938	-2.78997	0.0680865	2.49941e-36
cg14096415	chr2	234983212	2.42006	0.0590593	2.49965e-36
cg10645483	chr1	248739935	2.16908	0.0529359	2.50267e-36
cg20268658	chr10	44465642	2.97469	0.0725968	2.50271e-36
cg12988248	chr16	23700743	-2.31848	0.0565821	2.50307e-36
cg23067085	chr3	71130881	2.60487	0.0635723	2.50454e-36
cg04988105	chr17	17075221	-3.43517	0.0838379	2.50679e-36
cg24515352	chr6	52393086	2.87677	0.0702114	2.50951e-36
cg04587617	chr17	39751691	-3.29345	0.0803811	2.50953e-36
cg02120866	chr6	6803894	3.56259	0.0869498	2.50961e-36
cg14326416	chr4	25891320	-2.09288	0.05108	2.51045e-36
cg27283417	chr4	153731454	-2.91263	0.0710879	2.51138e-36
cg16404609	chr1	32142464	-2.50491	0.0611372	2.51225e-36
cg13994842	chr7	151736328	-3.3948	0.0828577	2.51353e-36
cg24280945	chr8	19603557	-2.53281	0.0618191	2.51367e-36
cg11732505	chr2	106160115	4.33107	0.105712	2.51593e-36
cg17552380	chr20	49591530	-2.65257	0.0647458	2.51985e-36
cg20036706	chr10	129913265	-2.8994	0.0707721	2.52198e-36
cg16386293	chr1	150508380	-2.66418	0.0650305	2.52205e-36
cg08849829	chr12	54985100	3.8073	0.0929334	2.52221e-36
cg26842034	chr19	34594767	-2.84568	0.0694611	2.52255e-36
cg24620905	chr1	149936888	-3.15674	0.0770546	2.52351e-36
cg04698521	chr2	239276168	-2.08096	0.0507956	2.52399e-36
cg12180551	chr1	56509911	-3.79812	0.0927109	2.52404e-36
cg06605647	chr22	28808680	2.23127	0.0544646	2.52431e-36
cg25013303	chr1	10901200	-2.54644	0.0621594	2.52696e-36
cg17407342	chr1	11955359	2.71091	0.0661748	2.52789e-36
cg00968696	chr6	118982412	-3.18352	0.0777117	2.52811e-36
cg04611726	chr12	3728439	4.13322	0.100897	2.53121e-36
cg05874111	chr12	111077313	-2.75355	0.0672178	2.53122e-36
cg04425624	chr6	31575788	3.17212	0.0774363	2.53208e-36
cg24257119	chr12	11734716	4.11149	0.100369	2.53294e-36
cg03404427	chr11	72614382	2.50344	0.0611135	2.53337e-36
cg19415128	chr3	188076483	-3.07889	0.0751613	2.53348e-36
cg16376635	chr20	20681436	2.80059	0.0683685	2.53509e-36
cg11943058	chr21	42833406	2.2529	0.0549991	2.5368e-36
cg04191236	chr17	82373025	3.24425	0.0792013	2.53785e-36
cg16014651	chr7	5395435	2.16728	0.0529095	2.53797e-36
cg14779825	chr19	42595693	2.58287	0.0630553	2.53839e-36
cg15437610	chr3	58366914	2.89375	0.0706452	2.53888e-36
cg17204289	chr7	151736272	-2.95523	0.0721469	2.53985e-36
cg14601413	chr6	6876141	-2.7398	0.0668878	2.54056e-36
cg21832319	chr9	120290074	-3.29062	0.0803354	2.54072e-36
cg10892822	chr3	59402248	-3.0792	0.0751743	2.54127e-36
cg13679804	chr3	59749224	3.58479	0.0875217	2.54617e-36
cg19273387	chr1	9618143	-2.08252	0.0508446	2.54744e-36
cg14788563	chr6	20417755	3.77498	0.0921666	2.54799e-36
cg11452329	chr6	85114498	-4.82057	0.117695	2.5484e-36
cg19147608	chr2	234116193	3.05134	0.0744994	2.54877e-36
cg03251111	chr17	71180640	-2.57655	0.0629081	2.55016e-36
cg11948905	chr5	54624900	2.85573	0.0697254	2.55163e-36
cg18299835	chr19	13096631	2.45756	0.0600063	2.55632e-36
cg00026363	chr4	153799794	-2.83432	0.0692069	2.55849e-36
cg19229291	chr5	7325930	-2.76084	0.0674129	2.55874e-36
cg03447975	chr3	12508598	-3.29446	0.0804435	2.55995e-36
cg12594341	chr2	50019202	-3.44521	0.0841244	2.55996e-36
cg01750053	chr1	97899134	-3.33975	0.0815514	2.5627e-36
cg00018391	chr1	183817882	-4.4809	0.109417	2.5636e-36
cg23897520	chr16	85321834	-3.59476	0.0877803	2.56501e-36
cg10179949	chr1	159825799	2.66331	0.0650354	2.56532e-36
cg18031951	chr14	22699226	-3.12747	0.0763711	2.56712e-36
cg15156391	chr1	9959054	2.29975	0.0561587	2.56742e-36
cg03861572	chr1	222540738	-2.83715	0.0692817	2.56749e-36
cg11227425	chr9	37954152	-2.3096	0.0563996	2.56815e-36
cg17091652	chr19	40461863	2.37825	0.0580761	2.56843e-36
cg03768634	chr8	8453108	-2.33467	0.0570128	2.56984e-36
cg17446488	chr6	6771878	3.59417	0.0877698	2.56986e-36
cg11184428	chr20	60254863	-3.39715	0.082959	2.57035e-36
cg08123444	chr2	9692972	-4.41558	0.107833	2.57459e-36
cg02312550	chr2	234203486	-4.09696	0.100053	2.57532e-36
cg08800893	chr22	36331524	3.03586	0.0741408	2.57719e-36
cg20251241	chr14	21481147	-2.66797	0.0651566	2.57751e-36
cg18730174	chr11	122202503	-3.73425	0.0911976	2.57835e-36
cg05366312	chr9	109418876	2.59318	0.0633307	2.57847e-36
cg26283879	chr8	141245257	3.74307	0.0914147	2.58041e-36
cg27531843	chr4	169059456	-3.57298	0.0872621	2.58215e-36
cg27287892	chr16	15607604	-2.73849	0.0668822	2.58289e-36
cg02804274	chr3	102156586	-2.68086	0.0654751	2.58364e-36
cg18856261	chr1	42165003	-2.02442	0.0494429	2.58436e-36
cg03838204	chr2	104582705	-2.59698	0.0634281	2.58668e-36
cg08411235	chr11	35275479	-3.82026	0.093306	2.58765e-36
cg02853355	chr16	85098767	3.39599	0.0829458	2.59049e-36
cg06953326	chr4	152304356	-2.73275	0.0667473	2.59194e-36
cg08563544	chr2	211930606	2.82146	0.0689153	2.59391e-36
cg12302621	chr15	84883680	-2.23793	0.0546625	2.59407e-36
cg13965210	chr22	37331164	-2.95056	0.0720702	2.59611e-36
cg13560612	chr6	108114371	3.33207	0.0813893	2.59665e-36
cg04156483	chr1	2322760	-3.0865	0.0753931	2.59989e-36
cg26102475	chr19	39336181	3.06292	0.0748183	2.6015e-36
cg19193136	chr2	233249100	4.34818	0.106214	2.60164e-36
cg01745499	chr6	34238307	3.47505	0.0848857	2.60173e-36
cg12803738	chr19	10595667	3.58219	0.0875043	2.60368e-36
cg00645755	chr7	1474395	2.92574	0.071469	2.60399e-36
cg16077353	chr6	146875886	3.41777	0.0834884	2.60434e-36
cg01235116	chr16	50671851	-3.2638	0.0797277	2.60507e-36
cg09346869	chr9	131325599	-2.52484	0.0616768	2.60565e-36
cg05795048	chr3	50251477	-2.21319	0.054064	2.60591e-36
cg23250405	chr4	76459470	-3.10015	0.0757317	2.6074e-36
cg19968717	chr5	41194012	-4.39626	0.107394	2.60769e-36
cg06243194	chr17	63447352	2.36139	0.0576856	2.60829e-36
cg04094846	chr2	691952	-3.50109	0.085527	2.60852e-36
cg18361425	chr2	237886713	-3.36869	0.0822932	2.60935e-36
cg10581012	chr11	110514103	-3.76363	0.091942	2.61024e-36
cg10537824	chr12	9116197	-3.57767	0.0874009	2.61253e-36
cg15140323	chr5	160229299	2.01876	0.0493178	2.61343e-36
cg24619694	chr11	117199769	-2.88439	0.0704653	2.61412e-36
cg14414406	chr9	97563747	-3.98943	0.0974624	2.61534e-36
cg08088693	chr9	84600947	-3.10308	0.0758089	2.6155e-36
cg26804315	chr1	95021532	-3.1485	0.0769199	2.6174e-36
cg14499271	chr1	157110263	-2.0765	0.0507303	2.61771e-36
cg27057797	chr20	19589033	-3.12834	0.0764282	2.61873e-36
cg00202266	chr1	205199760	2.8427	0.0694499	2.61884e-36
cg15016465	chr6	157840870	-2.74434	0.067048	2.6208e-36
cg24514600	chr8	127793168	3.16642	0.0773607	2.62169e-36
cg15043200	chr5	176781087	-3.10074	0.0757571	2.62343e-36
cg00040103	chr2	45813097	-4.27851	0.104533	2.62435e-36
cg15122750	chr1	160102164	-2.37773	0.0580933	2.6249e-36
cg17508905	chr4	38120293	-3.68879	0.0901261	2.62552e-36
cg07674170	chr5	169644221	-2.05354	0.0501744	2.62856e-36
cg03415089	chr13	30735360	4.74738	0.115994	2.62935e-36
cg20640432	chr19	4153448	3.16432	0.0773153	2.63041e-36
cg00301631	chr15	92117347	-2.99919	0.0732811	2.63111e-36
cg11551560	chr15	70236450	2.76362	0.0675253	2.63112e-36
cg24206614	chr1	205357263	-3.2054	0.0783202	2.63207e-36
cg04415672	chr12	57843923	-3.62	0.0884507	2.63237e-36
cg26058746	chr11	117201564	-3.76123	0.0919016	2.63246e-36
cg06928952	chr16	87703064	3.41928	0.0835471	2.63327e-36
cg05004973	chr17	77909478	-4.09674	0.100103	2.63603e-36
cg23381867	chr2	46394985	3.44507	0.0841813	2.63861e-36
cg10302857	chr17	30806372	3.689	0.0901418	2.6388e-36
cg10112854	chr16	80805286	-2.42999	0.0593777	2.6389e-36
cg01403069	chr22	27063546	2.52733	0.0617568	2.63995e-36
cg07021696	chr15	90957584	-2.25466	0.0550943	2.64083e-36
cg18482435	chr7	102973494	2.56099	0.062581	2.64312e-36
cg03197800	chr1	9847014	-2.04381	0.049943	2.64315e-36
cg05925326	chr1	1872404	-2.08554	0.0509632	2.6443e-36
cg20498907	chr10	44463517	-2.79556	0.0683146	2.64576e-36
cg00188868	chr13	67516120	-2.87294	0.0702064	2.64705e-36
cg19760410	chr1	154327641	2.04096	0.0498752	2.64721e-36
cg12726562	chr7	2452362	3.52946	0.0862508	2.64817e-36
cg17652428	chr17	31674611	-4.15052	0.101428	2.64851e-36
cg11584246	chr13	113022412	-2.27784	0.0556645	2.64855e-36
cg10931172	chr4	15963890	4.8289	0.118007	2.64915e-36
cg27022006	chr13	40164425	-3.67938	0.0899161	2.65032e-36
cg09052738	chr7	5393655	3.11401	0.0760998	2.65042e-36
cg13470673	chr3	115071630	-3.97011	0.0970214	2.65082e-36
cg16874554	chr7	35716665	-3.70525	0.0905506	2.65298e-36
cg25891774	chr8	1293324	-2.0085	0.0490846	2.65331e-36
cg02106975	chr17	32529784	-2.88839	0.0705879	2.65347e-36
cg23648239	chr14	52234888	3.66928	0.0896718	2.65349e-36
cg23137337	chr1	23807350	3.2873	0.0803373	2.65422e-36
cg08662801	chr4	149934100	-3.39578	0.0829905	2.65714e-36
cg22268025	chr1	181024589	-2.48729	0.0607884	2.6585e-36
cg14415976	chr16	71524723	-2.83192	0.0692113	2.65911e-36
cg04087571	chr11	116852314	2.62957	0.0642664	2.65992e-36
cg07127888	chr8	41543270	-4.79086	0.117088	2.66002e-36
cg17159550	chr6	41935434	3.80853	0.0930804	2.6601e-36
cg17554464	chr12	56470604	3.21865	0.0786648	2.66155e-36
cg05406845	chr9	131097941	-2.68495	0.0656223	2.66373e-36
cg14356330	chr6	109793850	-4.71005	0.115119	2.66491e-36
cg03062944	chr10	6141492	-3.96309	0.0968626	2.66568e-36
cg23873636	chr6	47198171	2.68117	0.0655314	2.66654e-36
cg04215564	chr6	108760648	-3.09157	0.0755658	2.6719e-36
cg01415836	chr1	168321207	-3.19201	0.0780214	2.67283e-36
cg03669268	chr20	23568469	-2.39415	0.0585205	2.6746e-36
cg06704770	chr8	1949321	3.63136	0.0887621	2.67509e-36
cg05200628	chr1	160711970	4.73324	0.115697	2.67607e-36
cg27248029	chr17	73043505	-3.53895	0.0865042	2.6761e-36
cg16396054	chr14	68612262	-4.56052	0.111475	2.67628e-36
cg23194766	chr3	135965265	-4.44389	0.108624	2.67673e-36
cg17973038	chr8	98382840	-3.27337	0.0800134	2.67735e-36
cg26478331	chr12	78019082	3.22017	0.0787151	2.68055e-36
cg22097645	chr6	99334755	2.04978	0.0501077	2.68538e-36
cg22853007	chr3	171975557	2.6112	0.0638321	2.68567e-36
cg10394859	chr7	125033529	-2.38837	0.058385	2.68606e-36
cg12012983	chr18	34343134	-3.7318	0.0912262	2.68643e-36
cg03206044	chr4	147736715	-3.12493	0.0763919	2.68774e-36
cg16127617	chr14	103127658	-2.36978	0.0579317	2.6883e-36
cg12954441	chr16	84087613	2.36325	0.0577729	2.68984e-36
cg05543520	chr3	66450279	-2.10013	0.0513408	2.69019e-36
cg05919793	chr5	154368744	-2.56505	0.0627067	2.69044e-36
cg02414231	chr2	47009416	-2.87081	0.0701816	2.69093e-36
cg00885851	chr1	75943269	3.05231	0.0746188	2.69098e-36
cg00348124	chr22	31044511	-3.73154	0.0912253	2.69306e-36
cg27399492	chr16	4525418	-2.37861	0.0581503	2.6934e-36
cg26308042	chr4	86817170	-2.94009	0.0718773	2.69417e-36
cg18162153	chr16	11218413	-3.86745	0.0945492	2.6948e-36
cg15425541	chr14	60652033	4.47289	0.109351	2.69481e-36
cg23972735	chr12	121452508	-4.05685	0.0991807	2.69592e-36
cg25382128	chr12	53952725	2.24739	0.0549436	2.69626e-36
cg06917199	chr15	34800077	-2.86857	0.0701306	2.69706e-36
cg22171525	chr12	27253116	3.16369	0.0773458	2.69723e-36
cg11375692	chr6	37588767	-2.56959	0.0628214	2.69754e-36
cg24623059	chr1	111610020	-3.11371	0.0761255	2.69969e-36
cg22127024	chr2	222813586	-2.22689	0.0544447	2.70055e-36
cg15033969	chr11	57338340	-2.68581	0.0656649	2.7012e-36
cg26069093	chr12	121610737	-3.40577	0.0832673	2.70173e-36
cg01719070	chr13	98999770	-4.38469	0.107202	2.70269e-36
cg27469726	chr18	79634799	-2.56932	0.062818	2.70314e-36
cg15036894	chr5	16539426	-3.26221	0.0797586	2.70329e-36
cg13409544	chr14	52692500	3.08922	0.0755298	2.7041e-36
cg10064922	chr10	683906	-3.62629	0.0886613	2.70479e-36
cg17706173	chr16	1532580	-2.82146	0.0689837	2.705e-36
cg11370496	chr20	31712129	-3.59119	0.087804	2.706e-36
cg14967268	chr5	37198187	2.95606	0.0722758	2.70677e-36
cg23184518	chr5	138875382	-3.8947	0.0952256	2.70696e-36
cg06982846	chr4	185591813	-3.26711	0.079881	2.70697e-36
cg25485699	chr1	24502025	2.85473	0.0698006	2.71086e-36
cg05071195	chr16	89344824	-2.31781	0.0566757	2.71708e-36
cg00854448	chr1	205319749	3.08013	0.0753163	2.71775e-36
cg19582557	chr2	218622857	-2.32203	0.0567792	2.71787e-36
cg11857093	chr1	115099529	3.18778	0.0779488	2.71793e-36
cg24501177	chr15	70434357	-2.31832	0.0566891	2.71944e-36
cg19638477	chr3	128493430	4.04064	0.0988059	2.72091e-36
cg25113157	chr12	111099300	3.16751	0.0774581	2.72518e-36
cg07653695	chr2	101559426	-3.20073	0.0782707	2.72546e-36
cg19492190	chr20	39342646	-2.92516	0.0715325	2.72651e-36
cg10803145	chr7	128874913	-3.20351	0.078342	2.73057e-36
cg25312937	chr1	8241731	3.52382	0.0861764	2.7322e-36
cg14072663	chr10	79059574	2.30707	0.0564207	2.7326e-36
cg14349937	chr10	88333764	2.7578	0.0674445	2.73431e-36
cg22716262	chr10	28130594	-2.78083	0.0680093	2.73718e-36
cg24126567	chr17	76528964	-2.85968	0.0699383	2.73829e-36
cg13891556	chr13	30845839	2.87592	0.0703363	2.73965e-36
cg25030832	chr2	241810854	-2.17565	0.0532099	2.73975e-36
cg09180520	chr1	34889659	-2.79583	0.0683783	2.74087e-36
cg03856606	chr5	174571859	-5.01963	0.122769	2.74298e-36
cg07221444	chr12	111953627	-3.27926	0.0802046	2.74512e-36
cg13059136	chr11	2965311	3.05523	0.0747253	2.74527e-36
cg05065572	chr12	114396107	3.90563	0.0955261	2.74703e-36
cg10652915	chr10	129046596	-3.87888	0.0948749	2.7508e-36
cg22357078	chr19	10238227	-2.25205	0.0550839	2.75147e-36
cg25748887	chr5	127834430	3.56494	0.087197	2.75196e-36
cg09372692	chr4	147864308	-3.47271	0.0849411	2.7522e-36
cg10022248	chr7	1647200	-2.22283	0.0543697	2.75245e-36
cg09829238	chr17	17853666	-2.72843	0.0667377	2.75461e-36
cg08741064	chr14	91109107	3.4311	0.0839268	2.75674e-36
cg02612766	chr3	49119274	-4.46359	0.109183	2.75826e-36
cg24769398	chr3	188948233	-4.02025	0.0983394	2.75867e-36
cg19279471	chr6	159983419	3.29642	0.0806337	2.75879e-36
cg12782754	chr9	77928268	2.94611	0.0720658	2.76018e-36
cg08856354	chr6	36246726	3.42745	0.0838401	2.76047e-36
cg26377508	chr17	1907332	-2.25535	0.0551692	2.76069e-36
cg06716980	chr20	7967309	-2.94691	0.0720869	2.7627e-36
cg18732361	chr12	6767914	-4.91341	0.120194	2.76513e-36
cg06800652	chr10	5846388	-3.51063	0.085881	2.76883e-36
cg00424168	chr2	3200752	-2.45686	0.0601028	2.76954e-36
cg26827450	chr1	235136299	-4.21928	0.103219	2.771e-36
cg13331691	chr15	67166032	-3.39167	0.0829742	2.7735e-36
cg05764538	chr12	106733739	-2.8121	0.0687962	2.77454e-36
cg10945917	chr1	156430368	2.6	0.0636079	2.77591e-36
cg21124603	chr17	32285946	3.73407	0.0913529	2.77631e-36
cg19764668	chr2	230203053	4.48575	0.109743	2.77654e-36
cg09415360	chr17	60088354	-2.53795	0.0620904	2.77711e-36
cg26181902	chr6	22366302	3.97554	0.0972609	2.77722e-36
cg19264599	chr9	123742085	-3.99027	0.0976216	2.77759e-36
cg13790448	chr3	39118293	2.52178	0.0616951	2.77759e-36
cg20527113	chr11	3614551	3.73754	0.0914411	2.78071e-36
cg11810719	chr16	11423419	2.51871	0.0616229	2.78298e-36
cg02952809	chr7	128454656	-3.20332	0.0783728	2.78321e-36
cg07732472	chr19	15280137	-2.65976	0.0650742	2.78365e-36
cg07391265	chr20	48753027	3.54461	0.086724	2.78499e-36
cg08109029	chr8	81147534	3.29286	0.0805657	2.78661e-36
cg14832352	chr17	50197643	-2.80778	0.0686979	2.78737e-36
cg11123367	chr12	57868870	-2.83828	0.0694451	2.78916e-36
cg10108710	chr14	90523742	-2.51954	0.0616467	2.78943e-36
cg21496019	chr10	34201787	3.53456	0.0864826	2.79079e-36
cg06982473	chr11	63909139	-3.60938	0.0883133	2.79098e-36
cg10261512	chr7	4733997	2.35158	0.0575387	2.79262e-36
cg20290884	chr16	70579813	-2.18465	0.0534549	2.79411e-36
cg11807844	chr13	39788336	-4.03758	0.0987937	2.79506e-36
cg15448681	chr2	159363236	3.51705	0.0860574	2.7954e-36
cg05779048	chr13	73451344	-3.41483	0.0835591	2.79937e-36
cg21162192	chr10	58327456	-2.88447	0.0705816	2.79958e-36
cg22511455	chr1	206923428	2.4234	0.0593009	2.80272e-36
cg20869863	chr3	145034413	3.51166	0.0859316	2.80376e-36
cg05571087	chr8	33554716	2.48289	0.060758	2.80532e-36
cg21319117	chr1	184868204	3.04534	0.0745221	2.8063e-36
cg13407464	chr15	92808549	2.82667	0.0691714	2.80672e-36
cg05746617	chr11	727401	-2.05837	0.0503713	2.80907e-36
cg13567801	chr12	20213182	-3.36556	0.0823606	2.80965e-36
cg19544466	chr20	10670858	-3.16587	0.077474	2.80981e-36
cg00255573	chr14	65847193	3.65004	0.0893223	2.80985e-36
cg21257883	chr5	138609727	-2.92006	0.0714605	2.81299e-36
cg04501832	chr7	93219703	3.94729	0.0965992	2.81309e-36
cg14332524	chr14	65303507	-2.90523	0.0710983	2.81414e-36
cg14033341	chr7	151206943	3.25299	0.0796089	2.81427e-36
cg18965179	chr7	101857234	3.33451	0.0816067	2.81858e-36
cg00444181	chr6	108968876	3.25322	0.0796176	2.81879e-36
cg02745009	chr3	119296619	-2.91834	0.0714229	2.82055e-36
cg07885191	chr17	82890333	-2.29868	0.0562581	2.82194e-36
cg13658433	chr19	14002641	2.53674	0.0620871	2.82687e-36
cg16385684	chr6	32046412	-2.99529	0.0733107	2.82798e-36
cg23009654	chr13	30196151	-3.15754	0.0772824	2.82896e-36
cg10901905	chr3	66428952	-3.93531	0.0963218	2.83271e-36
cg04210225	chr17	45273754	-3.56132	0.087168	2.83284e-36
cg15642384	chr15	81374149	-2.56609	0.0628087	2.83329e-36
cg07538114	chr15	63950961	-3.3101	0.0810197	2.83372e-36
cg12252737	chr1	209416828	-2.96621	0.0726027	2.83423e-36
cg18249355	chr6	161226593	3.26851	0.0800031	2.83575e-36
cg20848441	chr1	2888585	3.81557	0.0933936	2.83582e-36
cg12115073	chr1	24871085	3.19975	0.0783203	2.83605e-36
cg18941987	chr6	38933027	-2.81983	0.0690218	2.83728e-36
cg21255356	chr6	169046817	-2.34782	0.0574688	2.83863e-36
cg12435903	chr1	214439592	4.91585	0.120328	2.8389e-36
cg04555028	chr8	118188133	3.28919	0.0805116	2.83928e-36
cg05051606	chr16	22092534	-3.47226	0.0849934	2.84016e-36
cg22653140	chr10	79454469	-4.17665	0.102236	2.84067e-36
cg25475470	chr7	80724560	-3.29085	0.0805567	2.84577e-36
cg20144530	chr4	48913414	-3.55056	0.0869142	2.84616e-36
cg00282953	chr5	176366538	-2.21148	0.0541354	2.84732e-36
cg18548520	chr8	98768779	4.18525	0.102454	2.85006e-36
cg06186245	chr3	100526218	-3.42753	0.0839055	2.85023e-36
cg12989057	chr13	53075461	-3.01505	0.0738088	2.85145e-36
cg16833340	chr3	36738963	-2.35471	0.0576439	2.85217e-36
cg23578363	chr9	94151508	-2.78109	0.0680825	2.85338e-36
cg05622862	chr4	2290965	5.62817	0.137781	2.85375e-36
cg10883364	chr21	17251141	-3.3598	0.0822499	2.8538e-36
cg12352447	chr15	88647677	2.17382	0.0532175	2.85634e-36
cg18480996	chr9	13485197	-3.01908	0.0739112	2.85754e-36
cg06206987	chr6	130575872	4.36024	0.10675	2.86378e-36
cg25590527	chr22	24583286	-2.59168	0.0634514	2.86433e-36
cg09556700	chr1	2299229	-4.01412	0.0982778	2.8659e-36
cg17222525	chr3	98730577	3.95841	0.0969139	2.86598e-36
cg00455673	chr6	109229783	-4.34047	0.106268	2.86623e-36
cg05488369	chr16	14370363	-2.56403	0.0627755	2.86633e-36
cg22602307	chr19	1909946	2.50571	0.0613479	2.86673e-36
cg12286415	chr13	30373985	4.15282	0.101675	2.86764e-36
cg21421270	chr1	170414824	-4.47673	0.109608	2.87062e-36
cg09423312	chr7	1123913	-3.9614	0.0969911	2.87084e-36
cg06750897	chr1	164576316	-3.48656	0.0853652	2.87108e-36
cg26332088	chr7	47285951	-3.18496	0.077983	2.87432e-36
cg21289714	chr7	30910598	-2.43626	0.0596514	2.87491e-36
cg10819493	chr11	70281474	-2.97257	0.072783	2.87511e-36
cg13457204	chr3	30527960	-4.2351	0.103699	2.87885e-36
cg16185781	chr16	85322545	-4.2828	0.104867	2.87906e-36
cg12272160	chr20	45433646	-2.61407	0.0640082	2.88078e-36
cg14326848	chr6	157521389	2.9899	0.0732114	2.88169e-36
cg15373530	chr2	5932994	-2.97783	0.0729163	2.8825e-36
cg01998089	chr14	90739490	-2.53841	0.0621578	2.88493e-36
cg03545116	chr1	166273802	-2.78232	0.0681332	2.88997e-36
cg17342132	chr5	143400689	-4.42715	0.108412	2.89018e-36
cg02629657	chr20	14554360	-2.70366	0.0662094	2.89449e-36
cg07023544	chr7	155752816	-2.4787	0.0607004	2.89464e-36
cg00383292	chr8	140310283	-3.38864	0.0829842	2.89516e-36
cg15711727	chr1	46166793	2.73392	0.0669533	2.89997e-36
cg00357598	chr5	13946396	-3.0427	0.0745158	2.90051e-36
cg08495374	chr6	21922304	-3.94214	0.096544	2.90203e-36
cg04709771	chr16	596395	2.55593	0.0625958	2.90256e-36
cg24830898	chr5	178537872	3.30553	0.0809555	2.90525e-36
cg11140045	chr2	11398965	-2.52589	0.0618615	2.90554e-36
cg14624546	chr11	8778723	-2.31803	0.0567718	2.90763e-36
cg24355182	chr21	44422766	-2.19722	0.0538135	2.90882e-36
cg02100410	chr2	74504227	-2.43544	0.0596483	2.90981e-36
cg14511923	chr1	7782309	4.72508	0.115729	2.91361e-36
cg18557152	chr12	66824356	-2.44181	0.0598064	2.91409e-36
cg20806180	chr22	39456857	-5.41281	0.132576	2.91596e-36
cg04312620	chr20	51802675	-3.21159	0.0786617	2.91603e-36
cg00799748	chr16	1561051	-2.83077	0.0693352	2.91752e-36
cg26561615	chr3	19931714	3.1317	0.0767063	2.91827e-36
cg04896348	chr1	205664622	-2.13838	0.0523769	2.91953e-36
cg02099418	chr2	203706423	3.3714	0.0825791	2.92074e-36
cg23639962	chr2	207320529	-2.5073	0.0614143	2.92186e-36
cg17110248	chr15	71120509	-2.27214	0.0556547	2.92246e-36
cg09079783	chr8	126382865	-3.12524	0.0765509	2.92271e-36
cg14883961	chr8	126833832	-3.33815	0.081768	2.92571e-36
cg18433967	chr2	9796771	3.33828	0.0817715	2.92627e-36
cg06521299	chr1	25998858	-2.59646	0.0636008	2.92648e-36
cg00230346	chr6	73924396	-3.62559	0.0888123	2.93066e-36
cg04076535	chr6	32077546	-2.12482	0.0520504	2.93277e-36
cg09726342	chr3	149618342	-2.58509	0.0633272	2.93653e-36
cg01472463	chr10	103693508	3.24686	0.0795394	2.93761e-36
cg10803577	chr2	176152109	3.95189	0.096812	2.93906e-36
cg08050115	chr16	31330158	-3.09562	0.0758362	2.94031e-36
cg24239518	chr10	71638243	2.51561	0.0616274	2.94072e-36
cg02628405	chr10	52378147	-2.82753	0.0692695	2.94201e-36
cg04645556	chr20	8658333	3.66187	0.0897097	2.94247e-36
cg19926902	chr11	118144869	-2.66419	0.0652684	2.94292e-36
cg03807878	chr16	24197319	-2.40416	0.0588986	2.94382e-36
cg18938128	chr16	3281537	3.21294	0.0787135	2.94553e-36
cg10559585	chr11	66253804	-4.67921	0.114636	2.94561e-36
cg09165252	chr7	21972649	3.38598	0.0829532	2.94595e-36
cg13550493	chr8	30090966	3.95044	0.0967837	2.94831e-36
cg14145074	chr7	5528260	-2.09937	0.0514341	2.94993e-36
cg13019808	chr7	68799655	-3.06735	0.0751507	2.95207e-36
cg07620562	chr3	125215046	4.44258	0.108845	2.95322e-36
cg21464206	chr2	112691009	2.75764	0.0675644	2.95536e-36
cg21006791	chr18	59927621	3.26826	0.080076	2.95661e-36
cg04055223	chr2	10405602	-3.05492	0.0748492	2.9574e-36
cg05511027	chr15	65962276	-2.01138	0.0492817	2.95821e-36
cg06285619	chr2	85751232	-2.75794	0.0675736	2.95844e-36
cg21235950	chr19	14385723	3.0554	0.0748618	2.95849e-36
cg23069066	chr4	138056712	4.22682	0.103564	2.95918e-36
cg24096763	chr3	170344197	-2.97672	0.0729351	2.96065e-36
cg11520459	chr22	36912140	-2.37379	0.0581627	2.96154e-36
cg12072904	chr4	145178392	3.30511	0.0809828	2.96273e-36
cg23022313	chr11	66907033	-2.9451	0.0721623	2.9639e-36
cg05421965	chr6	126144168	-3.46357	0.0848668	2.96498e-36
cg04264144	chr1	44294151	-2.23489	0.0547616	2.96673e-36
cg13054419	chr13	30864792	-3.07883	0.0754409	2.96689e-36
cg26585416	chr19	3969747	-3.50367	0.0858513	2.96768e-36
cg00592995	chr20	57621312	3.18987	0.0781639	2.97063e-36
cg19303590	chr9	87493653	4.29809	0.10532	2.97162e-36
cg22844229	chr12	57619692	3.80495	0.0932376	2.97306e-36
cg01611280	chr12	31326804	-3.01405	0.0738575	2.97356e-36
cg19106968	chr2	134392095	2.76661	0.0677941	2.97377e-36
cg11652496	chr15	77032185	-2.51554	0.0616419	2.97398e-36
cg26066589	chr16	55996382	2.82875	0.0693182	2.97617e-36
cg17930437	chr2	227870980	-2.20853	0.05412	2.97647e-36
cg19746447	chr19	8194871	3.45367	0.0846328	2.97743e-36
cg23072086	chr1	21280274	3.46189	0.0848354	2.97938e-36
cg04086239	chr16	24055853	-2.09375	0.0513087	2.97985e-36
cg00557536	chr3	56196990	-3.25475	0.0797605	2.98119e-36
cg21116012	chr10	44629154	2.72449	0.0667666	2.98226e-36
cg25676030	chr3	4905008	3.5633	0.0873227	2.98271e-36
cg18879828	chr11	46920881	-2.73923	0.0671282	2.98312e-36
cg01719495	chr9	35385158	-2.85136	0.0698762	2.98313e-36
cg18515587	chr1	151372330	-3.54718	0.0869282	2.98341e-36
cg10098582	chr16	28866560	-2.25843	0.0553468	2.98579e-36
cg26867637	chr17	1079155	-2.95281	0.0723648	2.98742e-36
cg26289436	chr19	49338260	-4.25389	0.104251	2.98771e-36
cg12939519	chr6	35162449	-3.75036	0.0919116	2.9891e-36
cg22610388	chr3	58063084	-3.35976	0.0823406	2.99162e-36
cg14592839	chr3	49469114	-3.75436	0.0920123	2.99282e-36
cg13804090	chr6	142784607	3.92876	0.0962888	2.99573e-36
cg14051662	chr9	134387334	-2.09017	0.0512276	2.9962e-36
cg09955097	chr16	70691217	-3.01591	0.0739176	2.9984e-36
cg08753890	chr8	29656498	3.3962	0.0832384	2.99879e-36
cg17967134	chr17	17120878	-3.57371	0.0875897	2.99956e-36
cg08753407	chr14	74684614	3.68168	0.0902362	3.00002e-36
cg03952568	chr7	90404396	2.86236	0.0701551	3.00019e-36
cg01650314	chr5	116502824	-3.39861	0.0832987	3.00064e-36
cg27494164	chr16	86988877	-3.34666	0.0820264	3.00217e-36
cg16596155	chr1	204348668	-2.56825	0.0629493	3.0056e-36
cg00480215	chr9	77977606	4.31224	0.105696	3.00589e-36
cg14727688	chr8	17847560	-3.82877	0.0938459	3.00622e-36
cg03137202	chr1	119910770	3.37851	0.0828098	3.00648e-36
cg12957745	chr8	125596897	-2.62222	0.0642743	3.01007e-36
cg27368243	chr21	45535652	2.40396	0.0589245	3.01011e-36
cg13043260	chr1	202591243	2.30234	0.0564341	3.01105e-36
cg21668194	chr18	24444083	3.74084	0.0916942	3.01118e-36
cg14296561	chr11	102332811	2.47219	0.0605978	3.01167e-36
cg08618451	chr5	96781684	-3.9777	0.097501	3.0125e-36
cg09077362	chr19	42198329	2.77545	0.0680317	3.01267e-36
cg03040092	chr3	194255246	3.90668	0.0957617	3.01448e-36
cg09586879	chr2	70673356	-2.92285	0.0716467	3.01639e-36
cg10874977	chr4	4694590	-2.45714	0.0602332	3.02117e-36
cg00789960	chr14	60760400	2.60283	0.063805	3.02148e-36
cg20104422	chr3	62237497	-2.69301	0.0660165	3.02352e-36
cg00669198	chr15	35482187	-3.19388	0.0782955	3.02466e-36
cg27455267	chr4	154637526	-4.08994	0.100262	3.0249e-36
cg09053785	chr11	32478697	-3.27053	0.0801752	3.02536e-36
cg25359664	chr19	31354048	4.08376	0.100111	3.02577e-36
cg25656283	chr10	49525150	3.05077	0.0747887	3.02709e-36
cg18100976	chr8	22589224	-2.81976	0.0691258	3.02763e-36
cg25789916	chr15	74134898	3.46087	0.084843	3.02805e-36
cg10875499	chr7	1389264	-3.04095	0.0745495	3.02967e-36
cg17994679	chr7	36203186	3.28178	0.0804535	3.02982e-36
cg26385097	chr2	438095	3.63109	0.0890175	3.03047e-36
cg18525601	chr12	124869505	3.07015	0.0752662	3.0313e-36
cg19045773	chr6	87742288	2.70343	0.0662768	3.03298e-36
cg14350257	chr9	136355697	-3.38013	0.0828728	3.0422e-36
cg00240229	chr6	26439366	3.08326	0.0755943	3.04252e-36
cg01464748	chr10	45427429	-2.9335	0.0719238	3.04472e-36
cg02918489	chr9	111959847	-2.0893	0.0512259	3.04543e-36
cg19013695	chr21	25967780	3.60503	0.0883902	3.04729e-36
cg05002190	chr19	2926198	-2.86671	0.070289	3.04989e-36
cg15716876	chr4	124940724	-4.60008	0.112792	3.05273e-36
cg05950610	chr11	67545426	-3.07787	0.0754684	3.05302e-36
cg15030789	chr1	27111887	3.61421	0.0886199	3.05388e-36
cg15369466	chr22	23781883	-2.94984	0.0723297	3.05418e-36
cg11678328	chr5	151703167	-2.71257	0.0665121	3.05449e-36
cg01439753	chr16	81693116	-2.9176	0.0715395	3.0547e-36
cg11977716	chr18	79524742	6.16595	0.15119	3.05541e-36
cg25120000	chr9	98849081	-3.71473	0.0910863	3.05652e-36
cg17879544	chr2	241900515	-2.58715	0.0634377	3.05657e-36
cg00373987	chr22	37472930	-2.13761	0.0524157	3.05865e-36
cg00031277	chr4	101022286	-2.93584	0.0719892	3.05909e-36
cg26241240	chr11	61126189	-3.07498	0.075402	3.06083e-36
cg09522374	chr1	44559473	-2.17219	0.0532648	3.06153e-36
cg13242924	chr1	20038225	2.8965	0.0710261	3.06216e-36
cg20348747	chr3	23071881	3.30811	0.0811197	3.06271e-36
cg11436821	chr2	43075767	-3.19446	0.0783329	3.06281e-36
cg25458323	chr5	170040474	-2.54353	0.0623717	3.06402e-36
cg06246351	chr18	74400526	4.07125	0.0998356	3.066e-36
cg24845675	chr1	3733407	-2.6251	0.0643743	3.0684e-36
cg25771271	chr1	119007568	2.81821	0.0691101	3.06915e-36
cg24814858	chr2	54523262	-2.10477	0.0516148	3.06944e-36
cg06592265	chr10	43205097	2.15026	0.0527309	3.07071e-36
cg08833675	chr8	10729280	3.39423	0.0832369	3.071e-36
cg25731372	chr9	127354000	2.98335	0.0731616	3.07217e-36
cg03618247	chr11	78698891	-3.08332	0.0756132	3.07226e-36
cg05932885	chr3	194051931	3.12764	0.0767005	3.07305e-36
cg10125127	chr9	69601837	2.62407	0.0643534	3.07739e-36
cg02198878	chr2	27326196	2.09229	0.0513126	3.07897e-36
cg04213529	chr12	57232292	-2.46557	0.0604672	3.07937e-36
cg02401471	chr13	109400218	3.22158	0.0790089	3.08076e-36
cg06655798	chr22	50074761	-2.40499	0.0589822	3.08113e-36
cg02572204	chr1	156123023	-4.64278	0.113864	3.08118e-36
cg13900625	chr7	94801062	3.14581	0.0771511	3.08142e-36
cg18790187	chr14	22417806	3.29672	0.0808532	3.08308e-36
cg13387113	chr17	76700655	-5.43762	0.133361	3.0842e-36
cg00793921	chr9	85430798	-2.91391	0.0714668	3.08717e-36
cg27406433	chr6	41939514	2.99182	0.0733798	3.09079e-36
cg09299985	chr7	2446403	-2.57887	0.0632515	3.09092e-36
cg15486353	chr2	67975191	2.29747	0.0563497	3.09122e-36
cg01398941	chr1	54806229	-3.78956	0.0929464	3.09176e-36
cg10227830	chr4	143411675	-3.70677	0.0909174	3.09409e-36
cg11881280	chr15	63531890	3.18354	0.0780848	3.09554e-36
cg23327430	chr14	75344131	-2.99443	0.0734509	3.10347e-36
cg25093492	chr3	155676514	-2.15253	0.0528008	3.10584e-36
cg09359351	chr3	122790264	3.5963	0.0882167	3.10698e-36
cg01054402	chr2	85324727	3.30943	0.08118	3.10753e-36
cg22564626	chr6	148021153	-2.52256	0.0618784	3.10777e-36
cg27165272	chr1	22776486	3.45143	0.0846688	3.11624e-36
cg17011411	chr7	16269031	3.09833	0.0760071	3.11668e-36
cg08568146	chr12	6765209	-4.38217	0.107504	3.11921e-36
cg21504925	chr4	16617617	-3.05262	0.0748874	3.11974e-36
cg05965244	chr2	143685599	-2.20385	0.0540654	3.11983e-36
cg02965078	chr11	60856031	2.25722	0.055375	3.12054e-36
cg14443182	chr9	34994203	-2.52523	0.06195	3.12076e-36
cg10802541	chr5	78345897	-2.97833	0.0730661	3.12161e-36
cg03910698	chr7	1125101	-2.59203	0.0635896	3.1229e-36
cg00525722	chr2	111522709	-2.29257	0.056244	3.12517e-36
cg01842756	chr6	125009764	-2.38271	0.0584569	3.12818e-36
cg27049261	chr6	20130929	-2.79424	0.0685534	3.12864e-36
cg18554976	chr19	35138452	-3.53113	0.0866323	3.12874e-36
cg20185195	chr1	38929701	-2.98021	0.0731165	3.12938e-36
cg13386851	chr15	28938175	4.60823	0.113058	3.12968e-36
cg16073408	chr7	44088619	-3.38472	0.0830423	3.13184e-36
cg11500952	chr9	132487598	4.41832	0.108404	3.13494e-36
cg16629477	chr15	88982569	-3.97588	0.0975486	3.13533e-36
cg07840015	chr11	78022477	-2.31713	0.0568512	3.13586e-36
cg24759654	chr17	78804983	-3.1771	0.0779516	3.13717e-36
cg12547279	chr10	35795466	3.48005	0.0853848	3.13779e-36
cg14811326	chr12	113302971	2.27293	0.0557682	3.13954e-36
cg14537277	chr5	68086903	-3.78182	0.0927903	3.13956e-36
cg20459687	chr13	98476325	4.07103	0.0998864	3.1399e-36
cg09079875	chr1	111610042	-2.5753	0.0631874	3.13997e-36
cg02391394	chr7	22718327	-4.77193	0.117084	3.14074e-36
cg09302575	chr9	70869094	-2.84257	0.0697463	3.14224e-36
cg18827930	chr8	66368619	-3.53011	0.0866164	3.14282e-36
cg07192734	chr16	89119381	2.82443	0.0693032	3.14606e-36
cg17367381	chr2	189676754	-3.28459	0.0805948	3.14685e-36
cg00624410	chr16	57094056	-2.79781	0.0686513	3.14825e-36
cg02286380	chr17	4717910	4.46011	0.10944	3.1491e-36
cg14591340	chr9	96654347	-3.68063	0.0903148	3.15037e-36
cg27220401	chr12	47811663	-2.90522	0.0712887	3.1517e-36
cg02354347	chr9	124758389	3.89264	0.0955203	3.1548e-36
cg10904405	chr12	46556236	-3.34235	0.0820182	3.15707e-36
cg01012134	chr5	130871341	-2.63232	0.0645948	3.15746e-36
cg00080663	chr6	139030773	2.80155	0.0687483	3.1585e-36
cg26289525	chr11	71991736	3.31134	0.081259	3.16015e-36
cg21893526	chr21	42260180	2.20922	0.0542158	3.16575e-36
cg15514868	chr3	9317177	-4.78856	0.117516	3.16747e-36
cg20371639	chr7	22583274	-2.44272	0.0599482	3.17051e-36
cg08456859	chr1	47984471	2.83203	0.0695031	3.17174e-36
cg07884637	chr3	8988576	-2.44922	0.0601083	3.17205e-36
cg20765238	chr16	87411252	-2.33585	0.0573268	3.17361e-36
cg01259036	chr5	68482421	2.54614	0.0624884	3.17504e-36
cg26696046	chr3	53570819	-3.37804	0.0829055	3.17572e-36
cg27143349	chr16	69120667	-2.56266	0.0628943	3.17601e-36
cg13312453	chr19	48145786	-2.35997	0.0579201	3.17723e-36
cg00157012	chr8	25201736	4.32089	0.106047	3.17753e-36
cg24676303	chr2	1678629	-2.54019	0.0623436	3.17778e-36
cg11794453	chr10	93746823	-2.28343	0.0560432	3.18049e-36
cg07718746	chr17	35561088	3.28453	0.0806134	3.18055e-36
cg27628315	chr2	109149379	-3.41195	0.083741	3.18102e-36
cg22821674	chr3	71548374	3.26006	0.0800134	3.18132e-36
cg25580017	chr6	105770220	-2.29757	0.0563925	3.18624e-36
cg09227887	chr9	134379206	-2.60672	0.0639815	3.18865e-36
cg22638105	chr8	41604968	-2.66418	0.0653925	3.1896e-36
cg21550639	chr15	83106941	-3.05014	0.074866	3.18984e-36
cg04453669	chr1	172004417	3.15032	0.0773259	3.19159e-36
cg21761503	chr5	151586176	-2.17679	0.0534306	3.19286e-36
cg14830003	chr1	37557056	-2.92615	0.0718243	3.19302e-36
cg14662796	chr13	51730156	-3.7201	0.0913124	3.19307e-36
cg12729581	chr2	120318974	-2.32418	0.0570488	3.19374e-36
cg23508201	chr17	40521632	-2.03389	0.0499235	3.19385e-36
cg16321204	chr17	55433704	-4.12782	0.101322	3.19566e-36
cg08882278	chr16	49586552	-2.82416	0.0693223	3.19592e-36
cg02518068	chr7	4177179	-3.09114	0.0758757	3.19613e-36
cg19248668	chr2	60347915	-2.09653	0.0514621	3.19673e-36
cg04542978	chr22	25495078	3.83021	0.0940189	3.19841e-36
cg10782575	chr11	2301313	3.13795	0.0770265	3.19926e-36
cg22260869	chr15	91854882	2.91274	0.0714987	3.19957e-36
cg19956147	chr17	897191	-2.90581	0.0713285	3.19974e-36
cg13829849	chr9	70120914	-3.073	0.0754341	3.20265e-36
cg21762695	chr7	35983085	3.78172	0.092832	3.20345e-36
cg00484488	chr15	72784642	-3.17429	0.0779216	3.20466e-36
cg16417374	chr1	25771819	2.64123	0.0648365	3.20506e-36
cg24619709	chr7	128940640	3.55463	0.0872599	3.20714e-36
cg01555113	chr21	35103117	5.08361	0.124795	3.20817e-36
cg18222609	chr6	131949386	-3.92826	0.0964325	3.20829e-36
cg01474770	chr8	143146195	-2.16229	0.0530808	3.2083e-36
cg19715770	chr4	8306014	-2.95689	0.0725869	3.20839e-36
cg16494465	chr9	33391334	-3.44929	0.0846762	3.21106e-36
cg14271013	chr6	25407707	-2.50157	0.0614112	3.21159e-36
cg04011829	chr20	62643681	-2.58272	0.0634032	3.21178e-36
cg00533132	chr6	80143464	-4.62919	0.113644	3.21337e-36
cg25802300	chr9	37732328	-2.59093	0.0636067	3.21552e-36
cg04416566	chr12	52022816	3.61214	0.0886774	3.21585e-36
cg25494644	chr16	4464292	-2.11518	0.0519275	3.21661e-36
cg17071957	chr9	121267648	-3.84602	0.0944206	3.21831e-36
cg18869556	chr17	19460750	-2.6239	0.0644176	3.21884e-36
cg07674600	chr12	77032459	3.52923	0.0866461	3.22264e-36
cg00180073	chr20	47727707	5.18658	0.127336	3.22285e-36
cg12233058	chr5	6793052	-3.76083	0.0923327	3.22345e-36
cg11259289	chr7	66141117	-3.26767	0.0802278	3.22817e-36
cg20743503	chr10	72427341	-4.34071	0.106574	3.22923e-36
cg04483267	chr16	70579738	-2.36452	0.0580548	3.23053e-36
cg14017638	chr8	96620617	-3.35517	0.0823814	3.23664e-36
cg19333758	chr12	47741766	3.24517	0.0796804	3.23671e-36
cg09971102	chr14	100843339	-3.17421	0.0779387	3.23781e-36
cg22280475	chr8	26040018	3.61979	0.0888801	3.23886e-36
cg13401282	chr2	8132436	-3.56572	0.0875527	3.23926e-36
cg24810144	chr11	1480904	-2.2441	0.0551023	3.24074e-36
cg18763727	chr19	41414929	2.92211	0.0717516	3.24341e-36
cg00670915	chr2	101004081	2.93585	0.07209	3.24535e-36
cg05986111	chr1	150550489	-2.88818	0.0709201	3.24665e-36
cg05106269	chr19	10270717	2.10279	0.0516354	3.24841e-36
cg03715228	chr3	195162283	3.43467	0.0843426	3.25188e-36
cg08264577	chr11	126332255	-3.09134	0.0759134	3.25513e-36
cg08699206	chr4	1593687	-3.71195	0.0911551	3.2571e-36
cg16871306	chr5	67267961	-3.04595	0.0748001	3.25735e-36
cg17781515	chr20	25032864	-2.14917	0.0527781	3.25861e-36
cg11349980	chr10	970755	-2.1454	0.0526864	3.26094e-36
cg02155184	chr1	109544619	-2.20157	0.0540666	3.26255e-36
cg20214067	chr12	132489190	2.79297	0.0685904	3.2629e-36
cg22273883	chr12	57739400	-4.03401	0.099069	3.26404e-36
cg04660533	chr15	58490782	-2.71781	0.0667469	3.26749e-36
cg02730970	chr15	57632409	-2.75444	0.0676478	3.2705e-36
cg12740667	chr6	13480003	2.28078	0.0560153	3.27122e-36
cg09725878	chr11	114380446	2.33544	0.0573576	3.27132e-36
cg02904191	chr2	136144128	4.05575	0.0996091	3.27278e-36
cg15415255	chr8	124967426	-2.31916	0.0569591	3.27417e-36
cg21238234	chr15	83210787	-4.29873	0.105579	3.2755e-36
cg02401171	chr1	158635032	3.77662	0.0927554	3.27552e-36
cg10777631	chr5	135382256	4.33202	0.106398	3.27723e-36
cg02889973	chr1	234841825	4.02346	0.098822	3.28095e-36
cg19252043	chr13	46983125	4.48953	0.110269	3.28127e-36
cg16165575	chr1	68358706	3.31858	0.0815106	3.28358e-36
cg03164679	chr20	4507347	-4.04382	0.0993239	3.28363e-36
cg27086466	chr12	64181185	-4.39911	0.108053	3.28642e-36
cg02881866	chr17	1096410	6.03169	0.148153	3.28691e-36
cg07107756	chr17	80187428	-2.28293	0.056075	3.2882e-36
cg14518545	chr7	6178127	-2.77129	0.0680704	3.28835e-36
cg23109891	chr22	37983211	-3.23751	0.0795226	3.28904e-36
cg12412235	chr17	1932543	-2.75684	0.0677162	3.28979e-36
cg01378874	chr19	10947208	-2.52695	0.0620697	3.29031e-36
cg12984514	chr14	24369136	2.2402	0.0550266	3.2917e-36
cg03437106	chr1	225508622	-3.58641	0.0880954	3.2939e-36
cg04102894	chr7	960574	-2.67561	0.0657235	3.29493e-36
cg05385282	chr1	201593236	-3.40565	0.083657	3.29657e-36
cg15323853	chr13	36437083	3.99495	0.098133	3.29722e-36
cg13196844	chr6	13276950	2.32586	0.0571332	3.29739e-36
cg19189348	chr10	110447140	3.07401	0.0755123	3.29975e-36
cg23095988	chr1	6385744	-2.04455	0.050224	3.30002e-36
cg09369619	chr3	187811795	4.3224	0.10618	3.30186e-36
cg01923724	chr1	58398537	3.22295	0.0791732	3.30387e-36
cg21583460	chr13	28527767	3.45649	0.0849104	3.30407e-36
cg07489413	chr11	2300707	5.10329	0.125365	3.30441e-36
cg02192488	chr9	137548162	-2.44922	0.0601668	3.30516e-36
cg05437476	chr16	88200383	-3.40746	0.0837066	3.30523e-36
cg24767968	chr17	48574583	-2.60336	0.0639545	3.30756e-36
cg13454978	chr8	1475490	-2.93124	0.0720094	3.30804e-36
cg10111533	chr12	98369712	-2.81852	0.0692405	3.3083e-36
cg21688118	chr14	92532688	2.94698	0.0723966	3.3089e-36
cg05532178	chr10	69220071	-2.89015	0.0710023	3.31292e-36
cg05127221	chr16	29695060	-2.83581	0.0696678	3.31337e-36
cg10978799	chr1	206772579	3.98228	0.0978332	3.31355e-36
cg15706339	chr1	150529315	-4.18991	0.102935	3.31434e-36
cg00378999	chr11	3225150	-3.18556	0.0782612	3.31535e-36
cg03289901	chr7	151236420	-2.00883	0.0493519	3.31555e-36
cg04520970	chr8	28446105	-2.53127	0.0621874	3.31652e-36
cg20649663	chr2	196248047	-3.04457	0.0747983	3.31703e-36
cg19507725	chr7	75650312	-3.08401	0.0757681	3.31877e-36
cg27284120	chr19	51799298	-3.09822	0.076118	3.3202e-36
cg18982550	chr12	1647025	3.71343	0.0912338	3.32173e-36
cg14436379	chr3	122245756	3.77985	0.0928675	3.3247e-36
cg17718095	chr14	35365330	-3.43541	0.084406	3.32626e-36
cg07000334	chr12	54391502	3.78165	0.0929131	3.32671e-36
cg07202135	chr10	80599621	2.55286	0.0627234	3.32904e-36
cg02910281	chr1	38941779	-3.73639	0.091803	3.32963e-36
cg19673549	chr5	55620793	3.21559	0.0790076	3.33067e-36
cg07302884	chr14	71598208	5.23079	0.128525	3.33436e-36
cg05005343	chr11	122099577	-2.93107	0.0720191	3.33497e-36
cg04286615	chr18	9920924	2.38939	0.0587123	3.34178e-36
cg01513978	chr14	100148636	-2.43308	0.0597875	3.34569e-36
cg11758291	chr2	231033380	-3.18767	0.0783301	3.3463e-36
cg04256470	chr1	10450408	-2.64454	0.0649842	3.34673e-36
cg19199969	chr3	178255543	-2.92106	0.0717793	3.347e-36
cg09244071	chr7	102125466	-3.20931	0.0788632	3.34844e-36
cg23774762	chr5	177496463	-2.49326	0.0612675	3.34864e-36
cg22273085	chr12	7784787	-3.39945	0.0835367	3.35054e-36
cg05330472	chr11	66868820	5.13798	0.126259	3.35111e-36
cg03050127	chr17	61336299	-3.94171	0.0968632	3.3522e-36
cg20918270	chr2	171406753	2.77414	0.0681718	3.35287e-36
cg09836827	chr12	6053858	-2.34876	0.0577188	3.35393e-36
cg15617545	chr11	57597545	-4.24808	0.104393	3.3542e-36
cg24378250	chr11	6611298	-2.4103	0.0592316	3.35479e-36
cg26498053	chr2	207895446	-2.23843	0.0550081	3.35554e-36
cg27527993	chr15	74124925	-2.80027	0.0688167	3.35888e-36
cg13285698	chr8	140445582	-3.3653	0.082703	3.35979e-36
cg17369406	chr21	33546272	3.11499	0.0765516	3.35986e-36
cg07306469	chr1	8844639	-2.16812	0.0532852	3.36822e-36
cg06752506	chr6	25720728	3.67992	0.0904405	3.36864e-36
cg02623448	chr20	40511681	-2.34841	0.0577176	3.37179e-36
cg15438314	chr19	17079587	-2.1462	0.0527481	3.37263e-36
cg00636508	chr16	70590527	-2.71857	0.0668166	3.37494e-36
cg08202165	chr6	149423694	-4.63613	0.113947	3.37605e-36
cg10113471	chr7	134480904	-3.49302	0.085852	3.37685e-36
cg27382745	chr12	46703243	-2.71474	0.066724	3.37848e-36
cg14679628	chr11	95508058	-3.09603	0.0760977	3.38231e-36
cg13185961	chr15	77760389	-2.71797	0.0668053	3.38275e-36
cg21738443	chr12	12320597	-3.54219	0.0870652	3.38457e-36
cg08798244	chr10	99444447	-2.03529	0.0500265	3.38487e-36
cg04718660	chr8	128323625	-2.683	0.0659468	3.38506e-36
cg18140071	chr5	509920	-3.44207	0.0846055	3.38644e-36
cg09797465	chr8	102437123	-2.81618	0.0692214	3.38694e-36
cg25105700	chr17	17116907	-2.53978	0.062428	3.38822e-36
cg10156302	chr15	63909885	-4.15468	0.102124	3.39025e-36
cg07861456	chr16	75620354	3.58312	0.0880755	3.39138e-36
cg15742116	chr19	8065741	3.14081	0.0772047	3.39411e-36
cg21224380	chr12	108846757	3.41537	0.083955	3.39637e-36
cg15120968	chr14	94897292	-3.14528	0.0773163	3.39758e-36
cg06857708	chr5	78594861	-2.44156	0.0600181	3.39831e-36
cg00006183	chr5	151659317	-2.47674	0.0608833	3.39961e-36
cg09016908	chr9	111573068	-3.20819	0.0788647	3.40096e-36
cg20460154	chr4	112382411	-3.07941	0.0757005	3.40388e-36
cg25488973	chr1	4161599	-2.86689	0.0704765	3.40486e-36
cg13106430	chr17	9701035	-2.44965	0.0602196	3.40494e-36
cg04571951	chr11	2277238	-2.51904	0.0619256	3.40547e-36
cg10627703	chr19	2275742	-3.10651	0.0763676	3.40564e-36
cg14497465	chr2	113117800	-2.82652	0.069485	3.40662e-36
cg23221791	chr6	72810660	-3.41793	0.0840243	3.40748e-36
cg16535632	chr3	17140413	-2.13062	0.0523782	3.40798e-36
cg15556088	chr18	55403266	-4.04973	0.0995568	3.40848e-36
cg04249612	chr1	185433805	3.21535	0.079046	3.41045e-36
cg14757311	chr16	912818	-2.1877	0.0537822	3.41051e-36
cg18989615	chr17	5584669	3.55043	0.0872836	3.41091e-36
cg19733025	chr17	395288	4.05243	0.0996252	3.41145e-36
cg24199558	chr10	120145423	3.6617	0.0900196	3.41153e-36
cg17738841	chr2	30871497	-2.98343	0.0733449	3.41174e-36
cg00380930	chr3	182726201	-2.8983	0.0712529	3.41301e-36
cg01060855	chr1	182070254	-2.09349	0.0514675	3.41413e-36
cg20984949	chr20	53610043	3.95116	0.097138	3.4151e-36
cg14267481	chr3	194189515	-3.81435	0.0937758	3.41707e-36
cg13494348	chr6	170287768	-3.51052	0.0863064	3.41735e-36
cg26883033	chr10	78267247	-2.16766	0.0532929	3.41931e-36
cg14413925	chr16	31065282	-2.89806	0.071252	3.42329e-36
cg10206580	chr6	42280030	-2.27483	0.0559292	3.42344e-36
cg23217575	chr1	207423793	-3.75234	0.0922556	3.42371e-36
cg07925311	chr16	57801524	-3.50221	0.0861063	3.42432e-36
cg18705541	chr4	76738902	-3.16076	0.0777119	3.42524e-36
cg06394976	chr13	109301996	-2.70604	0.0665324	3.42679e-36
cg12570429	chr17	58268478	3.5027	0.0861198	3.42694e-36
cg06389399	chr3	192836279	-2.59056	0.0636949	3.43043e-36
cg02208136	chr2	20917435	-2.31755	0.0569828	3.43201e-36
cg00130640	chr6	5627033	2.26637	0.0557245	3.43226e-36
cg06083774	chr6	113694386	-3.12082	0.0767339	3.43296e-36
cg09103716	chr21	42048029	-3.97222	0.097671	3.43763e-36
cg05204618	chr1	3036719	-2.61607	0.0643263	3.44016e-36
cg15112197	chr16	71881334	3.88508	0.0955302	3.44053e-36
cg00096418	chr16	65876165	-2.51158	0.0617579	3.44195e-36
cg20493283	chr17	50834803	-2.8868	0.070986	3.44538e-36
cg05342515	chr2	176159444	3.24396	0.0797684	3.4454e-36
cg17255302	chr12	52434677	-2.62165	0.0644662	3.44626e-36
cg07854075	chr14	96598755	-3.23943	0.0796579	3.44716e-36
cg09123668	chr16	14418875	-2.58788	0.0636398	3.45495e-36
cg13912108	chr21	39105567	4.21639	0.103687	3.45495e-36
cg16022195	chr10	18711855	4.13867	0.101776	3.45522e-36
cg09650180	chr20	63594301	-3.19047	0.0784585	3.4555e-36
cg20005057	chr12	10212235	-3.07334	0.0755781	3.45557e-36
cg16328992	chr15	52709826	-2.05678	0.0505796	3.45603e-36
cg04867344	chr17	48470551	-2.59293	0.0637647	3.45682e-36
cg16742914	chr4	40184274	3.42234	0.0841615	3.45697e-36
cg16210670	chr15	75599598	-2.83088	0.0696169	3.45795e-36
cg02260698	chr7	104252847	-3.09856	0.0761997	3.4582e-36
cg24000411	chr3	38118962	-3.0927	0.076058	3.46291e-36
cg21793691	chr18	46168253	3.02731	0.0744502	3.46324e-36
cg03098782	chr11	130197966	-3.02024	0.0742763	3.4634e-36
cg04755690	chr15	63107994	-3.75188	0.0922697	3.46378e-36
cg23180780	chr2	12120360	-3.95877	0.0973577	3.46379e-36
cg15258295	chr8	48818245	-3.13455	0.0770885	3.46513e-36
cg01978215	chr2	144320736	3.66709	0.0901857	3.46573e-36
cg07186630	chr20	6993731	-3.35167	0.0824295	3.46784e-36
cg20397384	chr12	46468389	-2.27838	0.0560336	3.46816e-36
cg02014020	chr1	1180081	-3.35282	0.0824582	3.46835e-36
cg00632736	chr12	68405095	-3.61469	0.0888993	3.46962e-36
cg14087341	chr9	132356688	-3.20489	0.0788211	3.47024e-36
cg21959553	chr20	47682451	-3.35879	0.0826066	3.47105e-36
cg14172482	chr22	32745601	-3.44777	0.084795	3.4712e-36
cg14890025	chr8	125655867	-3.62187	0.0890786	3.47412e-36
cg08016417	chr4	152667107	2.50628	0.0616416	3.47519e-36
cg27256256	chr3	130258650	-3.88238	0.0954877	3.47685e-36
cg15906986	chr17	39156744	-2.75239	0.0676957	3.4778e-36
cg21372200	chr3	50338304	3.04764	0.0749582	3.47921e-36
cg14648289	chr4	152595709	-2.85281	0.0701666	3.47988e-36
cg05622577	chr10	33421972	-2.60823	0.0641519	3.48177e-36
cg16940014	chr4	143359133	3.22351	0.0792856	3.48233e-36
cg00682038	chr1	14945775	-3.21902	0.0791752	3.48267e-36
cg24112562	chr21	36697741	2.03245	0.0499908	3.48382e-36
cg13583535	chr18	77056085	3.46859	0.0853152	3.48527e-36
cg25736125	chr17	34909179	4.76561	0.117218	3.4864e-36
cg08287302	chr22	25554280	-3.16854	0.0779367	3.48861e-36
cg08950751	chr11	67488021	2.94373	0.0724072	3.48876e-36
cg24864413	chr6	160121700	-2.52918	0.0622105	3.48882e-36
cg04185639	chr5	147426695	2.34759	0.057744	3.489e-36
cg10798788	chr2	227385706	4.10624	0.101002	3.49012e-36
cg13458781	chr1	54623699	-3.15572	0.0776228	3.49094e-36
cg19220507	chr10	36490026	-3.93687	0.0968385	3.49323e-36
cg09550909	chr3	36908466	3.92119	0.0964527	3.49328e-36
cg18759102	chr1	3183779	4.06797	0.100063	3.49356e-36
cg25144646	chr3	14863514	-2.51891	0.0619602	3.49453e-36
cg12691902	chr9	136238103	2.51838	0.0619484	3.49711e-36
cg07149033	chr15	89876504	3.88004	0.0954432	3.49727e-36
cg04274883	chr6	12815478	-2.93081	0.0720936	3.49752e-36
cg00577905	chr12	12506425	-2.73311	0.0672308	3.49773e-36
cg15473329	chr19	39372278	-3.25309	0.0800221	3.49881e-36
cg06876685	chr9	16028765	-2.29847	0.0565402	3.50035e-36
cg19918700	chr6	24743347	-4.05199	0.0996755	3.50128e-36
cg01756512	chr8	60926909	2.93297	0.0721497	3.50354e-36
cg05013245	chr1	212561819	-3.60911	0.0887843	3.50668e-36
cg01444850	chr15	85890271	-3.34953	0.0823989	3.50722e-36
cg09636302	chr12	95995705	3.89063	0.0957129	3.51143e-36
cg23072419	chr5	101009900	-3.10152	0.0763007	3.5126e-36
cg23907504	chr11	58573923	3.16466	0.0778547	3.51424e-36
cg25769852	chr12	9761461	3.78787	0.0931874	3.51557e-36
cg03037850	chr7	1087539	-3.59925	0.088548	3.51699e-36
cg26595154	chr15	65923427	-2.10811	0.0518636	3.51828e-36
cg07072064	chr10	21135830	-2.60812	0.0641658	3.52057e-36
cg25214310	chr3	150216431	-2.53215	0.0622975	3.52218e-36
cg27543327	chr5	149221521	-3.56004	0.0875873	3.52369e-36
cg21926290	chr5	119389748	-2.92842	0.0720477	3.52381e-36
cg15244830	chr2	15818112	2.23162	0.0549052	3.52613e-36
cg27420692	chr11	105220439	3.60917	0.0887977	3.52677e-36
cg18620631	chr1	116877571	-3.62376	0.0891572	3.52724e-36
cg26274401	chr6	144149098	-3.71226	0.091336	3.52994e-36
cg02976475	chr11	124890977	-3.51015	0.0863639	3.53078e-36
cg17677968	chr12	120663120	4.26858	0.105026	3.53287e-36
cg04231725	chr10	119135275	3.81783	0.0939358	3.53351e-36
cg25634050	chr7	22296112	-2.59244	0.0637859	3.5338e-36
cg06591444	chr1	93614127	-3.30128	0.0812283	3.53703e-36
cg04094162	chr12	65281509	2.10963	0.0519082	3.53861e-36
cg14525739	chr7	101748043	-2.5264	0.0621648	3.54322e-36
cg25202362	chr12	11885852	-2.27974	0.0560957	3.54364e-36
cg04825336	chr7	129993451	-3.58731	0.0882706	3.54454e-36
cg27010208	chr11	93530247	2.11539	0.052052	3.54469e-36
cg20754844	chr5	150082617	3.79662	0.0934212	3.54496e-36
cg05975176	chr20	60138359	3.1578	0.0777022	3.54509e-36
cg06665075	chr14	100429056	-2.95132	0.0726223	3.5473e-36
cg04885068	chr1	9039239	-4.25189	0.104626	3.54883e-36
cg10159630	chr2	176172636	4.69192	0.115454	3.54913e-36
cg08014027	chr16	27531853	2.80547	0.0690345	3.54942e-36
cg20761810	chr8	139711399	-4.00512	0.098555	3.55009e-36
cg14085295	chr20	1286764	2.31228	0.0568996	3.55224e-36
cg00305193	chr1	25832092	3.48587	0.085779	3.55268e-36
cg15072091	chr21	42171198	-2.30052	0.0566105	3.55269e-36
cg24403567	chr1	212754407	5.52087	0.135857	3.55377e-36
cg19208848	chr9	77562597	3.08089	0.0758153	3.55623e-36
cg25389803	chr12	45192594	2.43986	0.060042	3.55943e-36
cg13057055	chr17	38415768	2.38307	0.0586447	3.56045e-36
cg11752267	chr12	124841932	-2.68329	0.0660333	3.56124e-36
cg14142087	chr9	107717578	2.23692	0.0550488	3.56233e-36
cg15209376	chr13	101452625	-2.51864	0.061982	3.56303e-36
cg27509092	chr16	20867983	-2.55906	0.0629777	3.56491e-36
cg03838641	chr8	94242321	-3.59903	0.0885733	3.56905e-36
cg00540222	chr12	47088667	-2.50305	0.0616033	3.5747e-36
cg13729538	chr12	7789757	-3.82199	0.0940641	3.57508e-36
cg17933009	chr7	94348313	-3.38041	0.0831967	3.57561e-36
cg03582371	chr17	79977908	-3.92388	0.0965726	3.5763e-36
cg10820551	chr22	45212464	-3.33381	0.0820502	3.57635e-36
cg26215368	chr12	131960484	-2.66564	0.0656075	3.58092e-36
cg24529979	chr19	17138691	4.10715	0.101086	3.58126e-36
cg11862846	chr7	2488182	-3.01887	0.0743015	3.58145e-36
cg14711067	chr22	37579968	2.84884	0.0701182	3.58469e-36
cg21067652	chr13	40974679	2.58899	0.0637226	3.5852e-36
cg00864293	chr16	81553195	-3.6563	0.0899935	3.58693e-36
cg20486986	chr1	28105137	-3.04243	0.0748841	3.58695e-36
cg03061719	chr12	56294172	2.31397	0.0569547	3.58804e-36
cg15813443	chr22	29813715	-2.33146	0.0573852	3.58806e-36
cg04062119	chr5	133428165	-2.1667	0.0533299	3.58823e-36
cg01957834	chr6	71393341	-4.18718	0.103061	3.58842e-36
cg08169266	chr19	48908838	-2.45284	0.0603732	3.58926e-36
cg03232620	chr7	27158260	5.28086	0.129982	3.59088e-36
cg00002426	chr3	57757816	-2.62348	0.0645743	3.5914e-36
cg15517536	chr4	109441270	-3.05649	0.0752323	3.59161e-36
cg21167335	chr9	88652672	-2.70233	0.0665168	3.59545e-36
cg03654464	chr2	18515241	-3.39868	0.0836591	3.59881e-36
cg23262488	chr2	111710895	2.80399	0.0690208	3.59908e-36
cg19134233	chr6	56713575	-3.13246	0.0771063	3.59941e-36
cg08073153	chr6	33787056	-2.97551	0.073243	3.59953e-36
cg02981698	chr2	239967188	-2.97247	0.0731686	3.60076e-36
cg11354603	chr5	4230656	-4.17697	0.102819	3.60119e-36
cg02700491	chr15	94297883	3.69318	0.0909111	3.60359e-36
cg07059052	chr16	2778301	3.05342	0.0751646	3.60714e-36
cg06893785	chr9	16705155	-3.9259	0.0966425	3.60786e-36
cg06591011	chr4	110164981	3.72467	0.091689	3.60817e-36
cg15744456	chr8	144067170	-2.75456	0.0678082	3.60824e-36
cg07327489	chr9	131678666	-3.45387	0.0850244	3.61123e-36
cg09870385	chr17	43431605	-4.07958	0.100428	3.61174e-36
cg08527797	chr12	53336288	2.32918	0.0573381	3.61206e-36
cg04070601	chr12	49674104	-2.72164	0.0669996	3.61233e-36
cg09990194	chr14	75822885	-3.08295	0.0758943	3.61287e-36
cg22280148	chr8	37703814	4.0208	0.0989821	3.61332e-36
cg00343305	chr16	22092830	-2.16481	0.0532928	3.61458e-36
cg18483526	chr16	24151477	2.0564	0.0506257	3.61975e-36
cg23827572	chr12	114408508	3.9904	0.0982385	3.62076e-36
cg06529761	chr16	3652485	-2.22663	0.0548195	3.62812e-36
cg13420075	chr15	74179633	-3.98264	0.0980522	3.62829e-36
cg25680552	chr6	166903693	-2.16425	0.0532842	3.62976e-36
cg05041348	chr1	156257435	2.95338	0.0727127	3.63001e-36
cg03877376	chr12	114408357	3.64337	0.0897009	3.63077e-36
cg08348100	chr12	121823922	-2.56918	0.0632548	3.63249e-36
cg02770857	chr17	57455893	3.43084	0.0844706	3.63506e-36
cg04150971	chr5	175511421	3.24131	0.0798046	3.63568e-36
cg26188803	chr1	151662186	3.24752	0.079959	3.63844e-36
cg06293365	chr7	75995109	-3.31505	0.0816221	3.63942e-36
cg26906446	chr2	20091911	-3.65154	0.0899082	3.64119e-36
cg15596311	chr22	46773876	3.24048	0.0797873	3.64171e-36
cg08529481	chr1	36366572	3.82302	0.0941308	3.64189e-36
cg26424888	chr11	74326118	-2.51663	0.0619668	3.64707e-36
cg09320934	chr12	69686010	-3.02575	0.0745028	3.64709e-36
cg09440027	chr2	85777814	-4.19157	0.103209	3.6482e-36
cg09108314	chr4	122855004	-3.12908	0.0770485	3.64987e-36
cg12131324	chr17	80902994	-2.34962	0.0578557	3.65037e-36
cg10090699	chr14	100717770	3.52931	0.086904	3.65073e-36
cg06517351	chr16	56824431	-3.09786	0.0762813	3.65303e-36
cg03747050	chr19	16142344	3.74053	0.0921063	3.6531e-36
cg06567330	chr1	33011674	-4.24856	0.104617	3.65376e-36
cg26467809	chr3	11391997	-3.01739	0.0743002	3.65403e-36
cg04149179	chr10	95389780	-3.47887	0.0856639	3.65453e-36
cg17141017	chr1	168784069	-3.73953	0.092083	3.6551e-36
cg20329772	chr12	107784026	3.96804	0.0977102	3.65589e-36
cg00790255	chr3	194314285	-2.13351	0.0525365	3.65658e-36
cg24958468	chr15	90868232	-2.90832	0.0716159	3.65711e-36
cg01536979	chr8	116828144	-3.05159	0.075144	3.65725e-36
cg18555277	chr6	170272160	5.73887	0.141319	3.65915e-36
cg00524377	chr3	120439005	-4.48581	0.110464	3.66164e-36
cg14844130	chr22	22244525	3.46701	0.0853761	3.66192e-36
cg16564994	chr2	20422138	-5.08715	0.125273	3.66297e-36
cg13512830	chr3	149812507	-3.58942	0.0883923	3.66507e-36
cg13613180	chr11	74849649	-2.94463	0.072514	3.66557e-36
cg08012149	chr6	45536010	2.75884	0.067939	3.66628e-36
cg26263043	chr3	39220951	3.07662	0.0757652	3.66703e-36
cg03898321	chr16	24178714	-4.16614	0.102596	3.66707e-36
cg20091384	chr19	2700929	-3.00147	0.0739147	3.66754e-36
cg17120881	chr1	20555644	-3.12343	0.0769188	3.66908e-36
cg17088014	chr8	133054345	3.08355	0.07594	3.67559e-36
cg06659691	chr4	80213358	-2.72903	0.0672094	3.67632e-36
cg00892417	chr6	148969878	-3.83009	0.0943259	3.67652e-36
cg06413196	chr7	600701	-3.76481	0.092719	3.67788e-36
cg00137168	chr5	176899517	2.68367	0.0660929	3.67814e-36
cg18914751	chr5	136006789	-3.13866	0.0772995	3.68028e-36
cg24233679	chr19	18650982	-2.60924	0.064261	3.6807e-36
cg03881379	chr3	52189115	2.77746	0.0684043	3.68124e-36
cg00265360	chr17	1197984	2.96519	0.0730283	3.68256e-36
cg02806715	chr6	32952790	4.69736	0.115691	3.68462e-36
cg27345524	chr15	67101376	3.25185	0.0800924	3.69034e-36
cg21607795	chr6	39365519	-2.11283	0.0520385	3.69037e-36
cg05197376	chr16	56525409	-3.26527	0.0804257	3.69593e-36
cg01132443	chr17	76738976	-2.98856	0.0736104	3.69648e-36
cg21350496	chr6	146950617	3.15921	0.0778153	3.69988e-36
cg06548815	chr4	38781005	3.1908	0.0785941	3.70125e-36
cg06664992	chr9	123034485	2.77971	0.0684691	3.70294e-36
cg09730457	chr3	107644826	-3.75028	0.0923763	3.70322e-36
cg07900163	chr7	165114	-2.20053	0.0542048	3.70826e-36
cg09451849	chr11	10592096	3.6228	0.0892395	3.70915e-36
cg19215102	chr11	128720690	3.17535	0.0782181	3.71014e-36
cg01887801	chr12	116658737	-3.61926	0.0891533	3.7111e-36
cg21515958	chr3	190444185	3.44293	0.0848104	3.7123e-36
cg20695936	chr1	24931133	-2.78057	0.0684944	3.71246e-36
cg17190729	chr22	31246874	2.4437	0.0601968	3.71405e-36
cg11017935	chr3	17136454	-3.66589	0.0903037	3.71412e-36
cg26459229	chr12	105350245	-2.04403	0.0503527	3.71714e-36
cg15316992	chr6	89161691	-2.91481	0.0718046	3.7197e-36
cg08065063	chr2	10919336	-2.80131	0.0690088	3.72019e-36
cg07921586	chr8	30020440	-4.88547	0.120356	3.72741e-36
cg11911550	chr5	39716669	2.32667	0.0573208	3.73238e-36
cg13579607	chr1	203320660	3.37665	0.0831919	3.73918e-36
cg13216240	chr8	134340545	-2.26466	0.0557957	3.73967e-36
cg00403919	chr1	46407046	-2.52131	0.0621197	3.74201e-36
cg15456213	chr20	11140751	-4.07074	0.100296	3.74381e-36
cg10944584	chr13	66887338	-3.67867	0.0906361	3.74458e-36
cg04698196	chr12	93323166	-2.26356	0.0557703	3.74511e-36
cg24340021	chr10	92544362	4.3239	0.106535	3.7469e-36
cg26040456	chr6	169162982	-3.59658	0.0886152	3.74743e-36
cg23438932	chr3	120137665	-2.31909	0.0571402	3.74954e-36
cg09200260	chr21	35205242	4.23534	0.104355	3.75065e-36
cg21600166	chr14	60107630	-2.53076	0.0623561	3.75084e-36
cg20322433	chr1	33334572	-2.89592	0.0713536	3.75148e-36
cg15867307	chr2	237202186	-2.83288	0.0698011	3.75307e-36
cg18758987	chr1	55429201	-2.94886	0.0726598	3.75574e-36
cg13778166	chr1	212485138	-2.20732	0.0543895	3.75922e-36
cg03546806	chr12	113859502	2.59549	0.0639544	3.75928e-36
cg02028104	chr7	139569562	2.43885	0.0600947	3.75928e-36
cg10128878	chr11	66083041	-3.16665	0.0780301	3.76379e-36
cg00482804	chr8	22579736	3.00384	0.0740191	3.76535e-36
cg21832537	chr3	52519151	-2.88538	0.0711002	3.7655e-36
cg10905867	chr10	8138696	-3.17095	0.0781377	3.76682e-36
cg09887906	chr13	102879954	-2.80155	0.0690361	3.76897e-36
cg02185750	chr7	99273169	-2.28529	0.056315	3.77118e-36
cg08471319	chr2	24918866	-3.40995	0.0840298	3.77204e-36
cg08461077	chr20	46358842	2.08731	0.0514366	3.77244e-36
cg07240116	chr2	60100253	3.61085	0.0889821	3.77495e-36
cg16884552	chr5	83523892	-2.50682	0.0617765	3.77767e-36
cg01263631	chr16	88419063	-3.59336	0.0885528	3.77807e-36
cg14684558	chr20	44861619	-3.68522	0.0908181	3.78099e-36
cg00221658	chr7	43872826	-4.18534	0.103144	3.78307e-36
cg13424909	chr3	69386894	3.1581	0.0778295	3.78408e-36
cg04080005	chr17	1154151	-2.82287	0.0695678	3.78409e-36
cg14429427	chr9	111023283	2.94977	0.0726955	3.78445e-36
cg10163536	chr4	173924334	3.80216	0.0937042	3.78811e-36
cg03163623	chr2	30689065	-2.39561	0.0590415	3.7925e-36
cg08383160	chr2	17800252	-3.05461	0.075283	3.79268e-36
cg06683734	chr22	37032934	2.53315	0.0624314	3.79329e-36
cg18403006	chr8	129682989	2.23916	0.055186	3.79376e-36
cg17642736	chr2	169182575	4.24629	0.104654	3.79451e-36
cg19999521	chr5	159290856	3.12345	0.0769807	3.79482e-36
cg12477356	chr19	17089568	-2.25292	0.0555271	3.79903e-36
cg02810737	chr14	30958173	-2.70561	0.0666848	3.8001e-36
cg03881967	chr1	151945067	-2.72757	0.0672261	3.80063e-36
cg02398629	chr15	69990728	-2.13559	0.0526371	3.80481e-36
cg13322252	chr1	15066297	4.976	0.122647	3.80536e-36
cg08300037	chr1	43532409	-2.99886	0.0739159	3.80746e-36
cg16736279	chr7	3955931	-2.69405	0.0664032	3.80845e-36
cg06714959	chr11	113259577	-2.55861	0.0630693	3.8198e-36
cg09424405	chr2	17166685	-2.66808	0.0657679	3.82014e-36
cg19257719	chr18	58521211	-2.28283	0.0562718	3.82111e-36
cg16861537	chr16	55508418	4.50731	0.111106	3.82124e-36
cg23304099	chr3	129230474	4.25235	0.104821	3.82239e-36
cg10856193	chr10	8975770	-2.97379	0.0733064	3.82595e-36
cg00009088	chr11	61162716	3.72009	0.0917041	3.82739e-36
cg01342222	chr1	108201257	4.00447	0.0987149	3.82829e-36
cg02116924	chr11	78289657	3.52267	0.0868393	3.8309e-36
cg17354858	chr9	37371325	3.32563	0.0819822	3.83134e-36
cg12453826	chr12	52020867	2.89243	0.0713036	3.83285e-36
cg10551329	chr6	32153156	-3.95303	0.0974496	3.83296e-36
cg26175343	chr20	6054242	-3.49524	0.0861645	3.83333e-36
cg17389538	chr17	4624974	-3.20411	0.0789889	3.83626e-36
cg17522588	chr6	53691874	-2.79113	0.0688085	3.83753e-36
cg26164488	chr2	64213161	3.97311	0.0979506	3.84285e-36
cg08636638	chr5	112704677	-2.33941	0.0576743	3.8429e-36
cg12628553	chr22	35615796	3.30859	0.0815685	3.84383e-36
cg24711441	chr19	51804191	3.07827	0.0758906	3.84488e-36
cg12068553	chr11	46346175	3.70212	0.0912711	3.84524e-36
cg25532922	chr2	30230357	2.25757	0.0556579	3.8465e-36
cg17995943	chr12	89862937	3.20027	0.0788996	3.84739e-36
cg20160996	chr11	64223103	-2.36635	0.0583403	3.84774e-36
cg13444413	chr12	57737228	-3.05655	0.0753567	3.84795e-36
cg07117012	chr12	49955739	3.33117	0.0821272	3.8483e-36
cg00518055	chr2	28366492	4.11868	0.101543	3.84933e-36
cg02039858	chr14	65362051	-3.31827	0.0818103	3.85018e-36
cg13129675	chr8	142769823	-2.09	0.0515279	3.85042e-36
cg14155810	chr8	64630679	3.60758	0.0889451	3.854e-36
cg19246761	chr1	1614419	2.30976	0.0569474	3.85421e-36
cg23245620	chr2	44945833	3.36967	0.0830804	3.85578e-36
cg10334030	chr10	101784029	-2.04633	0.0504534	3.85733e-36
cg09305491	chr16	24139870	-2.53841	0.0625861	3.85754e-36
cg06673927	chr10	13088374	-3.52739	0.0869712	3.85988e-36
cg18792528	chr1	25567244	-2.8437	0.0701143	3.86059e-36
cg03977443	chr4	184762886	-2.41784	0.0596159	3.86471e-36
cg26444434	chr13	33363653	2.93989	0.0724882	3.86552e-36
cg25089903	chr12	663816	-2.92075	0.0720173	3.8679e-36
cg21500354	chr11	6497101	-2.77591	0.0684469	3.87016e-36
cg17951921	chr10	24623087	3.094	0.0762909	3.87125e-36
cg25288194	chr16	28539271	-2.50885	0.0618628	3.87233e-36
cg17701159	chr8	18848267	-2.80924	0.0692701	3.87321e-36
cg03117577	chr17	20284144	-3.28995	0.0811235	3.8734e-36
cg11088536	chr9	104983691	-2.93991	0.0724931	3.87512e-36
cg13627968	chr3	129596333	-4.43612	0.109387	3.87554e-36
cg27278221	chr3	31724930	3.04795	0.0751574	3.87604e-36
cg20021972	chr12	108905900	4.22342	0.104144	3.87828e-36
cg03257930	chr9	107637012	2.89932	0.0714941	3.87951e-36
cg14556677	chr9	124292149	2.39898	0.0591567	3.88073e-36
cg11876048	chr17	57260293	3.73921	0.0922065	3.88249e-36
cg08797444	chr10	114624320	-2.91398	0.0718571	3.88288e-36
cg14318759	chr20	11807525	-3.11575	0.0768337	3.88556e-36
cg22958403	chr14	95461108	-2.51999	0.0621438	3.88931e-36
cg20838039	chr7	101859579	-3.28552	0.0810238	3.89276e-36
cg23279756	chr6	108838145	4.41434	0.108862	3.89408e-36
cg16609957	chr5	132826175	3.02233	0.0745339	3.89413e-36
cg14621978	chr5	143355673	-3.10203	0.0764997	3.89458e-36
cg04011668	chr2	660363	-2.72251	0.0671426	3.90049e-36
cg07647459	chr1	196502209	2.82589	0.0696925	3.90088e-36
cg06560547	chr10	32418110	-3.71494	0.0916183	3.90122e-36
cg12213763	chr5	154885607	3.62758	0.0894642	3.90176e-36
cg04381049	chr6	44701492	-2.93858	0.0724721	3.9023e-36
cg01446393	chr3	58577882	-3.03243	0.0747869	3.90272e-36
cg09045979	chr10	5876719	-5.07977	0.125279	3.90284e-36
cg10489798	chr12	93174037	-2.95767	0.0729432	3.90298e-36
cg24134767	chr11	113974916	-2.75646	0.0679816	3.90477e-36
cg09760574	chr20	36017740	-3.5378	0.0872526	3.90667e-36
cg14161646	chr18	22542517	-3.35017	0.0826253	3.90681e-36
cg06942111	chr1	107572794	-3.14375	0.0775343	3.90687e-36
cg23182003	chr6	116682589	3.3	0.0813908	3.91277e-36
cg05921324	chr11	116823398	-2.35813	0.0581606	3.9131e-36
cg15716804	chr9	121308213	-3.41147	0.0841405	3.91363e-36
cg23787454	chr15	90342749	3.20611	0.0790756	3.91402e-36
cg02395127	chr15	74812646	-2.08253	0.0513638	3.91434e-36
cg05638011	chr11	73980580	2.22253	0.0548171	3.91552e-36
cg23040259	chr18	23810677	2.92685	0.07219	3.91841e-36
cg26648031	chr1	91792699	-3.37547	0.0832551	3.91872e-36
cg22307974	chr2	46540972	-2.18772	0.0539603	3.9212e-36
cg25920701	chr2	162256679	-2.92931	0.0722541	3.9266e-36
cg09420324	chr1	151543086	-3.07074	0.0757428	3.92708e-36
cg07368199	chr11	34773741	-3.45187	0.0851446	3.92875e-36
cg22808633	chr19	15453059	-3.39302	0.0836944	3.93137e-36
cg19040077	chr2	241763334	3.74245	0.092314	3.93184e-36
cg02141397	chr16	28149202	5.28334	0.130324	3.93339e-36
cg06533319	chr4	3263387	-2.33802	0.0576719	3.93389e-36
cg25312440	chr1	76081549	3.4323	0.0846653	3.93519e-36
cg13315923	chr3	172203905	-2.59251	0.0639506	3.93706e-36
cg26825170	chr11	96102984	-3.16669	0.0781144	3.93752e-36
cg08653348	chr16	86039206	3.81123	0.0940162	3.94186e-36
cg20011026	chr20	10495425	4.78827	0.118118	3.94245e-36
cg22284267	chr14	71331459	-3.06341	0.0755703	3.94527e-36
cg21864868	chr17	48595640	-2.8825	0.0711081	3.94649e-36
cg00980461	chr7	95609097	-3.16096	0.0779774	3.94664e-36
cg21064916	chr11	44319289	4.83285	0.119222	3.94802e-36
cg00891034	chr1	9554055	2.9916	0.0738002	3.94851e-36
cg09882535	chr3	195458616	3.54795	0.0875249	3.94852e-36
cg18151685	chr7	102093648	-2.20507	0.0543976	3.94938e-36
cg21390624	chr6	133240539	3.03252	0.0748109	3.95083e-36
cg26448855	chr19	6609074	-3.22148	0.0794725	3.95138e-36
cg02738156	chr2	6770457	3.3726	0.0832022	3.95445e-36
cg18791991	chr12	132480355	-4.2544	0.104957	3.9558e-36
cg10248131	chr15	48897249	-3.14317	0.0775437	3.95785e-36
cg03386361	chr7	44046753	2.52949	0.062404	3.95799e-36
cg04908932	chr20	10111475	2.54321	0.0627439	3.96187e-36
cg25882572	chr17	14201806	3.57013	0.0880795	3.9624e-36
cg26562746	chr3	107633487	3.10318	0.0765597	3.96333e-36
cg26193427	chr10	132544526	4.35556	0.107458	3.96352e-36
cg23396732	chr20	32744364	-2.13092	0.0525755	3.97215e-36
cg20541132	chr3	70824230	-3.13882	0.0774434	3.97294e-36
cg23346933	chr6	46045051	-4.44381	0.109641	3.97328e-36
cg05464287	chr10	75542326	-3.33423	0.082265	3.97372e-36
cg02357336	chr1	87151459	4.12468	0.101769	3.97499e-36
cg15205168	chr10	128090712	-3.06997	0.0757464	3.97694e-36
cg20732296	chr1	183821802	-4.16742	0.102825	3.97734e-36
cg07899551	chr1	207861879	2.59297	0.0639783	3.97944e-36
cg13199296	chr21	38140162	-2.30437	0.0568577	3.98048e-36
cg14452248	chr16	10984660	-2.65382	0.0654805	3.98156e-36
cg26185508	chr1	54153772	-3.10363	0.0765791	3.98158e-36
cg12642568	chr1	1915209	-2.22484	0.0548959	3.9819e-36
cg14108224	chr16	57123730	2.21366	0.0546213	3.98609e-36
cg04219540	chr5	8474131	-2.10295	0.0518897	3.98633e-36
cg04749372	chr7	30752255	-2.93511	0.0724232	3.9867e-36
cg20571913	chr17	80187696	-3.46246	0.0854379	3.99121e-36
cg01881265	chr17	1031294	-2.30144	0.0567903	3.99464e-36
cg21353144	chr4	123402207	-2.98789	0.0737298	3.99647e-36
cg14110982	chr2	85136433	-3.01159	0.0743176	4.00315e-36
cg19618984	chr18	79577219	-2.99807	0.0739839	4.00323e-36
cg07451391	chr3	58180415	-3.32301	0.0820026	4.00326e-36
cg04503570	chr1	226709416	-2.40641	0.0593835	4.00335e-36
cg15282981	chr8	102805508	-2.97765	0.0734803	4.00347e-36
cg04463649	chr3	57757470	-2.75438	0.0679713	4.00526e-36
cg03763118	chr11	27469411	-3.09216	0.0763069	4.00553e-36
cg09249159	chr3	179507554	-2.93956	0.0725423	4.00847e-36
cg14301914	chr9	89803572	2.99441	0.0738962	4.00882e-36
cg19895185	chr14	105336398	-2.19758	0.0542323	4.00993e-36
cg26345347	chr2	67517414	-2.97199	0.0733435	4.01015e-36
cg15663629	chr7	51340290	4.00849	0.0989224	4.01046e-36
cg10909790	chr10	45430007	2.48737	0.0613848	4.0125e-36
cg04192631	chr1	225780759	3.69057	0.0910794	4.01538e-36
cg03224396	chr1	220843958	-4.6302	0.114269	4.0166e-36
cg02153497	chr12	112153340	-2.6239	0.0647561	4.01809e-36
cg20088882	chr1	38941952	-3.30091	0.0814645	4.01867e-36
cg06837308	chr4	10684711	3.42069	0.0844207	4.01879e-36
cg12039490	chr8	98246230	-3.02259	0.0745972	4.02161e-36
cg17550357	chr5	149618715	-3.03723	0.0749589	4.02282e-36
cg15709376	chr4	26015541	-2.65211	0.0654544	4.02297e-36
cg01190164	chr17	7947865	-3.16999	0.0782367	4.0256e-36
cg08501290	chr1	232291405	-2.54517	0.062816	4.02584e-36
cg04641180	chr15	38667330	2.26827	0.0559824	4.02705e-36
cg12164351	chr14	89378357	-2.07398	0.0511879	4.02961e-36
cg16676436	chr3	156493177	-2.6228	0.0647344	4.03227e-36
cg06475513	chr16	85559954	-2.54133	0.0627241	4.03339e-36
cg16841325	chr7	129963554	2.44147	0.0602611	4.03812e-36
cg13431037	chr9	38319174	-4.03135	0.0995056	4.04277e-36
cg10684985	chr14	22478882	-4.66694	0.115194	4.04282e-36
cg05675514	chr6	22025786	3.39744	0.0838612	4.04761e-36
cg18555458	chr16	66486810	-2.31287	0.0570904	4.04842e-36
cg03694423	chr6	113759261	3.14581	0.0776524	4.05292e-36
cg27639620	chr11	849800	4.54303	0.112142	4.05304e-36
cg23468002	chr5	159105393	5.76991	0.142428	4.05429e-36
cg07494335	chr3	179729226	-2.1303	0.0525857	4.0547e-36
cg26510796	chr17	79022690	-2.61399	0.0645256	4.05516e-36
cg02112168	chr14	45110358	2.86593	0.0707449	4.05572e-36
cg16617533	chr16	29940793	-3.83908	0.0947681	4.05771e-36
cg13785360	chr1	211303360	3.50159	0.0864374	4.05837e-36
cg17392678	chr13	40504421	-3.15479	0.0778768	4.05854e-36
cg03401021	chr14	50041229	-2.60983	0.0644247	4.06019e-36
cg01654627	chr19	10587014	-2.49163	0.0615072	4.06059e-36
cg06996956	chr10	49056208	-2.94621	0.072729	4.06113e-36
cg19187032	chr8	70468058	3.74988	0.0925681	4.06139e-36
cg24339597	chr3	127480305	-2.70804	0.0668497	4.06183e-36
cg26223788	chr5	83674321	-2.84163	0.0701477	4.06224e-36
cg19410636	chr10	79438870	-2.58383	0.0637843	4.06369e-36
cg17418414	chr16	28281685	-2.50057	0.0617298	4.06585e-36
cg23122639	chr7	73896713	-3.78159	0.0933571	4.07297e-36
cg02912281	chr1	9376212	-3.74612	0.0924837	4.07692e-36
cg27070808	chr7	151048570	-2.40716	0.0594276	4.0774e-36
cg17766651	chr12	75909772	-2.82452	0.0697324	4.07982e-36
cg12299404	chr17	19745681	-2.13079	0.0526056	4.07982e-36
cg15144592	chr6	15881357	3.0048	0.0741839	4.08157e-36
cg11343503	chr7	139752910	-2.73184	0.0674451	4.08168e-36
cg05357859	chr6	89483264	-2.80515	0.0692553	4.08227e-36
cg08519799	chr7	28240074	5.10609	0.126065	4.08629e-36
cg18581115	chr19	48657180	-2.49336	0.0615598	4.08827e-36
cg01803180	chr17	4675693	3.01325	0.074396	4.08917e-36
cg22208416	chr12	108121627	-2.56493	0.0633276	4.09039e-36
cg24587625	chr12	12915572	-2.19732	0.0542516	4.0914e-36
cg22488164	chr12	14563976	2.44031	0.0602519	4.09423e-36
cg05514927	chr1	59057479	-3.55091	0.0876736	4.09504e-36
cg26006351	chr17	10042385	-2.32141	0.0573166	4.09531e-36
cg16870361	chr12	4808810	-2.36638	0.0584286	4.09964e-36
cg11864726	chr11	111448571	-2.17084	0.0536008	4.1006e-36
cg05043345	chr18	76411202	3.48363	0.0860157	4.10169e-36
cg00393158	chr11	13784601	-2.47159	0.0610275	4.10292e-36
cg09642160	chr5	77924205	-2.66525	0.0658096	4.10438e-36
cg13344587	chr10	61964160	-2.43925	0.0602297	4.10514e-36
cg10173475	chr2	241213282	-2.54299	0.0627926	4.10914e-36
cg17388916	chr9	128607984	-2.90433	0.0717155	4.11042e-36
cg03544810	chr5	160363758	-2.56855	0.0634247	4.11195e-36
cg19678564	chr1	203146790	-2.55009	0.0629701	4.1148e-36
cg08162380	chr10	12053794	-3.02088	0.074596	4.11628e-36
cg17422022	chr1	33176572	-2.35619	0.0581846	4.12236e-36
cg09860804	chr12	121958727	-2.99807	0.0740358	4.12348e-36
cg11876540	chr2	197212818	3.70988	0.0916137	4.12384e-36
cg17540080	chr15	86631295	2.48642	0.0614009	4.12398e-36
cg03251110	chr7	88355147	3.94489	0.0974178	4.12515e-36
cg01034396	chr13	36920665	-3.12243	0.0771076	4.12551e-36
cg15251319	chr3	195115573	2.52486	0.0623523	4.12988e-36
cg25686793	chr19	47839618	-2.12222	0.0524091	4.12998e-36
cg13828497	chr6	5905856	-2.54439	0.0628368	4.13561e-36
cg19243533	chr1	42739934	-2.24355	0.0554073	4.13592e-36
cg24511258	chr3	195907557	2.60421	0.0643143	4.13637e-36
cg23497569	chr7	19377962	-2.76261	0.0682278	4.14068e-36
cg01462856	chr13	108270397	3.27456	0.0808724	4.14267e-36
cg05306029	chr2	101501026	-3.83858	0.0948034	4.145e-36
cg11675448	chr22	39182834	3.62869	0.0896199	4.14547e-36
cg07236324	chr17	57908674	3.23852	0.0799845	4.1475e-36
cg07015224	chr12	54364894	2.88856	0.0713414	4.14812e-36
cg14173662	chr6	32075252	-2.02802	0.0500881	4.14839e-36
cg19595760	chr1	25622020	2.55314	0.0630576	4.14866e-36
cg22634380	chr14	94339851	-2.79388	0.0690043	4.1513e-36
cg22739283	chr16	30382611	2.87529	0.0710154	4.15249e-36
cg15508567	chr12	116087628	2.44865	0.0604789	4.1545e-36
cg13592872	chr11	2301270	3.65552	0.0902873	4.15468e-36
cg14377681	chr17	39719456	2.40399	0.0593764	4.15643e-36
cg06471536	chr6	105301969	-2.84741	0.0703298	4.15959e-36
cg01249395	chr8	41621776	-2.22546	0.0549679	4.15967e-36
cg23652987	chr3	58522422	-2.48247	0.061316	4.15969e-36
cg05841352	chr8	9517419	-2.11058	0.0521304	4.15975e-36
cg17368096	chr12	4438983	-2.36871	0.0585069	4.16231e-36
cg05634040	chr19	1172419	-3.93648	0.0972312	4.16295e-36
cg10511186	chr16	751394	-2.60339	0.0643043	4.16401e-36
cg13528604	chr4	81562313	4.44357	0.109757	4.16425e-36
cg02211013	chr17	10799757	-2.80763	0.0693497	4.16616e-36
cg05725907	chr14	91367292	3.03163	0.0748833	4.16726e-36
cg11130987	chr15	41933898	-3.86027	0.0953517	4.16821e-36
cg16769260	chr10	76324632	-2.79721	0.0690933	4.16822e-36
cg05741107	chr12	108297092	3.48196	0.086008	4.16992e-36
cg18327204	chr2	224869825	-3.39334	0.0838214	4.1751e-36
cg23082393	chr6	112149906	-2.67956	0.0661898	4.1751e-36
cg15491102	chr13	50453461	-3.90388	0.0964327	4.17521e-36
cg24097496	chr1	26288853	3.09718	0.0765063	4.17643e-36
cg20654602	chr1	87130366	-2.96503	0.0732423	4.17708e-36
cg13404688	chr10	88116567	3.84928	0.0950874	4.18161e-36
cg24858683	chr14	104378989	-2.41998	0.0597804	4.18333e-36
cg07657440	chr16	17303356	3.84054	0.0948733	4.18485e-36
cg01844235	chr22	23145782	-2.45972	0.0607627	4.18525e-36
cg05388110	chr15	73924784	-3.03825	0.0750568	4.19112e-36
cg25956080	chr22	37880882	-2.62682	0.0648937	4.19326e-36
cg26168772	chr14	52272538	2.98339	0.0737029	4.19444e-36
cg24772388	chr2	126657307	3.83775	0.0948098	4.19508e-36
cg01354879	chr6	83430331	-4.09823	0.101246	4.19668e-36
cg01569898	chr2	181764269	2.1037	0.0519721	4.19887e-36
cg02686770	chr17	49404130	2.33266	0.0576288	4.1998e-36
cg11582794	chr5	31941644	-2.81551	0.0695589	4.20313e-36
cg09821700	chr18	48827398	-2.70043	0.0667172	4.20674e-36
cg18642924	chr17	48531124	-2.55792	0.0631972	4.20929e-36
cg17000872	chr6	14861630	2.71631	0.0671105	4.20949e-36
cg14512245	chr10	103240322	2.2739	0.056181	4.21176e-36
cg14683065	chr10	132335680	3.81531	0.094265	4.21318e-36
cg00715702	chr11	2464701	-2.27679	0.0562532	4.2148e-36
cg10241017	chr1	162631962	-2.82673	0.0698413	4.21595e-36
cg04156841	chr1	94831895	5.32105	0.13147	4.21613e-36
cg10465547	chr2	105373604	-3.26576	0.0806886	4.21622e-36
cg19591084	chr7	137953484	-2.73817	0.0676534	4.21675e-36
cg25719685	chr3	100635048	3.59644	0.0888601	4.21828e-36
cg24735210	chr7	38311867	4.0057	0.0989729	4.22011e-36
cg11269254	chr2	120614266	-2.90515	0.0717814	4.2228e-36
cg25098418	chr1	59498803	-2.6429	0.0653024	4.22423e-36
cg01302245	chr11	128943688	-3.61591	0.0893444	4.22518e-36
cg08730816	chr11	44635138	-2.45383	0.0606315	4.22678e-36
cg03633608	chr11	93570916	-3.13714	0.0775165	4.22966e-36
cg08037624	chr16	47312024	-2.20378	0.0544544	4.23112e-36
cg03781224	chr3	127762756	2.07168	0.0511908	4.23274e-36
cg26975768	chr10	114685366	-3.58876	0.0886773	4.2328e-36
cg02182000	chr17	2232345	-3.64267	0.0900105	4.2349e-36
cg18488820	chr22	36329421	3.53705	0.0874034	4.24047e-36
cg17634781	chr4	185587726	3.01866	0.0745937	4.24078e-36
cg22846067	chr15	74960224	-3.06121	0.0756476	4.24658e-36
cg04959694	chr15	66574312	-3.38761	0.0837138	4.24754e-36
cg04857926	chr11	8313171	-2.43109	0.0600785	4.25366e-36
cg13970894	chr10	132805918	-3.55099	0.0877554	4.25593e-36
cg25163837	chr6	137904622	4.11957	0.101807	4.25595e-36
cg01545996	chr8	55867688	-3.50148	0.086532	4.25613e-36
cg10151976	chr17	29674459	3.58746	0.0886585	4.2597e-36
cg00293796	chr8	103154125	-2.33175	0.0576261	4.26104e-36
cg16096631	chr1	41626494	-2.30277	0.05691	4.26181e-36
cg08372701	chr8	2093651	-2.58418	0.0638648	4.26229e-36
cg17399365	chr16	77531980	-3.86825	0.0955997	4.26316e-36
cg19137569	chr1	154809124	-2.64782	0.0654386	4.26497e-36
cg23030200	chr12	64181566	-3.32685	0.0822203	4.26498e-36
cg05389310	chr17	2695964	-2.2573	0.0557873	4.26515e-36
cg21066950	chr2	240625056	4.26182	0.105328	4.26532e-36
cg13390388	chr8	25934677	-3.63471	0.0898295	4.26592e-36
cg07644869	chr8	97799529	2.54528	0.0629056	4.26831e-36
cg27319539	chr2	216493022	-3.43878	0.0849893	4.27034e-36
cg06094611	chr7	10971245	-2.72604	0.0673765	4.27782e-36
cg19439329	chr11	93645609	2.32063	0.0573569	4.27911e-36
cg04508851	chr2	200469853	-2.68421	0.0663433	4.27946e-36
cg26071745	chr20	3770282	3.97004	0.0981254	4.28177e-36
cg02533254	chr20	17783930	4.69634	0.116079	4.28467e-36
cg10077319	chr12	114408205	2.17508	0.053762	4.28773e-36
cg09744759	chr7	5429624	2.77531	0.0685984	4.28809e-36
cg08693997	chr15	95169784	-2.63354	0.0650943	4.28873e-36
cg08269463	chr21	45317674	-2.96008	0.0731667	4.29175e-36
cg06511235	chr6	136201875	-3.14287	0.0776851	4.29199e-36
cg08667825	chr4	146195919	-2.62278	0.0648294	4.292e-36
cg19131731	chr22	30247053	3.16146	0.0781457	4.29492e-36
cg01394000	chr6	150741939	3.19533	0.0789833	4.29569e-36
cg10476600	chr12	49293018	-2.43356	0.0601541	4.29677e-36
cg16363586	chr19	17405520	3.68698	0.0911393	4.30198e-36
cg06857921	chr2	216665553	-3.34978	0.0828049	4.30391e-36
cg07611666	chr18	77017525	-3.3964	0.0839587	4.30723e-36
cg07233329	chr9	72948327	3.00155	0.0741985	4.30839e-36
cg15657306	chr12	56526775	-4.97894	0.123081	4.30987e-36
cg17371049	chr15	65914049	-2.34377	0.0579395	4.31261e-36
cg00229231	chr1	40396239	2.93708	0.0726068	4.31338e-36
cg13171904	chr15	62758805	-2.31843	0.0573142	4.31574e-36
cg04619021	chr17	31888130	3.28608	0.0812358	4.31629e-36
cg19339917	chr10	123427700	3.56958	0.0882464	4.32104e-36
cg19180698	chr4	81550217	-2.45562	0.0607076	4.32151e-36
cg04948284	chr11	65546137	3.60685	0.0891687	4.32285e-36
cg25617340	chr14	36658806	2.79424	0.0690804	4.32554e-36
cg12334034	chr12	111154324	-2.90675	0.0718622	4.32643e-36
cg18671743	chr11	72962280	3.75877	0.0929266	4.32686e-36
cg19164761	chr1	94912373	-3.24148	0.0801381	4.32755e-36
cg13650504	chr2	692026	-2.42709	0.0600052	4.33029e-36
cg18417901	chr11	71250719	2.49146	0.0615966	4.33075e-36
cg14720757	chr10	100184067	3.12513	0.077263	4.33079e-36
cg11967372	chr14	71598056	4.75238	0.117495	4.33208e-36
cg24430790	chr17	59547537	-2.5614	0.0633276	4.336e-36
cg15553532	chr10	129793220	-2.37521	0.058725	4.338e-36
cg17299745	chr14	93105336	2.85018	0.0704687	4.33933e-36
cg05506581	chr13	26498364	-3.18947	0.0788587	4.34242e-36
cg17474786	chr13	40406940	-3.20582	0.0792646	4.34639e-36
cg19252956	chr9	273072	4.9385	0.122106	4.34781e-36
cg01739167	chr17	4903049	2.05702	0.0508609	4.3487e-36
cg18895476	chr22	26566105	2.95242	0.0730005	4.34976e-36
cg23033889	chr15	40190772	-2.7678	0.0684359	4.35012e-36
cg25881535	chr12	52232113	-2.12459	0.0525324	4.35151e-36
cg25803263	chr17	63572337	3.39838	0.0840304	4.35664e-36
cg15961673	chr21	18138747	-2.96323	0.073271	4.35723e-36
cg05564182	chr1	221046510	4.30565	0.106465	4.35777e-36
cg13133747	chr8	71842401	3.3072	0.081777	4.35928e-36
cg07349094	chr2	100142552	5.32932	0.131778	4.3599e-36
cg23449659	chr7	142885659	-2.07993	0.0514312	4.36249e-36
cg02926266	chr2	204982577	2.9274	0.0723875	4.36379e-36
cg25852376	chr9	6197849	2.15191	0.053212	4.36602e-36
cg03340750	chr15	77487260	-4.24143	0.104882	4.36715e-36
cg24887611	chr5	76331394	2.85102	0.0705002	4.3676e-36
cg08120986	chr2	217951557	-2.35096	0.0581351	4.36883e-36
cg23918706	chr14	75070528	-2.06964	0.0511798	4.37317e-36
cg03176993	chr3	188947098	-3.6587	0.0904764	4.37531e-36
cg11972626	chr4	168409736	-3.0041	0.0742891	4.37653e-36
cg21093704	chr13	110274974	-2.29978	0.056872	4.37689e-36
cg12563184	chr11	2901261	-2.30709	0.0570529	4.37755e-36
cg05696596	chr6	42154049	-2.5221	0.0623709	4.37991e-36
cg05161374	chr16	22199796	-2.92879	0.0724289	4.38181e-36
cg03962573	chr5	122164032	-2.905	0.0718408	4.38206e-36
cg14039613	chr21	15135101	3.91516	0.0968239	4.38601e-36
cg07348949	chr9	131844503	-2.02173	0.0499986	4.38614e-36
cg10692728	chr4	139951275	2.63443	0.0651514	4.38765e-36
cg10080966	chr10	110501109	-4.7071	0.11641	4.38784e-36
cg20356482	chr9	94593810	-2.68453	0.066391	4.38913e-36
cg13389963	chr8	132141491	-2.41388	0.0596988	4.39312e-36
cg14027652	chr2	105373533	-2.19072	0.0541801	4.39403e-36
cg01291088	chr16	67653745	-4.45568	0.110196	4.39405e-36
cg18842353	chr13	97141798	-3.68935	0.0912438	4.39436e-36
cg26235199	chr9	95606338	-2.91278	0.0720385	4.39592e-36
cg06796500	chr3	195094234	3.66182	0.0905642	4.39723e-36
cg04996334	chr9	126618726	4.64043	0.114768	4.39866e-36
cg23732483	chr3	48928178	4.15188	0.102687	4.40163e-36
cg06400745	chr6	30201119	2.73188	0.0675672	4.40334e-36
cg27117828	chr2	174634649	3.11237	0.0769781	4.40387e-36
cg14215105	chr1	153743102	-2.56723	0.0634952	4.40459e-36
cg16149628	chr11	1771344	3.58429	0.0886506	4.40512e-36
cg09722706	chr7	152424894	-3.868	0.0956687	4.40708e-36
cg22079412	chr12	89781379	3.80001	0.0939892	4.41126e-36
cg11512608	chr11	73646231	-3.02643	0.0748555	4.41166e-36
cg18723046	chr5	172757865	-3.21916	0.079624	4.41536e-36
cg04488459	chr17	4510282	-2.46515	0.0609741	4.41558e-36
cg10164367	chr13	101452456	-3.11174	0.0769674	4.41565e-36
cg05483731	chr12	132268895	-3.84368	0.0950744	4.42145e-36
cg07326620	chr10	101466705	2.67809	0.066244	4.42389e-36
cg03348760	chr6	44452183	-2.81984	0.0697526	4.42997e-36
cg12216009	chr6	106177860	-3.15607	0.078072	4.43552e-36
cg20715779	chr13	24460204	-2.42659	0.0600271	4.43666e-36
cg13295422	chr10	11095722	3.03056	0.0749679	4.43747e-36
cg16364372	chr11	77497595	-2.44804	0.060559	4.44033e-36
cg09537006	chr14	73770836	3.6313	0.0898304	4.44079e-36
cg27553780	chr11	65527962	-2.43594	0.0602601	4.44188e-36
cg02843201	chr16	22092275	-2.94004	0.0727305	4.44205e-36
cg14897263	chr8	102409003	-2.60973	0.0645596	4.4427e-36
cg26697117	chr17	3917224	2.70506	0.0669199	4.4482e-36
cg04214965	chr18	3875619	3.88923	0.0962152	4.44887e-36
cg16442297	chr3	50475021	-3.81412	0.0943578	4.45038e-36
cg23417096	chr8	133237773	-2.78628	0.0689303	4.45108e-36
cg05846671	chr12	4450716	-3.01897	0.0746869	4.45142e-36
cg17344099	chr11	22466899	-3.18952	0.0789065	4.45224e-36
cg12485783	chr17	48149568	-3.16295	0.0782494	4.45301e-36
cg23074992	chr14	94771049	3.12129	0.077219	4.45316e-36
cg00449189	chr22	21656719	3.35901	0.0831	4.4534e-36
cg09622651	chr9	111613750	-2.11931	0.052431	4.4546e-36
cg06526736	chr10	122152423	-2.38942	0.0591135	4.45511e-36
cg18890020	chr12	111643559	-2.35701	0.0583121	4.45686e-36
cg24480152	chr16	10578195	-3.14142	0.0777189	4.45785e-36
cg07938359	chr8	11625399	-2.74273	0.0678566	4.46161e-36
cg21234134	chr11	64229852	-2.27611	0.0563132	4.46497e-36
cg23215701	chr6	13462043	2.52207	0.0623989	4.46618e-36
cg22659564	chr11	92865523	-3.2212	0.0796979	4.47064e-36
cg07096772	chr2	239945312	3.79575	0.0939138	4.47151e-36
cg27626216	chr20	17846330	-2.42594	0.0600228	4.47373e-36
cg10468933	chr5	38781179	-4.54811	0.112532	4.47731e-36
cg00324097	chr17	77450467	-2.4201	0.0598806	4.48061e-36
cg08279856	chr16	58339903	-4.81545	0.119149	4.48125e-36
cg22297448	chr2	241760477	2.68449	0.0664229	4.48179e-36
cg16041412	chr19	2460039	3.28126	0.0811891	4.48229e-36
cg04318010	chr10	94358577	-2.14544	0.0530854	4.4828e-36
cg21158075	chr12	11153537	3.30321	0.0817328	4.4837e-36
cg02065790	chr12	27521351	-2.32778	0.0575975	4.48479e-36
cg17538881	chr10	14330109	-4.3745	0.108241	4.48577e-36
cg02757804	chr3	190124240	-2.80434	0.0693904	4.48747e-36
cg13115165	chr10	79286182	4.16597	0.103084	4.4898e-36
cg11132390	chr2	37776690	-2.64975	0.0655673	4.49352e-36
cg17928876	chr14	75981088	-2.82785	0.0699752	4.49571e-36
cg06990439	chr12	80838175	-3.45314	0.0854491	4.49826e-36
cg25436739	chr10	91589486	-2.70124	0.0668433	4.49894e-36
cg04096369	chr4	169183829	-3.34499	0.0827732	4.49899e-36
cg11935004	chr5	110371844	4.70179	0.116349	4.50085e-36
cg10386298	chr1	220877149	4.4254	0.109511	4.50389e-36
cg11256698	chr2	69943758	2.86544	0.070909	4.50605e-36
cg11268421	chr2	173432229	3.27645	0.0810804	4.50641e-36
cg16845293	chr10	133186489	-2.88052	0.0712832	4.50827e-36
cg00215712	chr2	11375122	-3.35523	0.0830309	4.50888e-36
cg27488648	chr11	118606319	-2.65386	0.0656743	4.50889e-36
cg08564601	chr11	60280748	3.17761	0.0786359	4.51035e-36
cg03872375	chr9	123470222	2.25831	0.055887	4.51352e-36
cg13641532	chr1	29176434	-2.77732	0.0687318	4.5152e-36
cg17554862	chr2	201126821	-2.61272	0.0646586	4.51628e-36
ch.2.47286786F	chr2	47206143	2.58025	0.0638556	4.51792e-36
cg24541426	chr2	176164731	4.51602	0.111762	4.51841e-36
cg15955508	chr16	89742899	-2.67306	0.066154	4.52232e-36
cg19115610	chr7	50308659	2.44553	0.0605235	4.52404e-36
cg01882871	chr17	34248529	-3.05555	0.0756215	4.52596e-36
cg11677683	chr5	138875354	-3.68567	0.0912168	4.52701e-36
cg15602972	chr19	46648224	3.4718	0.0859238	4.5272e-36
cg04608829	chr19	15673038	-3.68657	0.09124	4.52883e-36
cg06421669	chr10	110152070	-2.24954	0.0556746	4.52897e-36
cg08347758	chr10	98251945	-2.81669	0.0697131	4.53461e-36
cg16683354	chr2	129252866	-2.45636	0.0607954	4.53568e-36
cg03223172	chr2	181306743	3.22616	0.0798484	4.53642e-36
cg03941722	chr16	85225506	-2.94656	0.0729286	4.53734e-36
cg12781940	chr6	159916811	-2.55358	0.0632021	4.53762e-36
cg11673734	chr10	123427627	3.56133	0.0881445	4.53814e-36
cg08556700	chr17	38699321	-3.66844	0.0907961	4.53931e-36
cg13982505	chr2	232777384	-2.31247	0.0572358	4.54131e-36
cg15258682	chr8	41590622	3.4412	0.0851727	4.54155e-36
cg15878879	chr22	40486224	3.31174	0.0819688	4.54231e-36
cg06948883	chr3	14902582	-3.3795	0.0836466	4.54347e-36
cg15449217	chr19	17393878	-3.69821	0.0915362	4.54621e-36
cg06951412	chr4	183564092	-2.65415	0.0656942	4.54653e-36
cg25264101	chr19	13953562	-2.15896	0.0534383	4.54936e-36
cg02458516	chr8	40744844	3.84943	0.0952818	4.55129e-36
cg09942325	chr15	89958013	-2.19597	0.0543556	4.5534e-36
cg25494804	chr12	561444	-2.1125	0.0522898	4.55415e-36
cg17033391	chr5	141636092	-2.68488	0.0664579	4.55462e-36
cg04021363	chr7	55325527	-2.95231	0.0730783	4.55696e-36
cg25627098	chr17	7425415	2.90343	0.071869	4.55863e-36
cg11057802	chr11	128697119	3.50013	0.0866394	4.55935e-36
cg26814746	chr17	46833249	-2.25438	0.0558038	4.56168e-36
cg13284741	chr2	15747619	-2.73182	0.0676226	4.56292e-36
cg26821540	chr11	45093839	3.51473	0.0870035	4.56511e-36
cg08383364	chr5	170848311	-3.68083	0.0911163	4.56785e-36
cg02442623	chr21	29300730	3.23485	0.0800786	4.57282e-36
cg25845814	chr14	73757910	-2.51269	0.0622014	4.57283e-36
cg06322474	chr12	46401915	-3.2516	0.0804937	4.57434e-36
cg12358041	chr7	50712017	-2.73516	0.06771	4.57685e-36
cg11428453	chr9	82923571	-2.62487	0.0649807	4.579e-36
cg06906961	chr8	134687947	3.49525	0.0865277	4.57935e-36
cg19929449	chr2	85705216	4.58285	0.113452	4.58e-36
cg24034419	chr1	22856097	-2.50124	0.0619209	4.58195e-36
cg04324078	chr11	43905919	-2.83	0.0700612	4.58567e-36
cg12653968	chr11	110858641	-3.47932	0.0861363	4.58622e-36
cg23346001	chr7	19368720	-3.55624	0.088041	4.58713e-36
cg05298702	chr5	107553227	-3.06691	0.0759274	4.58896e-36
cg18899468	chr22	42908211	-2.77158	0.0686163	4.58972e-36
cg06406209	chr8	102584066	2.96376	0.0733752	4.5928e-36
cg08850707	chr16	67760416	2.82957	0.0700532	4.59327e-36
cg01644741	chr20	49280351	2.88088	0.0713248	4.59684e-36
cg27109748	chr7	2110381	-3.98877	0.0987546	4.59835e-36
cg13029130	chr2	68366114	4.38932	0.108673	4.60001e-36
cg27554535	chr2	152500068	-3.07072	0.0760264	4.60069e-36
cg01806880	chr2	72199103	-2.44946	0.0606452	4.60181e-36
cg02686793	chr6	112019130	-4.62297	0.11446	4.60458e-36
cg07930633	chr10	112687705	-2.57859	0.0638439	4.6063e-36
cg25901805	chr6	143965025	-3.08411	0.0763624	4.61229e-36
cg18783033	chr10	88728540	-2.15232	0.0532917	4.61289e-36
cg13895323	chr22	50090212	-4.12769	0.102202	4.61376e-36
cg09143268	chr1	67645742	-4.50789	0.111617	4.61513e-36
cg08139264	chr14	71118655	-2.85861	0.0707809	4.61716e-36
cg15527431	chr10	124072352	2.36369	0.0585273	4.62058e-36
cg12840873	chr9	121808059	-2.91061	0.0720696	4.62076e-36
cg02069592	chr14	58731492	-4.22543	0.104627	4.62171e-36
cg09620689	chr6	168951013	-2.76291	0.0684128	4.62193e-36
cg17199367	chr17	44170197	-2.53266	0.0627128	4.62588e-36
cg05818824	chr17	63974349	-2.95948	0.0732834	4.63044e-36
cg04157981	chr20	52684538	-3.64371	0.0902273	4.63183e-36
cg16902746	chr19	5338870	2.85655	0.0707353	4.63204e-36
cg26992566	chr16	85780560	3.0061	0.0744394	4.63464e-36
cg00389554	chr3	194737331	2.99619	0.0741946	4.63601e-36
cg10010176	chr7	17690244	3.22437	0.0798453	4.63645e-36
cg11988765	chr20	5846436	-4.29712	0.10641	4.63751e-36
cg18198212	chr5	39455815	2.88663	0.0714823	4.63808e-36
cg04728978	chr2	166803787	2.26995	0.0562118	4.64005e-36
cg10124812	chr2	53860380	-2.62643	0.0650401	4.64176e-36
cg27553947	chr1	9759709	3.08419	0.0763761	4.64235e-36
cg16571820	chr2	147689875	3.30546	0.0818573	4.64635e-36
cg00879791	chr7	51476399	-3.36228	0.0832658	4.64953e-36
cg14833621	chr12	47407655	-3.75873	0.0930839	4.65016e-36
cg01194674	chr6	33185414	-2.35233	0.058256	4.65432e-36
cg00237086	chr8	6938977	3.00684	0.0744666	4.65798e-36
cg20995910	chr8	100227136	4.35008	0.107733	4.65843e-36
cg12095353	chr12	124885031	2.38985	0.0591868	4.65887e-36
cg03362122	chr6	116369638	3.59361	0.0889991	4.65958e-36
cg04987071	chr16	3950838	-4.90438	0.121464	4.6629e-36
cg14003039	chr6	31791736	-2.17433	0.0538504	4.66339e-36
cg16301299	chr20	34872078	-2.81765	0.0697833	4.66411e-36
cg10998807	chr3	58404654	-2.97944	0.0737905	4.66435e-36
cg04539515	chr1	220895452	-2.3922	0.0592473	4.66739e-36
cg24722746	chr21	35189283	-3.18819	0.0789632	4.6711e-36
cg12683120	chr20	51565657	-3.46768	0.0858854	4.67126e-36
cg17660222	chr14	61586839	-4.19971	0.104016	4.67141e-36
cg07618453	chr11	2480951	3.48358	0.0862793	4.67172e-36
cg09866576	chr21	20258374	3.34004	0.0827255	4.67431e-36
cg13442359	chr18	24727266	-3.58785	0.0888645	4.67721e-36
cg10394840	chr8	125353212	3.85956	0.0955941	4.67735e-36
cg19316123	chr2	189178811	-4.44909	0.110199	4.68321e-36
cg15039365	chr12	54413109	2.9645	0.0734283	4.68549e-36
cg16797901	chr7	111873502	-2.90795	0.0720279	4.68635e-36
cg10723319	chr19	18410423	-3.00675	0.0744756	4.68739e-36
cg20638525	chr11	45021646	-3.03896	0.0752734	4.68773e-36
cg00135416	chr17	80198378	-2.76474	0.0684815	4.68844e-36
cg09168232	chr3	194930910	-3.46238	0.0857636	4.69316e-36
cg25946646	chr10	86868587	-4.02836	0.0997847	4.69653e-36
cg03651951	chr1	182072081	2.88005	0.0713405	4.69657e-36
cg00468395	chr16	28181742	-3.81538	0.0945095	4.69726e-36
cg25221387	chr3	72339461	-3.03395	0.075153	4.69783e-36
cg23564931	chr17	68514934	-3.77217	0.0934398	4.6986e-36
cg27160537	chr7	568747	-2.16789	0.053701	4.70037e-36
cg05955301	chr1	203475408	-3.29083	0.0815184	4.70299e-36
cg12372547	chr15	56836082	-4.08607	0.101222	4.7117e-36
cg02063173	chr3	108134726	4.85934	0.120378	4.71264e-36
cg21114453	chr1	235835420	-3.90696	0.0967869	4.71596e-36
cg03275851	chr3	185796901	-2.98955	0.0740608	4.71795e-36
cg07276587	chr21	41684848	-3.63176	0.089971	4.719e-36
cg24471782	chr2	69943500	3.7471	0.0928292	4.72097e-36
cg08880849	chr17	42122710	-4.8626	0.120465	4.72313e-36
cg11362044	chr1	19446244	-2.57232	0.0637266	4.72422e-36
cg20455092	chr5	42507922	-3.8384	0.095093	4.72506e-36
cg16001495	chr21	36708226	3.75505	0.0930285	4.726e-36
cg03212145	chr15	93862928	3.69046	0.0914285	4.72641e-36
cg11277888	chr3	112653697	-3.27536	0.081147	4.73215e-36
cg22050157	chr11	1054176	-2.16438	0.0536227	4.73267e-36
cg01766963	chr2	196260064	3.70341	0.0917525	4.73352e-36
cg17259862	chr3	50271772	-2.57755	0.0638607	4.73785e-36
cg14110548	chr19	35902794	2.79639	0.0692828	4.73847e-36
cg14886255	chr5	179804599	2.22347	0.0550882	4.73894e-36
cg12883279	chr6	32152996	-4.94363	0.122485	4.74247e-36
cg14680525	chr20	62167734	-2.17306	0.0538405	4.74321e-36
cg16696002	chr1	172220588	3.0996	0.0767969	4.74366e-36
cg13794881	chr3	120430209	-2.69152	0.0666865	4.74485e-36
cg23568643	chr13	106702600	-2.67721	0.0663324	4.74578e-36
cg12301619	chr1	110134218	-2.00859	0.0497664	4.74646e-36
cg19498794	chr1	178476506	3.09952	0.0767966	4.74816e-36
cg08857190	chr9	135475207	2.39859	0.05943	4.74915e-36
cg21908110	chr3	50340324	2.81767	0.0698141	4.7505e-36
cg02057134	chr12	131893521	-2.43788	0.0604049	4.75372e-36
cg24543544	chr7	899565	-2.66162	0.0659492	4.75495e-36
cg07364433	chr2	218007934	-2.81868	0.0698412	4.75627e-36
cg12362198	chr20	7628523	-2.8062	0.0695318	4.75635e-36
cg09195148	chr2	238555169	3.19203	0.0790923	4.75664e-36
cg18341626	chr3	29642924	-2.40683	0.0596391	4.76501e-36
cg04301614	chr4	37584371	3.33855	0.0827268	4.76699e-36
cg13500499	chr1	115113812	-2.81792	0.0698262	4.76745e-36
cg25113407	chr3	134332384	-2.76443	0.0685021	4.77135e-36
cg15549231	chr20	50799224	-2.71114	0.067182	4.77283e-36
cg23926235	chr17	45946890	-2.71521	0.0672842	4.77681e-36
cg04570910	chr12	11970049	-2.26303	0.0560791	4.7774e-36
cg06176608	chr1	2088087	-2.36095	0.0585059	4.77788e-36
cg09494546	chr1	110390626	-2.55618	0.0633439	4.77814e-36
cg02703731	chr8	109643484	-2.63983	0.0654169	4.77852e-36
cg12139353	chr11	76411322	-3.01843	0.0747992	4.77965e-36
cg08802933	chr2	218417805	-2.27269	0.0563192	4.77993e-36
cg20435058	chr18	23311917	-2.76282	0.0684656	4.78162e-36
cg16299084	chr3	149343013	3.98435	0.0987366	4.78196e-36
cg05697134	chr2	127860139	-2.25768	0.0559478	4.78212e-36
cg13766864	chr11	74461806	2.37718	0.0589098	4.78388e-36
cg14630032	chr3	149180337	-2.72089	0.0674276	4.7844e-36
cg07318247	chr15	98160526	3.06777	0.0760247	4.78671e-36
cg03759890	chr19	13032465	-3.12976	0.0775615	4.78829e-36
cg25146100	chr22	49764412	-3.55681	0.0881448	4.78913e-36
cg12126706	chr1	156919336	3.96422	0.0982419	4.79029e-36
cg25141264	chr22	47164935	-2.09271	0.051863	4.79518e-36
cg10217183	chr16	89072640	-2.22414	0.0551205	4.79591e-36
cg26224455	chr2	165621169	-4.15148	0.102887	4.79937e-36
cg15659527	chr2	47043509	-2.614	0.0647836	4.79992e-36
cg19352433	chr2	62662783	-3.58457	0.0888392	4.80362e-36
cg04180823	chr6	167238540	-2.96651	0.0735215	4.80406e-36
cg10704534	chr12	121444405	-2.13043	0.0528006	4.80507e-36
cg14392652	chr17	7024105	-2.08469	0.0516676	4.80782e-36
cg08907507	chr2	26624294	-2.61431	0.0647964	4.81554e-36
cg25580405	chr6	30463497	3.63367	0.0900615	4.8157e-36
cg14826909	chr10	1553348	-3.41091	0.0845406	4.81639e-36
cg09266652	chr5	140049280	2.69168	0.0667143	4.8166e-36
cg15658676	chr6	53665740	-3.36207	0.083331	4.81859e-36
cg19051045	chr10	10891707	-3.3573	0.0832131	4.81983e-36
cg13507084	chr9	34555044	-4.25669	0.105506	4.82125e-36
cg06022374	chr5	103021558	3.74474	0.0928172	4.822e-36
cg08494075	chr3	47405627	-2.43407	0.0603309	4.82201e-36
cg07208691	chr12	111182395	-2.65472	0.0658009	4.82537e-36
cg06666937	chr5	159058161	-3.63038	0.0899851	4.82766e-36
cg08683307	chr3	33660088	-3.85026	0.0954354	4.82802e-36
cg24467535	chr4	99323447	3.86381	0.0957735	4.83301e-36
cg26830053	chr16	22087136	2.84987	0.0706409	4.83337e-36
cg23395836	chr2	171238181	3.72862	0.0924238	4.83568e-36
cg01905489	chr1	26290043	2.57402	0.0638042	4.83669e-36
cg01404770	chr22	31243559	-2.31859	0.0574744	4.84264e-36
cg17560073	chr8	123838362	3.04145	0.0753938	4.8447e-36
cg13619748	chr6	4931896	-2.54063	0.0629793	4.84514e-36
cg12145308	chr19	52200875	-2.4547	0.0608492	4.84587e-36
cg20972942	chr1	121558166	-2.53567	0.0628577	4.84988e-36
cg20660775	chr11	47591906	3.13936	0.0778231	4.85053e-36
cg16320749	chr1	2108221	-2.09335	0.0518934	4.85208e-36
cg04072670	chr11	97455269	2.99263	0.0741874	4.85495e-36
cg00641007	chr8	125969188	-4.3806	0.108595	4.85538e-36
cg14894743	chr11	116961018	-2.93715	0.0728125	4.85655e-36
cg20277282	chr4	8228326	-3.59333	0.0890796	4.85718e-36
cg14669515	chr1	9326762	-2.66812	0.0661445	4.86037e-36
cg04132000	chr1	2886044	-2.01607	0.0499797	4.86098e-36
cg13799919	chr13	27638711	-4.05659	0.100568	4.86574e-36
cg23704627	chr22	38756753	2.45598	0.0608876	4.86775e-36
cg24878536	chr20	32228050	3.01708	0.0747981	4.8679e-36
cg01871631	chr8	128794812	-4.16956	0.10337	4.86835e-36
cg16087816	chr20	62021674	-2.00655	0.0497462	4.87078e-36
cg06466659	chr2	213126239	4.23477	0.104988	4.87136e-36
cg07053777	chr8	106878023	-2.51196	0.0622765	4.87185e-36
cg12649175	chr2	162070493	-4.12122	0.102176	4.8773e-36
cg14569785	chr2	40435035	-2.84127	0.0704429	4.87774e-36
cg16747828	chr12	12785491	-2.47271	0.0613061	4.88018e-36
cg07458479	chr11	821723	2.03998	0.0505783	4.88398e-36
cg16832648	chr10	35414394	2.9251	0.0725251	4.88899e-36
cg08874645	chr10	71333668	2.67898	0.066423	4.88916e-36
cg23197837	chr17	81272749	3.08148	0.0764031	4.89074e-36
cg04473452	chr13	99677051	-3.49955	0.0867691	4.89139e-36
cg04012797	chr12	116484512	-2.97878	0.0738583	4.8954e-36
cg26261148	chr1	14733131	-2.97935	0.073873	4.89692e-36
cg17451760	chr11	65559685	-2.52279	0.0625529	4.8973e-36
cg18251389	chr7	144407470	-2.77503	0.068808	4.90004e-36
cg09444379	chr3	101784891	2.20563	0.0546898	4.90133e-36
cg06863046	chr12	43112462	-3.01502	0.0747593	4.90146e-36
cg07790935	chr12	109548410	-2.47824	0.0614499	4.90326e-36
cg06341701	chr2	176121533	2.69552	0.066838	4.90471e-36
cg23606089	chr11	132472898	-2.68107	0.0664797	4.90479e-36
cg18214750	chr9	88953907	-2.61241	0.0647776	4.90542e-36
cg25432518	chr7	1854664	4.99926	0.123963	4.90725e-36
cg08736267	chr10	119702378	-2.53534	0.0628672	4.90776e-36
cg27300045	chr19	47107556	2.43559	0.0603941	4.90934e-36
cg16929393	chr8	93837679	-2.7076	0.0671397	4.91091e-36
cg07741592	chr4	15707370	-3.31001	0.0820781	4.91268e-36
cg11955166	chr15	40942603	4.08899	0.101395	4.91293e-36
cg16749242	chr9	88766957	-4.00915	0.0994174	4.91831e-36
cg10827488	chr11	114083116	3.28235	0.0813946	4.91901e-36
cg26550214	chr5	34609388	-3.66954	0.090997	4.92116e-36
cg14097631	chr15	62835517	3.65673	0.0906804	4.92377e-36
cg11408305	chr4	3385020	-2.2038	0.0546513	4.92703e-36
cg01538975	chr8	117850122	-3.10535	0.077009	4.9281e-36
cg05173987	chr15	89912100	-2.81898	0.0699086	4.9321e-36
cg20730477	chr3	132279312	-2.93823	0.0728666	4.934e-36
cg26586893	chr15	96370495	3.64569	0.0904124	4.93676e-36
cg11492886	chr17	13995969	-2.87229	0.0712335	4.94073e-36
cg02882130	chr11	2447216	2.49521	0.0618824	4.94219e-36
cg07465627	chr17	55090046	3.07291	0.0762098	4.94284e-36
cg10403266	chr15	101446802	-2.45188	0.0608097	4.94868e-36
cg12362629	chr22	36320424	-2.18291	0.0541391	4.95017e-36
cg14027630	chr19	7368822	-2.49677	0.0619248	4.95517e-36
cg03604364	chr7	140005903	-3.00115	0.0744346	4.95573e-36
cg02979491	chr13	97235661	-2.1959	0.0544639	4.95966e-36
cg03354108	chr8	117956209	-3.56068	0.0883141	4.96037e-36
cg05913846	chr8	49227367	3.93655	0.0976373	4.96146e-36
cg22552832	chr8	144233665	-2.06021	0.051099	4.96232e-36
cg26354493	chr19	4305075	-4.44017	0.11013	4.96534e-36
cg09980384	chr17	78384841	3.3144	0.0822076	4.9654e-36
cg15804441	chr14	78785394	-2.97923	0.0738943	4.96547e-36
cg22209445	chr3	196314321	-2.74597	0.0681096	4.96752e-36
cg18508695	chr3	172128093	3.20835	0.0795782	4.96768e-36
cg08303004	chr11	117187470	-2.21372	0.0549081	4.96833e-36
cg08393445	chr7	106018562	3.91133	0.0970166	4.9722e-36
cg10626515	chr7	25060809	-2.25772	0.0560017	4.97702e-36
cg11590247	chr1	56470299	-2.73697	0.0678894	4.97714e-36
cg10334323	chr16	85911911	-2.58494	0.0641187	4.97846e-36
cg22625831	chr4	163557119	3.57718	0.088733	4.98296e-36
cg18103836	chr6	2876977	-2.17502	0.0539533	4.98795e-36
cg06957878	chr7	1086033	-3.6624	0.0908496	4.98942e-36
cg22878236	chr11	47078882	-2.59304	0.0643233	4.99011e-36
cg11443683	chr10	132293061	-3.02051	0.0749276	4.99133e-36
cg05087823	chr17	45758355	-2.45989	0.0610207	4.99159e-36
cg09201221	chr5	113022714	3.51728	0.0872522	4.9951e-36
cg19302481	chr16	57480189	-2.94898	0.0731551	4.99687e-36
cg07268831	chr1	203287076	2.65253	0.0658018	4.99944e-36
cg15734589	chr9	125823175	3.88366	0.0963441	5.00259e-36
cg27122888	chr11	64612114	3.61488	0.0896769	5.0039e-36
cg00923860	chr4	8306030	-2.84285	0.0705251	5.00551e-36
cg03259386	chr13	46377690	4.37147	0.108447	5.00568e-36
cg27335100	chr7	94907498	3.41136	0.0846309	5.0111e-36
cg11629955	chr3	126960356	-2.39958	0.0595303	5.01186e-36
cg16265599	chr17	42784640	3.43793	0.0852926	5.01753e-36
cg18625916	chr10	3886911	-3.99404	0.0990898	5.01816e-36
cg04025761	chr12	111076747	-3.3575	0.083298	5.0195e-36
cg02488934	chr1	156452788	2.09442	0.0519625	5.02294e-36
cg21779805	chr3	188264707	-3.89034	0.0965193	5.02331e-36
cg05514783	chr1	47725764	2.79583	0.069365	5.02477e-36
cg26217813	chr17	3475702	-3.74397	0.0928895	5.02714e-36
cg15418246	chr1	161199068	-3.16682	0.0785704	5.02736e-36
cg01998667	chr2	157032237	-4.08418	0.101332	5.03001e-36
cg22481115	chr3	104437340	-2.91388	0.0722965	5.03245e-36
cg05077231	chr13	49218918	-3.324	0.0824727	5.03437e-36
cg27273141	chr2	234792641	-3.19088	0.07917	5.03468e-36
cg03488913	chr1	177585719	-3.10612	0.077068	5.03723e-36
cg12638243	chr18	60506831	-2.65615	0.0659037	5.03848e-36
cg08580126	chr3	115321721	-3.26069	0.0809042	5.04056e-36
cg13582457	chr5	172897770	-4.14474	0.102841	5.04455e-36
cg20141969	chr15	50108745	3.49629	0.0867517	5.04463e-36
cg25856254	chr2	122203863	-3.36758	0.0835583	5.04546e-36
cg24895142	chr7	117020118	-4.52764	0.112343	5.04631e-36
cg03937073	chr12	100234504	-4.01355	0.099588	5.04865e-36
cg21407802	chr17	59428236	-3.42823	0.0850645	5.04868e-36
cg14254767	chr9	69204994	-2.63189	0.0653052	5.04918e-36
cg00691948	chr17	80984851	-2.94026	0.0729575	5.05125e-36
cg13046608	chr11	57427909	-4.05941	0.100728	5.05227e-36
cg10743858	chr5	168791012	2.6441	0.0656099	5.0555e-36
cg07648144	chr2	28736290	-4.41554	0.109567	5.05676e-36
cg19422565	chr8	81483334	-4.46952	0.110908	5.05968e-36
cg10620537	chr7	12610038	-3.12775	0.0776131	5.06065e-36
cg08267789	chr1	151962138	-3.8807	0.0962979	5.06266e-36
cg24427200	chr16	89078403	-3.20648	0.0795679	5.06356e-36
cg13995173	chr5	109497740	-2.70806	0.0672005	5.06632e-36
cg08463186	chr8	90671084	-3.17911	0.078892	5.07299e-36
cg01627252	chr2	31174417	3.74574	0.0929535	5.0735e-36
cg10055231	chr1	6591298	3.77077	0.0935751	5.07403e-36
cg00139956	chr16	56478424	3.8693	0.0960214	5.07716e-36
cg18887327	chr8	60853951	-2.58975	0.0642685	5.07902e-36
cg05179645	chr4	71211907	-2.50899	0.0622648	5.08064e-36
cg18773150	chr17	29212695	-2.64042	0.0655266	5.08167e-36
cg15581537	chr7	23336316	4.05615	0.100661	5.08247e-36
cg15973503	chr1	197141718	2.5974	0.0644597	5.08345e-36
cg09976899	chr11	65798654	-2.34759	0.0582605	5.08523e-36
cg19260567	chr7	147606744	-3.53085	0.0876263	5.08664e-36
cg14541801	chr5	40437199	5.44575	0.13515	5.08773e-36
cg09110314	chr2	184425272	-2.61231	0.0648316	5.0902e-36
cg22706891	chr13	46748535	3.2004	0.0794275	5.09253e-36
cg16856285	chr3	25460779	4.82996	0.119872	5.09584e-36
cg11023456	chr21	44338247	-3.57443	0.0887122	5.09744e-36
cg12598837	chr11	113975066	-3.3471	0.0830707	5.09836e-36
cg09757859	chr4	119027350	-2.64339	0.0656058	5.09944e-36
cg13695311	chr22	31857514	-2.63731	0.0654565	5.10441e-36
cg26192689	chr2	205866049	-2.33469	0.0579455	5.10465e-36
cg05798664	chr1	36360044	3.61609	0.0897495	5.10511e-36
cg24211276	chr14	100486120	-2.88285	0.0715508	5.10537e-36
cg14042099	chr11	114198079	-5.13984	0.127569	5.10572e-36
cg23777943	chr15	45183223	2.54668	0.0632075	5.10574e-36
cg12995090	chr18	8367693	2.43937	0.0605442	5.10607e-36
cg12670295	chr11	129280684	3.90723	0.0969768	5.108e-36
cg17076592	chr1	52034019	-3.2342	0.0802727	5.10925e-36
cg03020951	chr6	34236110	3.19907	0.0794009	5.10953e-36
cg08616663	chr11	8671274	-4.64957	0.115403	5.11091e-36
cg07005767	chr8	106770310	-2.35955	0.0585644	5.11114e-36
cg19503734	chr4	87659744	-2.73716	0.0679373	5.11277e-36
cg11788572	chr4	138190519	4.43603	0.110105	5.11509e-36
cg16718263	chr15	96053120	3.593	0.0891805	5.11523e-36
cg14368211	chr3	175339082	-3.09896	0.0769183	5.11526e-36
cg13251119	chr1	109759938	2.48507	0.0616816	5.11724e-36
cg07980426	chr18	76502689	4.24481	0.105361	5.1204e-36
cg16217908	chr3	112090623	4.07994	0.10127	5.12125e-36
cg11205597	chr1	202007581	-2.76646	0.0686676	5.12206e-36
cg27484582	chr7	2479089	-4.2998	0.106728	5.12281e-36
cg06665333	chr16	87840231	-2.81286	0.0698197	5.12408e-36
cg24266617	chr10	77027770	5.41683	0.134455	5.12408e-36
cg00905101	chr16	1938797	2.58932	0.0642718	5.12579e-36
cg10119586	chr5	76926599	-2.68729	0.0667037	5.12661e-36
cg10338609	chr4	84887558	-4.34225	0.107784	5.12909e-36
cg18753664	chr12	124030514	-3.04702	0.0756342	5.12987e-36
cg10899626	chr14	21016595	2.76055	0.0685237	5.13122e-36
cg19536781	chr3	113157881	-3.06944	0.0761911	5.13151e-36
cg19482216	chr14	100434473	4.43028	0.109972	5.13433e-36
cg09071280	chr1	39076280	-3.00121	0.0744987	5.13524e-36
cg09732070	chr12	49365871	2.79901	0.0694801	5.13638e-36
cg04484658	chr4	107876320	4.94278	0.122696	5.13778e-36
cg22803664	chr6	15398616	3.5685	0.0885818	5.13801e-36
cg24401753	chr17	61325604	-2.72888	0.0677398	5.13882e-36
cg14425737	chr18	62989519	-2.4817	0.0616046	5.14068e-36
cg00351119	chr6	143515610	-2.7053	0.0671556	5.1424e-36
cg04701118	chr22	26477042	3.61993	0.0898607	5.14334e-36
cg24200165	chr13	111006560	-4.86461	0.120759	5.14511e-36
cg13373757	chr12	2154392	-2.13207	0.0529277	5.14986e-36
cg21946672	chr6	107509730	-3.37413	0.0837616	5.15022e-36
cg20024459	chr18	3412768	-2.39483	0.0594509	5.1505e-36
cg01426968	chr16	15502512	-3.73897	0.0928197	5.15297e-36
cg11639868	chr8	130431018	-2.79908	0.0694873	5.15394e-36
cg15686474	chr8	29875031	-3.2509	0.0807041	5.15503e-36
cg15317066	chr14	77307564	-2.40677	0.0597497	5.15917e-36
cg14695751	chr2	201806569	-3.97002	0.0985593	5.16132e-36
cg22939379	chr2	2665434	-2.3533	0.0584232	5.16287e-36
cg26974013	chr19	7337800	4.60883	0.114419	5.1629e-36
cg20631750	chr20	57264508	3.91772	0.0972622	5.16412e-36
cg20353334	chr6	17289848	-2.90519	0.072125	5.16495e-36
cg05064489	chr10	100520197	-2.8939	0.0718464	5.16929e-36
cg04957377	chr14	21039100	-4.49692	0.111646	5.17331e-36
cg24258886	chr11	119368395	-2.78954	0.0692577	5.17667e-36
cg13226160	chr18	35046340	3.47401	0.0862517	5.17724e-36
cg01198994	chr1	1359249	-2.1015	0.0521772	5.18456e-36
cg17905489	chr20	47773993	-2.36042	0.0586064	5.18673e-36
cg19166799	chr10	86898771	-2.61159	0.0648444	5.19254e-36
cg26648735	chr21	38979815	4.25114	0.105554	5.19268e-36
cg00888507	chr6	137314187	-4.5062	0.111887	5.1932e-36
cg03359463	chr12	88062714	4.6198	0.114708	5.19433e-36
cg20824977	chr15	59686401	3.74261	0.0929278	5.19457e-36
cg10328471	chr5	16579325	-3.15281	0.0782848	5.1991e-36
cg01184901	chr1	6052963	-4.95244	0.12297	5.19929e-36
cg04259358	chr10	117830939	4.53236	0.112541	5.20153e-36
cg10294198	chr22	50068468	-2.13057	0.0529035	5.20317e-36
cg05745299	chr12	3681481	-3.7119	0.0921699	5.20578e-36
cg06491878	chr2	27059711	-2.88829	0.0717194	5.20757e-36
cg15429966	chr3	134315756	-4.69597	0.116606	5.20791e-36
cg08841199	chr11	86727223	4.23703	0.105211	5.20855e-36
cg16355233	chr6	166235312	4.68276	0.116279	5.20856e-36
cg13903070	chr1	60990855	-3.23027	0.0802118	5.20861e-36
cg08305799	chr8	30723287	4.5095	0.111977	5.20903e-36
cg14101976	chr4	95524821	-2.51186	0.0623729	5.2095e-36
cg00662709	chr7	73826642	3.44683	0.0855896	5.21016e-36
cg20746552	chr10	62049349	-3.43232	0.0852303	5.2122e-36
cg04590363	chr2	69975803	2.73395	0.067889	5.21384e-36
cg18515426	chr10	113221847	3.1936	0.0793033	5.21481e-36
cg09015271	chr2	85781003	-3.30769	0.0821378	5.21877e-36
cg19138538	chr11	60855942	2.5178	0.062523	5.21895e-36
cg10206994	chr21	43574703	3.79038	0.0941242	5.21899e-36
cg24731441	chr22	46085942	-2.84856	0.0707366	5.21904e-36
cg22619104	chr20	1871208	3.20264	0.07953	5.22139e-36
cg11662242	chr22	43777565	2.99569	0.0743914	5.22209e-36
cg27094229	chr4	81335406	-2.60326	0.0646465	5.22348e-36
cg08715148	chr6	113632637	-3.17897	0.0789441	5.22634e-36
cg15033228	chr2	71579356	-2.4476	0.0607831	5.23048e-36
cg14881381	chr1	201275355	-2.00832	0.0498744	5.23216e-36
cg16048647	chr15	90564204	4.94084	0.122703	5.23754e-36
cg03899612	chr1	198543919	3.35379	0.0832899	5.23794e-36
cg25481999	chr18	1360520	-2.97362	0.0738486	5.23796e-36
cg02462941	chr20	23161667	3.57096	0.0886835	5.23837e-36
cg11948054	chr17	77153346	-3.80074	0.0943908	5.24048e-36
cg20181270	chr7	20107700	-3.38813	0.0841436	5.24061e-36
cg15739570	chr3	13070371	2.89646	0.0719336	5.24196e-36
cg11997153	chr2	200662888	-3.02554	0.0751404	5.24506e-36
cg01701630	chr8	42377768	-2.20091	0.0546612	5.24837e-36
cg23701457	chr20	58433340	3.08417	0.0765984	5.2511e-36
cg11177277	chr4	168634387	2.69783	0.0670038	5.25262e-36
cg04239548	chr1	91651447	-3.29412	0.0818143	5.25539e-36
cg14051770	chr7	76425255	2.09177	0.0519531	5.25927e-36
cg13366470	chr15	81374171	-2.87758	0.0714704	5.2596e-36
cg08880153	chr15	43516608	-3.46803	0.0861365	5.26264e-36
cg14495843	chr17	73710123	-3.08323	0.0765793	5.26323e-36
cg02306125	chr14	66085399	4.16971	0.103566	5.2661e-36
cg25310104	chr14	65790324	-3.20384	0.0795769	5.26866e-36
cg11107182	chr1	33763085	-2.84772	0.0707318	5.26878e-36
cg06426248	chr5	60519593	-3.82891	0.0951027	5.26902e-36
cg04890026	chr18	77130145	4.3048	0.106923	5.26953e-36
cg14831732	chr4	38366345	-3.12464	0.0776118	5.27443e-36
cg03606182	chr3	13787515	-3.20359	0.0795736	5.27662e-36
cg02687693	chr22	43095534	-2.18174	0.0541922	5.27785e-36
cg09877009	chr10	6563171	3.44832	0.0856563	5.28672e-36
cg23942604	chr19	51372692	3.20844	0.0796978	5.28723e-36
cg08787647	chr3	129494637	-2.63416	0.0654339	5.29144e-36
cg13597554	chr15	49440085	3.06577	0.0761569	5.29627e-36
cg02292330	chr1	208007922	-2.5268	0.0627687	5.29711e-36
cg07260017	chr5	150112917	-2.30718	0.057313	5.29718e-36
cg19492010	chr20	9119851	4.5822	0.113828	5.29908e-36
cg07886195	chr19	11152939	-4.28093	0.106346	5.30253e-36
cg14099077	chr1	94161072	-4.04643	0.100521	5.30276e-36
cg03753320	chr13	40194718	-3.27675	0.0814004	5.30313e-36
cg11093508	chr8	28016278	-3.15478	0.0783704	5.3033e-36
cg10923016	chr2	62485786	-3.87099	0.0961628	5.30422e-36
cg03015942	chr8	48316820	-2.01316	0.050011	5.30511e-36
cg15294766	chr6	44353553	-2.59161	0.0643811	5.30579e-36
cg09385401	chr2	239370016	3.17176	0.0787934	5.30623e-36
cg12121347	chr16	11084592	-2.60319	0.0646691	5.30721e-36
cg06176471	chr1	169119569	-2.09675	0.0520882	5.30826e-36
cg00095619	chr10	125163961	-3.10604	0.0771616	5.30859e-36
cg23244761	chr6	161375818	-5.8503	0.145336	5.30974e-36
cg13393501	chr14	90611739	-2.67899	0.0665534	5.31176e-36
cg18334849	chr4	89894807	3.08932	0.0767494	5.31829e-36
cg01604411	chr19	41328609	3.08258	0.0765823	5.3194e-36
cg21448471	chr19	10296862	-2.16317	0.0537435	5.32999e-36
cg00433369	chr5	33205802	-2.96532	0.0736727	5.33008e-36
cg13433773	chr5	142542971	-4.69593	0.11667	5.3305e-36
cg14686165	chr3	14678219	-2.06567	0.0513217	5.33281e-36
cg23601374	chr2	239291478	-2.63766	0.0655335	5.33513e-36
cg05188474	chr5	40503030	3.82104	0.0949355	5.33609e-36
cg21282525	chr14	103931527	3.528	0.0876568	5.34113e-36
cg09192801	chr12	76762632	-3.2276	0.0801938	5.34353e-36
cg04355708	chr2	217388240	3.09345	0.076861	5.34407e-36
cg17915288	chr20	15565135	2.51415	0.062468	5.34612e-36
cg12624789	chr14	103550302	-2.45687	0.0610452	5.34825e-36
cg09176256	chr10	117534456	3.9726	0.0987067	5.34868e-36
cg18830305	chr6	135055639	3.71824	0.0923881	5.3527e-36
cg07559224	chr11	26947692	-2.6114	0.0648866	5.3538e-36
cg08999742	chr16	88866660	-3.2859	0.0816468	5.35604e-36
cg09459451	chr2	38836117	3.91766	0.0973487	5.36545e-36
cg13125510	chr11	130672596	-2.52188	0.0626656	5.36648e-36
cg00726993	chr2	207046918	3.26309	0.0810857	5.37138e-36
cg25403488	chr7	3181595	-3.22976	0.0802577	5.37212e-36
cg22171607	chr1	8077504	-3.89295	0.0967392	5.37595e-36
cg11441739	chr20	11849636	-2.57522	0.0639938	5.37609e-36
cg21278103	chr20	2947587	2.26162	0.0562016	5.3792e-36
cg12889998	chr3	183584547	-4.2788	0.10633	5.38184e-36
cg05963597	chr9	136976456	2.13864	0.0531463	5.38189e-36
cg04172728	chr15	51801665	-3.86779	0.0961183	5.38642e-36
cg05338594	chr3	49840623	-2.13559	0.0530731	5.39266e-36
cg02419211	chr17	3008046	-2.45913	0.0611148	5.39724e-36
cg25990402	chr6	41334518	3.11985	0.0775365	5.40194e-36
cg03550138	chr7	151039119	-2.71042	0.0673613	5.40234e-36
cg18122761	chr2	62192980	2.73729	0.0680299	5.40548e-36
cg14517743	chr9	122126740	3.57855	0.0889385	5.40751e-36
cg10049334	chr1	244856473	3.55189	0.0882762	5.40762e-36
cg09289181	chr21	28517227	2.88892	0.0718009	5.41339e-36
cg23026543	chr7	70738235	-3.99924	0.0993987	5.41781e-36
cg15469720	chr1	93614309	-2.95028	0.0733274	5.41782e-36
cg16260768	chr11	28622067	-3.92375	0.0975226	5.4184e-36
cg18636558	chr3	121894856	-4.84309	0.120374	5.42216e-36
cg05163491	chr3	184716719	-2.55332	0.0634626	5.4225e-36
cg03742273	chr1	2856099	-2.94348	0.0731599	5.42269e-36
cg18753841	chr11	8658922	-2.10617	0.0523487	5.42294e-36
cg25285805	chr15	52765906	-2.68762	0.0668025	5.42886e-36
cg13092082	chr1	192633390	-2.47463	0.0615087	5.43048e-36
cg05085489	chr6	37732871	-2.56308	0.0637087	5.43526e-36
cg14763497	chr18	74990753	3.20958	0.0797786	5.43638e-36
cg02415719	chr7	156780987	3.3315	0.0828091	5.4366e-36
cg24808001	chr2	19474039	5.79404	0.14402	5.43829e-36
cg01811421	chr20	51535060	4.26518	0.10602	5.4424e-36
cg01052209	chr1	198113939	-2.98303	0.07415	5.44406e-36
cg15011566	chr9	122390273	2.2231	0.0552625	5.4538e-36
cg00589929	chr2	15825879	-3.01095	0.0748472	5.45453e-36
cg14920386	chr2	3196058	3.95332	0.0982735	5.45542e-36
cg00755765	chr4	143378734	-3.46209	0.086063	5.45763e-36
cg05437857	chr6	148935799	-2.37976	0.0591586	5.46067e-36
cg13347354	chr8	42412041	-2.56216	0.0636933	5.46296e-36
cg24929509	chr2	219211241	3.02975	0.0753181	5.46507e-36
cg16637467	chr2	11024435	-2.03335	0.0505488	5.46815e-36
cg20421623	chr1	98429956	-3.83287	0.0952856	5.47105e-36
cg14246207	chr11	93005445	-2.5301	0.0628988	5.47206e-36
cg05694292	chr11	122692692	2.36218	0.0587245	5.47274e-36
cg20364574	chr6	169075430	-3.34686	0.0832042	5.47294e-36
cg21574186	chr4	95524715	-2.72811	0.0678219	5.4731e-36
cg01384246	chr8	71981230	-3.13663	0.077978	5.4737e-36
cg00428512	chr8	8522411	-2.03624	0.0506226	5.47717e-36
cg13747016	chr10	42865813	-3.88422	0.0965648	5.47722e-36
cg10648912	chr10	27700004	-2.73434	0.0679795	5.48229e-36
cg17982054	chr8	115419930	-4.2147	0.104785	5.48729e-36
cg25941061	chr11	10979701	4.47757	0.111321	5.48742e-36
cg14098223	chr1	2330894	-3.38623	0.0841909	5.49538e-36
cg00994368	chr3	10339069	2.67192	0.0664316	5.49671e-36
cg03675477	chr10	89277978	-3.02858	0.0752993	5.49679e-36
cg14677983	chr13	110665675	2.41708	0.0600969	5.50152e-36
cg18088288	chr8	91032096	3.51219	0.0873256	5.5031e-36
cg16684117	chr5	149428893	5.09531	0.126688	5.50446e-36
cg15033199	chr5	36686135	3.76355	0.0935771	5.50755e-36
cg19438894	chr11	62577091	-2.62816	0.0653468	5.50801e-36
cg16270890	chr16	1825962	3.14359	0.0781628	5.50869e-36
cg19275657	chr14	68547120	-2.70157	0.0671724	5.50912e-36
cg07054978	chr12	107356559	-2.40367	0.0597655	5.5099e-36
cg09305553	chr15	78064011	-2.97438	0.0739564	5.51129e-36
cg24915233	chr1	10218156	-3.20521	0.0796992	5.52118e-36
cg09658052	chr13	44106411	-4.16107	0.103467	5.52174e-36
cg24717158	chr3	184379168	-2.51918	0.0626409	5.52235e-36
cg26234852	chr17	67978856	-4.3859	0.109061	5.52849e-36
cg01379585	chr15	31442934	-3.08544	0.0767242	5.5309e-36
cg26150514	chr15	96363980	4.73003	0.117621	5.53352e-36
cg17316126	chr6	144334393	3.52131	0.0875644	5.5352e-36
cg21210531	chr1	234969857	-3.66179	0.0910579	5.53548e-36
cg05798501	chr7	30452555	-2.7579	0.0685816	5.53886e-36
cg17901491	chr12	8123680	3.60411	0.0896248	5.53931e-36
cg00483852	chr12	109463926	-2.9376	0.0730506	5.53989e-36
cg08096381	chr3	13041387	2.46257	0.0612389	5.54333e-36
cg26510980	chr20	49452316	-3.55402	0.088382	5.54625e-36
cg02822087	chr10	103126210	2.54925	0.0633952	5.54652e-36
cg15761598	chr9	84139424	-3.73997	0.0930064	5.54709e-36
cg17076369	chr2	88659626	-4.19952	0.104435	5.5477e-36
cg18397308	chr19	18562040	-2.4898	0.0619182	5.5516e-36
cg15800420	chr17	49450804	2.84712	0.0708043	5.55177e-36
cg26607553	chr3	4426950	-3.85242	0.0958066	5.55591e-36
cg01676844	chr16	1778145	-2.02109	0.0502632	5.55788e-36
cg16745085	chr6	6713767	-2.76647	0.0688014	5.56107e-36
cg18717967	chr8	8325231	-3.07558	0.0764902	5.56513e-36
cg00304844	chr10	29595440	2.42396	0.0602843	5.56519e-36
cg21590772	chr12	15713033	-4.10169	0.10201	5.56698e-36
cg10199368	chr11	34416790	3.31151	0.0823596	5.57041e-36
cg00390259	chr13	105997921	-2.42782	0.0603815	5.57042e-36
cg06755717	chr14	100729755	-2.52838	0.0628839	5.57484e-36
cg01748471	chr16	67642150	-2.32674	0.0578692	5.57694e-36
cg17133503	chr22	19681486	3.41114	0.0848436	5.58759e-36
cg16598744	chr7	69366141	-2.22404	0.0553176	5.58813e-36
cg10157266	chr2	71736525	-2.54695	0.0633495	5.58913e-36
cg14028598	chr1	171745160	3.78748	0.0942056	5.59119e-36
cg09572125	chr6	33432700	4.84599	0.120535	5.59339e-36
cg06389955	chr7	70271809	-2.80391	0.0697422	5.59361e-36
cg14936961	chr16	760695	-2.578	0.0641233	5.59412e-36
cg00691249	chr5	36458063	-2.95885	0.073597	5.59713e-36
cg06325472	chr5	174618083	-2.36011	0.0587048	5.59965e-36
cg08003321	chr17	8912526	-2.93291	0.0729536	5.60298e-36
cg10888620	chr15	64700152	-4.86184	0.120935	5.60394e-36
cg02323502	chr22	22818344	-2.51651	0.0625968	5.60612e-36
cg07483000	chr15	99495980	2.86927	0.0713748	5.61657e-36
cg12141497	chr9	72997581	2.94482	0.0732542	5.61688e-36
cg11519751	chr8	143356207	3.58586	0.0892008	5.61774e-36
cg15440524	chr3	177816694	-4.43173	0.110243	5.618e-36
cg19328828	chr12	122730924	-4.43299	0.110276	5.62276e-36
cg12639933	chr12	57232513	-2.89856	0.0721059	5.62488e-36
cg26294229	chr1	209626008	-2.87202	0.0714473	5.63037e-36
cg22334524	chr19	4339163	-2.0727	0.0515627	5.63055e-36
cg00326161	chr6	74000985	-2.20757	0.054919	5.63547e-36
cg05556361	chr8	92085174	-2.53112	0.0629688	5.63794e-36
cg14034782	chr12	132546873	-2.03981	0.0507467	5.64134e-36
cg07741162	chr5	123094271	3.05895	0.0761012	5.64172e-36
cg04955051	chr9	127724061	-2.10134	0.0522776	5.64182e-36
cg27272521	chr17	41055545	-2.86825	0.0713579	5.64533e-36
cg16188324	chr21	42465888	4.10258	0.102068	5.64782e-36
cg10807894	chr12	124685258	-4.70815	0.117134	5.64864e-36
cg15277778	chr12	47775655	3.23047	0.0803709	5.64983e-36
cg14006804	chr3	138381682	-2.78342	0.0692493	5.65166e-36
cg03585263	chr19	14431957	3.2012	0.0796455	5.65775e-36
cg03566527	chr2	120991704	3.07244	0.0764436	5.66317e-36
cg03433048	chr17	4903158	3.07003	0.0763844	5.66558e-36
cg03202832	chr6	110277204	-2.34132	0.0582537	5.66578e-36
cg09856853	chr2	102272065	3.2211	0.080144	5.66821e-36
cg13670950	chr8	95846407	-2.27344	0.0565659	5.6701e-36
cg05686354	chr18	36177993	-2.81288	0.069988	5.67105e-36
cg03877174	chr17	5019831	2.05145	0.0510427	5.6714e-36
cg25965079	chr3	81763077	2.75011	0.0684264	5.67145e-36
cg10619379	chr17	28925866	4.37813	0.108934	5.67317e-36
cg20431615	chr9	127898593	-3.97945	0.0990148	5.67378e-36
cg24983135	chr1	117294936	-2.57834	0.0641537	5.6761e-36
cg06306791	chr6	32887193	-3.68107	0.0915919	5.6772e-36
cg02450064	chr17	42108035	3.05474	0.0760088	5.68033e-36
cg17803457	chr16	49891187	2.82726	0.0703503	5.68675e-36
cg18410078	chr11	65879817	5.05816	0.125862	5.68721e-36
cg12104031	chr12	29612185	-2.80459	0.0697867	5.68812e-36
cg24169001	chr1	151662221	3.85779	0.0959949	5.69192e-36
cg22473727	chr5	172772664	3.33451	0.0829743	5.69252e-36
cg12299361	chr1	53331097	3.00428	0.0747581	5.69624e-36
cg26244520	chr4	130125747	-3.28546	0.0817567	5.70109e-36
cg00681462	chr14	75334021	5.91665	0.147232	5.70164e-36
cg09333522	chr2	67085382	-2.62818	0.0654009	5.7024e-36
cg07051721	chr2	119339605	2.65135	0.0659785	5.70614e-36
cg05034776	chr1	209417046	-2.29654	0.0571497	5.70882e-36
cg19956494	chr5	141866381	-3.31033	0.0823783	5.70962e-36
cg26020603	chr15	75069642	3.03957	0.0756405	5.70982e-36
cg22039357	chr1	184419541	3.78755	0.0942557	5.71374e-36
cg24876164	chr17	49036095	-3.2035	0.0797224	5.71742e-36
cg09868294	chr17	82357063	-3.03288	0.075477	5.71916e-36
cg06882351	chr3	33112554	2.94712	0.073343	5.72016e-36
cg00750430	chr10	116894639	4.71983	0.117459	5.72053e-36
cg12733438	chr5	34503983	-2.94031	0.0731737	5.72058e-36
cg04373566	chr12	119592398	-2.38002	0.0592301	5.72084e-36
cg10096893	chr1	84693320	3.59495	0.0894655	5.72154e-36
cg10892093	chr8	135544134	-2.69658	0.0671084	5.72171e-36
cg26080331	chr13	112959004	-3.37842	0.0840771	5.72195e-36
cg13284046	chr3	49191060	-2.50203	0.0622685	5.72913e-36
cg22151581	chr21	28636932	4.06272	0.101111	5.73162e-36
cg24522178	chr10	103121675	-3.27326	0.0814658	5.73899e-36
cg12875209	chr1	220829316	-2.97773	0.0741113	5.7421e-36
cg26301870	chr8	133485151	3.15969	0.0786405	5.74354e-36
cg16708012	chr12	108598338	-2.0312	0.0505544	5.74545e-36
cg26080567	chr21	36163839	2.66997	0.066453	5.74656e-36
cg11054023	chr11	65639747	3.22526	0.0802744	5.74897e-36
cg24953633	chr1	201137974	-2.21398	0.0551045	5.74994e-36
cg02293964	chr8	54328314	-4.27504	0.106404	5.75114e-36
cg26265629	chr7	3000763	-2.46741	0.0614141	5.75663e-36
cg21093789	chr7	17030667	3.83222	0.0953851	5.75916e-36
cg02114066	chr22	41848817	3.87207	0.0963776	5.76043e-36
cg15522677	chr18	658883	2.18137	0.0542955	5.7607e-36
cg00296038	chr3	11583059	-2.14553	0.0534035	5.76174e-36
cg11131794	chr1	47759039	3.6298	0.0903501	5.76764e-36
cg14653216	chr8	130389086	-2.68468	0.0668258	5.77077e-36
cg07876340	chr5	143771392	-3.28823	0.0818491	5.77079e-36
cg00503253	chr17	33963397	4.49287	0.111835	5.77247e-36
cg03316587	chr8	141235065	2.39422	0.0595962	5.77257e-36
cg02416505	chr5	135662308	-2.91375	0.072529	5.77536e-36
cg18408289	chr12	57604144	-3.46096	0.0861506	5.77689e-36
cg18241469	chr3	168418240	-3.04882	0.075892	5.7777e-36
cg21383624	chr10	47408774	3.36396	0.0837367	5.77899e-36
cg21828951	chr7	148722966	2.27599	0.0566554	5.78138e-36
cg19458020	chr17	40316867	-5.61831	0.139855	5.78245e-36
cg13356792	chr2	52965173	-2.77584	0.0690983	5.7829e-36
cg02943188	chr16	832848	-2.46101	0.0612614	5.7834e-36
cg04776040	chr1	210434452	-2.32823	0.0579569	5.78614e-36
cg06626315	chr8	101181099	-2.62816	0.0654231	5.78616e-36
cg11062417	chr5	77282407	-2.49263	0.0620507	5.79179e-36
cg10056190	chr12	14643360	3.20256	0.0797236	5.79204e-36
cg17344048	chr19	38265742	3.72572	0.0927473	5.7931e-36
cg11072473	chr17	8804173	-2.32244	0.0578146	5.79445e-36
cg04353171	chr6	30730952	2.78933	0.0694375	5.79543e-36
cg00860402	chr2	74026450	3.06801	0.076376	5.79803e-36
cg20403541	chr4	3385563	3.19908	0.0796399	5.80134e-36
cg03440704	chr21	34534873	2.72252	0.0677763	5.8016e-36
cg26379627	chr16	74607919	-3.21252	0.0799759	5.80599e-36
cg19181811	chr6	90271905	3.25595	0.0810574	5.80628e-36
cg12146213	chr7	42902803	3.65328	0.0909497	5.80828e-36
cg14397171	chr15	101188448	-3.68698	0.0917886	5.8087e-36
cg08695416	chr2	43082832	-3.2396	0.0806527	5.81361e-36
cg12828610	chr6	122484895	3.73435	0.0929703	5.81485e-36
cg04188351	chr11	33723277	-3.0206	0.0752013	5.81606e-36
cg03400002	chr9	91503790	3.04656	0.0758475	5.81635e-36
cg20299559	chr1	237875434	-2.94458	0.0733091	5.81746e-36
cg19004641	chr14	33842291	-3.06006	0.0761848	5.82009e-36
cg05400388	chr17	4229780	-2.85777	0.0711488	5.82088e-36
cg26788216	chr2	102227650	-3.46006	0.086144	5.82187e-36
cg16544318	chr6	75612636	4.36793	0.108748	5.82309e-36
cg24626463	chr8	10689841	3.64814	0.0908274	5.82404e-36
cg02520746	chr7	139957549	-3.08786	0.0768782	5.82426e-36
cg04452432	chr16	57372599	-3.72692	0.0927891	5.8248e-36
cg25889934	chr10	3867611	-3.42638	0.0853073	5.82652e-36
cg13214190	chr7	106865469	3.85439	0.0959646	5.82977e-36
cg15931859	chr22	17102443	3.0776	0.0766262	5.83532e-36
cg16695576	chr6	1605793	4.62026	0.115037	5.83892e-36
cg05982160	chr3	128576127	-2.87029	0.0714659	5.83991e-36
cg02275084	chr1	7471659	-2.16941	0.0540153	5.84114e-36
cg16970323	chr20	44069027	4.34633	0.108218	5.84184e-36
cg13858803	chr9	33140271	-2.90559	0.0723456	5.8427e-36
cg15843844	chr22	19679330	-2.22416	0.0553799	5.8473e-36
cg25514148	chr11	46272824	-2.15677	0.053702	5.84759e-36
cg23095243	chr14	31966284	-2.19355	0.054618	5.8484e-36
cg03706358	chr15	92500637	-2.26314	0.0563515	5.85158e-36
cg24988264	chr11	47577914	-2.36102	0.0587887	5.85189e-36
cg13321319	chr20	24584725	-2.56209	0.0637969	5.8577e-36
cg20725013	chr7	27155417	3.15672	0.0786032	5.85772e-36
cg08638800	chr12	58311313	-4.29756	0.107011	5.85781e-36
cg11405475	chr1	203861072	-3.28751	0.0818602	5.85792e-36
cg23589983	chr15	58424123	-2.87008	0.071466	5.85832e-36
cg02868535	chr2	226874877	-2.35083	0.0585371	5.86095e-36
cg05170490	chr1	40865993	-3.17422	0.0790405	5.86251e-36
cg08360771	chr11	128909760	2.98861	0.074419	5.86322e-36
cg23790876	chr5	31823742	4.14899	0.103314	5.86363e-36
cg08138586	chr2	204547063	-3.45188	0.0859551	5.86412e-36
cg19733740	chr11	82898882	-3.72156	0.0926706	5.86472e-36
cg07805940	chr12	130424468	-2.83354	0.0705591	5.86897e-36
cg03438773	chr2	219109464	2.08421	0.0519004	5.87181e-36
cg18215449	chr12	65695693	-3.46269	0.0862272	5.87269e-36
cg06576519	chr4	11481355	3.83217	0.0954283	5.87329e-36
cg27382889	chr14	76828314	-4.46924	0.111293	5.87473e-36
cg26130581	chr17	44372245	-2.55087	0.0635219	5.87536e-36
cg05278722	chr20	57424498	-2.55819	0.0637044	5.87547e-36
cg09905117	chr19	46951362	-2.41538	0.0601487	5.87793e-36
cg11191555	chr5	178468441	-2.28772	0.0569697	5.87793e-36
cg01311841	chr1	2295616	-2.00074	0.0498235	5.87965e-36
cg10692752	chr1	150158259	2.43257	0.0605784	5.88449e-36
cg10714261	chr9	125843695	-2.912	0.0725181	5.88678e-36
cg06264659	chr2	64770928	-2.1062	0.0524523	5.89171e-36
cg15422897	chr14	32709353	-4.71677	0.117467	5.8959e-36
cg02186735	chr6	112251259	-4.73834	0.118007	5.90112e-36
cg23454003	chr11	15664005	-3.58536	0.0892924	5.90204e-36
cg07439940	chr17	79038629	-2.16902	0.0540198	5.90619e-36
cg00569010	chr10	98391853	-3.15829	0.0786607	5.91514e-36
cg19739596	chr11	60056688	3.45695	0.0861039	5.9295e-36
cg01007557	chr16	67943207	-2.26908	0.0565191	5.93788e-36
cg05493001	chr19	51692306	-2.82476	0.0703605	5.93946e-36
cg22202191	chr16	73232623	-2.13739	0.053239	5.93953e-36
cg12418762	chr13	113417629	-2.41317	0.0601084	5.93971e-36
cg02496392	chr1	27589807	-3.04003	0.0757242	5.94479e-36
cg20050875	chr1	39563957	2.43776	0.0607223	5.94542e-36
cg17602683	chr20	48747141	-2.24181	0.0558415	5.94577e-36
cg14024063	chr7	116317340	-3.62854	0.090386	5.95203e-36
cg09822636	chr8	124673630	-5.09125	0.126823	5.95574e-36
cg03883213	chr5	145680995	-2.88334	0.0718244	5.95624e-36
cg13370490	chr19	38658053	-3.99661	0.0995563	5.95656e-36
cg11186282	chr6	168017762	-2.75969	0.0687446	5.9577e-36
cg00384440	chr17	5242561	3.08877	0.0769423	5.95798e-36
cg17334389	chr17	733830	-2.71684	0.0676774	5.95801e-36
cg18328168	chr8	53522488	-3.46849	0.0864027	5.96259e-36
cg26127595	chr20	31974990	-3.23748	0.0806481	5.96271e-36
cg09703620	chr3	19256518	-2.38451	0.059401	5.96648e-36
cg18193259	chr10	97069736	3.49005	0.0869426	5.97021e-36
cg03839949	chr3	128491698	2.98722	0.0744166	5.97145e-36
cg04763290	chr1	234495798	-2.47813	0.0617349	5.97416e-36
cg04575478	chr17	78398045	-2.08586	0.051963	5.97486e-36
cg09123813	chr22	31440046	-2.58961	0.0645123	5.9752e-36
cg10098622	chr15	92014325	2.73937	0.0682436	5.97678e-36
cg01088474	chr8	70380374	-2.92907	0.0729699	5.97851e-36
cg02984092	chr15	88635643	3.85435	0.0960236	5.98574e-36
cg22148388	chr2	101892040	-2.31451	0.0576623	5.98984e-36
cg24798589	chr6	20444939	-3.30595	0.0823628	5.99062e-36
cg27399950	chr9	6625346	-2.97582	0.0741386	5.99184e-36
cg11746597	chr4	8224427	2.2973	0.0572355	5.99816e-36
cg09120267	chr12	57616929	-3.21879	0.0801939	5.9986e-36
cg02011351	chr1	110069753	2.46037	0.0612984	5.99864e-36
cg13036445	chr5	38468715	-3.86292	0.0962437	6.00286e-36
cg08540835	chr15	77482843	-2.62291	0.0653491	6.00294e-36
cg20261859	chr7	27168537	3.46398	0.0863058	6.00775e-36
cg10524369	chr20	14554283	-3.99305	0.0994885	6.0097e-36
cg02402946	chr13	20460940	3.28796	0.0819215	6.0117e-36
cg15889767	chr8	132733657	-2.36737	0.0589854	6.01545e-36
cg07853668	chr1	107693042	-2.90004	0.072258	6.0175e-36
cg01015401	chr4	128709458	3.02956	0.0754862	6.02163e-36
cg12973514	chr19	16331996	-3.962	0.0987195	6.02195e-36
cg09779027	chr19	7224502	-2.75493	0.0686448	6.02724e-36
cg04083416	chr12	7060553	-3.88508	0.0968065	6.03101e-36
cg17376853	chr11	405970	-4.28219	0.106702	6.0313e-36
cg19216788	chr3	121914955	-2.9088	0.0724808	6.03403e-36
cg00405554	chr8	64578340	2.31493	0.0576834	6.03583e-36
cg15053915	chr4	71231226	-3.6529	0.0910237	6.03816e-36
cg21715339	chr1	51329565	-2.94495	0.0733838	6.04208e-36
cg10350284	chr1	178939214	-2.6606	0.0662997	6.04775e-36
cg00934037	chr1	100424116	4.81836	0.12007	6.04995e-36
cg03990905	chr6	43297881	-2.84302	0.0708467	6.05178e-36
cg11894388	chr1	25568983	-3.16895	0.0789699	6.05582e-36
cg12741653	chr18	10131552	2.37276	0.0591299	6.05952e-36
cg04088074	chr15	63596321	-2.59418	0.0646483	6.06218e-36
cg14382954	chr8	116058442	3.70505	0.0923328	6.06482e-36
cg21648072	chr6	144362717	-2.8532	0.0711042	6.06548e-36
cg00612352	chr1	85297922	-4.56467	0.113756	6.06565e-36
cg11372436	chr4	24795385	-5.637	0.140484	6.07406e-36
cg06297614	chr4	107743812	3.35734	0.0836707	6.07444e-36
cg00365749	chr1	16145506	-3.16814	0.078958	6.08239e-36
cg03102603	chr2	200374293	5.70833	0.142266	6.08276e-36
cg21293749	chr1	64163855	-3.65604	0.0911189	6.08564e-36
cg09076927	chr6	157673887	2.14232	0.0533931	6.08732e-36
cg06706813	chr3	195105682	3.36864	0.0839568	6.08801e-36
cg04661358	chr22	28711986	-3.17222	0.0790629	6.0936e-36
cg23756077	chr17	17741700	-2.7519	0.0685878	6.09544e-36
cg13313047	chr18	23155684	-3.89918	0.0971822	6.09581e-36
cg07671185	chr8	60583993	2.62763	0.0654905	6.09582e-36
cg00465319	chr3	123620721	-3.58398	0.0893268	6.09752e-36
cg17008497	chr2	173051756	3.24972	0.0809969	6.10051e-36
cg02092690	chr15	60371481	-4.383	0.109245	6.10603e-36
cg26639224	chr11	64856845	2.17945	0.0543225	6.10745e-36
cg03757477	chr12	6094103	-2.26704	0.0565065	6.11141e-36
cg19620124	chr14	65319600	-2.23955	0.0558243	6.12493e-36
cg22816210	chr2	64876536	-4.77994	0.119148	6.12496e-36
cg01638574	chr2	29480739	3.16919	0.078998	6.12781e-36
cg04837591	chr1	222772752	3.37855	0.084218	6.13192e-36
cg07528042	chr1	25522575	-2.30196	0.0573818	6.13326e-36
cg04570320	chr15	33666807	-4.70434	0.117267	6.13343e-36
cg19416298	chr6	23003706	-3.5259	0.0878918	6.13377e-36
cg17252620	chr17	37765184	3.18779	0.0794644	6.13651e-36
cg08171914	chr18	42048331	3.50245	0.0873093	6.14013e-36
cg10024478	chr16	16150061	-2.28695	0.0570103	6.14525e-36
cg14178077	chr9	76162885	-3.14242	0.0783368	6.14784e-36
cg07999953	chr1	34783726	-2.24789	0.0560379	6.15104e-36
cg07736135	chr5	82307760	-3.58838	0.0894551	6.15132e-36
cg11426250	chr17	10099247	-2.9873	0.074471	6.15183e-36
cg13982366	chr9	135126720	-3.48588	0.0869009	6.15376e-36
cg18563026	chr3	72280939	2.53382	0.0631673	6.1567e-36
cg13476901	chr18	32773012	2.82265	0.0703678	6.15758e-36
cg12488148	chr8	63241657	-2.17245	0.05416	6.16407e-36
cg06766732	chr11	35077943	4.34966	0.10844	6.16867e-36
cg13441891	chr16	85614764	3.02713	0.0754693	6.17047e-36
cg13802714	chr1	94865011	-3.25555	0.081165	6.17352e-36
cg09431410	chr15	36428190	-2.96824	0.0740024	6.17482e-36
cg08741300	chr11	2559783	2.6551	0.0661956	6.17604e-36
cg07893176	chr1	171141470	-4.78281	0.119245	6.18094e-36
cg03760191	chr10	22334118	-2.80183	0.0698565	6.18602e-36
cg24404110	chr19	4933701	3.49382	0.0871105	6.18883e-36
cg15605124	chr1	3313686	-2.51686	0.0627524	6.18988e-36
cg14100362	chr5	3326330	-2.97997	0.0742991	6.19015e-36
cg10506318	chr5	60943753	3.55687	0.0886836	6.19255e-36
cg09425369	chr7	2679629	-2.44812	0.0610394	6.19339e-36
cg19774740	chr16	50497645	-2.45223	0.0611423	6.19558e-36
cg21743623	chr3	130964132	3.9446	0.0983525	6.19632e-36
cg16700163	chr16	85136350	3.79606	0.0946505	6.2014e-36
cg18634175	chr3	124786191	-3.81017	0.0950028	6.20233e-36
cg25198340	chr3	57152255	-3.25011	0.0810397	6.2066e-36
cg02056098	chr2	166376862	-2.51763	0.0627761	6.20831e-36
cg18753086	chr3	72690811	-2.7965	0.06973	6.20962e-36
cg26027860	chr13	109728382	-2.52875	0.0630539	6.21033e-36
cg17147917	chr8	118796805	-4.04686	0.100908	6.21191e-36
cg19890119	chr2	112832146	2.86311	0.0713921	6.21446e-36
cg12911095	chr5	38468204	-3.29378	0.0821313	6.21578e-36
cg07930539	chr2	176161247	3.89582	0.0971437	6.21646e-36
cg07896438	chr2	213188438	-2.79313	0.0696478	6.21757e-36
cg25730428	chr6	29486978	2.89583	0.0722097	6.22084e-36
cg24537772	chr11	12398219	-3.64866	0.0909828	6.22268e-36
cg04376478	chr7	148848070	2.45272	0.0611614	6.22437e-36
cg17738778	chr7	2687425	-2.64842	0.0660418	6.22659e-36
cg00127487	chr22	29204150	2.82323	0.0704018	6.22982e-36
cg09713981	chr10	69056944	2.31381	0.0576992	6.23333e-36
cg22984270	chr3	188286131	-3.27167	0.0815863	6.23561e-36
cg00057840	chr2	239154413	2.37964	0.0593418	6.23686e-36
cg08420425	chr1	2238908	-2.01595	0.0502723	6.23723e-36
cg05134325	chr13	51848986	-3.67854	0.0917339	6.24035e-36
cg03102442	chr8	124726191	-2.76986	0.0690738	6.24045e-36
cg00904060	chr11	8707670	-2.0841	0.051974	6.248e-36
cg02223222	chr11	17683617	-2.56254	0.063906	6.25014e-36
cg23610072	chr10	26627874	-2.71953	0.0678225	6.25583e-36
cg18687314	chr20	45105031	-2.30514	0.0574897	6.26375e-36
cg14526576	chr7	139683076	2.58079	0.0643651	6.2663e-36
cg22813366	chr19	17329263	3.09166	0.0771062	6.26674e-36
cg04706201	chr5	132438078	2.68366	0.0669307	6.26677e-36
cg23089425	chr8	19177327	-2.8065	0.0699966	6.27518e-36
cg13453807	chr9	94920723	-3.41129	0.085081	6.27612e-36
cg05703096	chr16	66853388	3.99576	0.0996606	6.28229e-36
cg21211645	chr3	45548547	-2.92848	0.0730409	6.28251e-36
cg08382732	chr10	19660051	-2.64844	0.0660563	6.28252e-36
cg22124221	chr7	130921622	-3.17998	0.0793138	6.28305e-36
cg10284278	chr15	68175711	3.3997	0.0847953	6.28714e-36
cg07327067	chr1	222892178	-3.61408	0.0901424	6.2873e-36
cg26796673	chr21	14362075	3.14071	0.0783367	6.29039e-36
cg13138929	chr15	64503463	3.25892	0.0812864	6.29487e-36
cg09281580	chr15	85155546	-2.67984	0.0668426	6.29511e-36
cg11107783	chr20	32369030	3.54666	0.0884644	6.29772e-36
cg16528372	chr18	55422241	-4.47554	0.111633	6.29772e-36
cg11813265	chr14	94772334	2.89595	0.0722359	6.3062e-36
cg13420985	chr3	16482917	4.33331	0.10809	6.30847e-36
cg01995635	chr3	12508061	-3.06487	0.0764504	6.3094e-36
cg24686050	chr6	163586329	-4.69718	0.117168	6.31107e-36
cg15975802	chr12	6946295	3.45169	0.0861005	6.31281e-36
cg20587396	chr1	30088906	-2.46003	0.0613657	6.32037e-36
cg04898130	chr11	44788982	4.06999	0.101527	6.32194e-36
cg03488456	chr16	29694954	-2.96862	0.0740533	6.32235e-36
cg05188716	chr5	10519793	-3.40146	0.084851	6.32425e-36
cg12705326	chr1	6098631	-2.71179	0.067647	6.32483e-36
cg03807101	chr1	245871590	-2.78327	0.0694319	6.33103e-36
cg14682985	chr9	34089567	-2.65146	0.0661438	6.33202e-36
cg12632472	chr1	92953772	3.85827	0.0962497	6.33358e-36
cg23671708	chr17	7854973	-2.91215	0.0726477	6.33385e-36
cg14670793	chr2	102070350	-3.69232	0.0921102	6.33437e-36
cg04873292	chr14	85573641	-2.45295	0.0611928	6.33652e-36
cg15310234	chr5	10335950	3.71705	0.0927286	6.33876e-36
cg04867423	chr1	162710330	-3.61973	0.0903013	6.34016e-36
cg17975443	chr17	61457637	3.42699	0.0854934	6.34151e-36
cg05140089	chr21	38282944	2.46594	0.061519	6.34546e-36
cg04483304	chr15	68641264	-2.54331	0.0634496	6.34703e-36
cg26065909	chr1	151372697	-4.23961	0.105768	6.34733e-36
cg15019541	chr10	99330714	-3.05423	0.0761962	6.349e-36
cg18577493	chr11	78290019	3.40774	0.0850157	6.34922e-36
cg13281026	chr6	89565599	-2.26875	0.0566007	6.35133e-36
cg08651677	chr5	148803446	3.37948	0.0843114	6.35192e-36
cg16444629	chr11	100831121	-2.71157	0.0676494	6.35634e-36
cg09208012	chr4	165684405	-2.98649	0.0745104	6.36403e-36
cg12173309	chr7	22357815	-3.19944	0.0798249	6.36855e-36
cg03962421	chr7	157151156	-2.58449	0.0644825	6.37068e-36
cg05371498	chr16	10895673	-2.07573	0.0517895	6.37304e-36
cg09893446	chr12	65649183	-3.88711	0.0969841	6.37466e-36
cg26575450	chr2	64607146	2.87155	0.0716461	6.37647e-36
cg11662745	chr5	146641205	-2.10861	0.0526109	6.37897e-36
cg06955998	chr14	103663625	-2.34325	0.0584654	6.37899e-36
cg04791129	chr12	53096848	-2.33315	0.0582136	6.38035e-36
cg10143205	chr7	36945758	-4.06105	0.101326	6.38155e-36
cg09569691	chr16	12801872	3.14134	0.0783797	6.38386e-36
cg13089335	chr1	167234006	2.35001	0.0586356	6.38613e-36
cg23677243	chr15	37095324	4.09437	0.102161	6.38886e-36
cg01190755	chr6	37397108	-2.74015	0.0683708	6.38889e-36
cg02332696	chr10	21494162	4.05031	0.101064	6.39586e-36
cg17140978	chr8	26467474	3.36057	0.0838537	6.39695e-36
cg01872544	chr4	57119094	-4.31339	0.10763	6.40039e-36
cg13483882	chr3	128493633	2.46145	0.0614202	6.40406e-36
cg01054140	chr2	239814592	-2.31017	0.0576457	6.40556e-36
cg11146794	chr13	41996185	4.45737	0.111226	6.40735e-36
cg06906406	chr2	172461059	4.19321	0.104635	6.41012e-36
cg26174326	chr6	26016446	-3.41	0.0850918	6.41207e-36
cg00924624	chr3	126956943	2.24143	0.0559333	6.41934e-36
cg19725098	chr17	37392246	-2.11235	0.0527123	6.42032e-36
cg09936609	chr2	231418989	-2.75838	0.0688339	6.42158e-36
cg21372010	chr11	133502388	-2.41689	0.0603131	6.42542e-36
cg23257935	chr1	118185211	2.55606	0.0637861	6.42565e-36
cg15583517	chr15	51758945	-2.09182	0.0522014	6.42708e-36
cg12052225	chr16	57826902	-2.88749	0.0720583	6.43043e-36
cg12498887	chr22	32800342	-2.86125	0.0714039	6.4329e-36
cg09062972	chr5	82018607	2.78834	0.0695845	6.43332e-36
cg08946601	chr6	108167860	2.77171	0.0691702	6.43546e-36
cg03508727	chr1	244368461	3.36053	0.0838654	6.43773e-36
cg26080588	chr17	42267042	2.9775	0.0743065	6.43825e-36
cg25764605	chr20	24810853	-2.93384	0.0732176	6.44027e-36
cg04125273	chr16	29779612	-2.64648	0.0660461	6.44037e-36
cg22226784	chr7	30856263	-2.37422	0.0592516	6.44086e-36
cg24752644	chr5	59562860	2.99466	0.0747367	6.44567e-36
cg05255168	chr16	1468656	-3.03576	0.0757639	6.45e-36
cg15806395	chr5	151319374	-3.8281	0.0955408	6.45693e-36
cg18023181	chr3	72618744	3.23637	0.080777	6.47208e-36
cg08077345	chr19	48869016	-3.18447	0.0794835	6.47875e-36
cg01613249	chr2	54500156	-3.98383	0.099436	6.48106e-36
cg25708815	chr7	77531253	4.6872	0.116992	6.48111e-36
cg07016995	chr17	68176963	2.85271	0.0712046	6.48584e-36
cg02385230	chr17	40449057	-2.41445	0.0602656	6.48588e-36
cg22005806	chr1	26308336	3.96114	0.0988716	6.48604e-36
cg08432053	chr6	108781622	-2.37365	0.0592473	6.4868e-36
cg23239150	chr4	5752490	-2.03281	0.0507406	6.49091e-36
cg16935031	chr15	97995860	4.43319	0.110658	6.49555e-36
cg03636234	chr8	100259131	-2.22839	0.0556235	6.49575e-36
cg02888894	chr20	64029252	2.35345	0.0587452	6.49626e-36
cg17774672	chr7	25858921	2.47765	0.0618456	6.49736e-36
cg02722183	chr22	26475220	3.13447	0.0782414	6.49932e-36
cg11293097	chr6	14277236	3.47587	0.0867634	6.4999e-36
cg09274113	chr16	1825966	2.82891	0.0706144	6.50081e-36
cg25943243	chr3	25509216	-2.93307	0.0732159	6.50618e-36
cg14543285	chr14	102662700	2.77157	0.0691849	6.50718e-36
cg15169940	chr19	36113712	-3.75524	0.0937404	6.50948e-36
cg20189318	chr7	87735587	-4.48177	0.111877	6.51125e-36
cg05014837	chr2	134301745	-4.25355	0.10618	6.51148e-36
cg03466066	chr16	88120783	-3.05459	0.0762508	6.51162e-36
cg08304279	chr1	211920502	-4.70131	0.117358	6.51226e-36
cg16729850	chr12	52946029	-3.43403	0.0857251	6.51934e-36
cg00680826	chr10	99654789	3.08161	0.0769282	6.52188e-36
cg19152802	chr5	110514186	3.05465	0.0762583	6.53331e-36
cg05209306	chr19	39408736	-3.13118	0.0781689	6.53351e-36
cg06521222	chr12	96514107	-3.41778	0.0853281	6.54733e-36
cg13951698	chr21	44367813	-2.26026	0.0564297	6.54791e-36
cg02101707	chr1	201850274	-4.65204	0.116143	6.54905e-36
cg12581682	chr15	58441537	-2.59766	0.0648536	6.5502e-36
cg07628580	chr22	38423697	2.18119	0.0544567	6.55307e-36
cg17320269	chr1	28194042	-2.61989	0.0654095	6.55364e-36
cg14765220	chr22	32967779	-3.00057	0.0749143	6.55541e-36
cg20592123	chr16	21565972	2.21497	0.0553007	6.55731e-36
cg11704879	chr16	56898985	3.09024	0.0771536	6.55765e-36
cg27161027	chr10	28800449	-2.40119	0.0599511	6.56202e-36
cg02100997	chr1	29259341	2.34504	0.05855	6.56497e-36
cg08218512	chr7	48244674	3.2865	0.0820561	6.56617e-36
cg24152080	chr1	53025534	-2.3279	0.0581222	6.56698e-36
cg22555181	chr3	129557771	-3.24827	0.0811042	6.57513e-36
cg11508123	chr6	129475534	-2.2881	0.0571305	6.57638e-36
cg27119412	chr10	74070743	-2.20797	0.0551301	6.57775e-36
cg08569460	chr5	150342696	2.65838	0.0663764	6.57811e-36
cg04819760	chr10	22476716	3.10322	0.0774844	6.58154e-36
cg05580975	chr14	92259412	-2.43303	0.0607511	6.58458e-36
cg02333670	chr5	141680631	-2.00405	0.0500402	6.58774e-36
cg15491567	chr2	71452545	3.25927	0.0813833	6.59047e-36
cg16405472	chr9	72577371	-4.03078	0.100648	6.59078e-36
cg19445230	chr7	100167281	3.09327	0.0772393	6.59356e-36
cg10432360	chr21	5101937	3.45635	0.0863056	6.59435e-36
cg14085484	chr16	89164974	-2.14591	0.0535844	6.59779e-36
cg12131411	chr9	27505852	-2.41789	0.0603761	6.59886e-36
cg10729106	chr11	128727047	4.30898	0.107598	6.59976e-36
cg04496811	chr3	154730478	-2.95618	0.073818	6.60028e-36
cg15806314	chr20	18916820	-2.47405	0.06178	6.60562e-36
cg06231385	chr7	4703425	-4.55965	0.11386	6.60598e-36
cg03958078	chr4	57106418	2.4894	0.0621633	6.60629e-36
cg00373663	chr1	100736824	-4.19022	0.104635	6.60634e-36
cg08124986	chr4	147118716	-3.40826	0.085109	6.60749e-36
cg19905947	chr12	70649090	-3.32147	0.0829421	6.60921e-36
cg22072605	chr20	34193305	-2.42423	0.0605367	6.60967e-36
cg17313222	chr8	95201398	-3.03959	0.075904	6.61284e-36
cg08504644	chr1	151661941	4.19175	0.104676	6.61319e-36
cg18760837	chr6	30731000	4.06241	0.101448	6.61768e-36
cg02981716	chr9	121645201	2.59318	0.0647591	6.62399e-36
cg06940858	chr13	39765797	-3.24801	0.0811128	6.62698e-36
cg10328940	chr1	89673370	3.9353	0.0982767	6.62717e-36
cg26206347	chr9	87837540	-3.13894	0.0783905	6.63165e-36
cg13476072	chr1	149936420	-3.42586	0.0855573	6.63687e-36
cg05437648	chr3	43737178	-3.29728	0.0823472	6.64069e-36
cg14316944	chr17	81518503	-3.92459	0.0980141	6.64112e-36
cg04522596	chr12	98484282	-2.56025	0.0639416	6.64628e-36
cg20767181	chr15	74816071	-2.35486	0.0588133	6.65131e-36
cg05758743	chr12	120321558	-2.87566	0.0718207	6.65271e-36
cg18227092	chr18	39274712	-3.3458	0.0835628	6.65308e-36
cg22159815	chr1	207801919	3.07607	0.0768271	6.65651e-36
cg14127172	chr11	121452990	3.63576	0.0908069	6.6601e-36
cg11254522	chr1	27623832	2.91274	0.072749	6.66099e-36
cg10782146	chr14	100669065	3.03753	0.0758659	6.66128e-36
cg20929291	chr1	17067074	2.8997	0.0724238	6.66314e-36
cg06556491	chr15	65639320	-2.14187	0.0534975	6.67069e-36
cg16576216	chr17	29582319	-2.35988	0.0589431	6.67256e-36
cg03848710	chr22	50491224	3.02549	0.0755686	6.67434e-36
cg04770417	chr2	98913060	-2.574	0.0642954	6.69122e-36
cg02259760	chr15	91562053	-3.02258	0.0755009	6.69307e-36
cg13342026	chr10	88314615	-3.19126	0.0797144	6.69331e-36
cg00611702	chr3	17033685	3.01409	0.0752893	6.69463e-36
cg07123038	chr1	8343865	-2.99584	0.0748338	6.69579e-36
cg19371158	chr15	74454034	-2.8042	0.0700475	6.6992e-36
cg07061298	chr7	27114228	-2.27517	0.0568334	6.70276e-36
cg16185421	chr17	5501025	4.08502	0.102044	6.70463e-36
cg25038954	chr11	72790085	-3.05666	0.0763564	6.70868e-36
cg11449860	chr2	397781	-2.87713	0.0718721	6.71006e-36
cg23211596	chr13	112909267	-2.00691	0.0501338	6.71253e-36
cg12756897	chr15	29070653	-2.3446	0.0585701	6.71402e-36
cg08368875	chr10	132520737	-3.08085	0.0769626	6.71604e-36
cg04862197	chr7	158541666	3.16321	0.0790204	6.71697e-36
cg02214783	chr1	3771693	-3.19514	0.0798182	6.71761e-36
cg18038894	chr17	50429024	2.26306	0.0565348	6.72246e-36
cg27301230	chr7	66296576	3.26868	0.081659	6.73097e-36
cg11491489	chr12	66776994	3.40744	0.0851259	6.73191e-36
cg01780326	chr14	75142433	-2.10361	0.0525536	6.73486e-36
cg00100397	chr1	117095565	-2.62882	0.0656752	6.73626e-36
cg10087556	chr7	116592765	3.90638	0.0975928	6.73843e-36
cg24503146	chr17	57480749	2.57771	0.0643994	6.74084e-36
cg01349792	chr16	57627605	-2.10308	0.0525417	6.7416e-36
cg11934247	chr8	117932944	-2.70429	0.0675619	6.74208e-36
cg12303521	chr10	44910739	-3.12295	0.0780222	6.74423e-36
cg08893800	chr6	33384748	-3.24461	0.0810618	6.74532e-36
cg12428558	chr7	129098831	-2.05543	0.0513522	6.74625e-36
cg24747295	chr18	51108423	-2.55235	0.063767	6.74654e-36
cg19400926	chr6	28922219	2.56717	0.0641374	6.74658e-36
cg06004306	chr1	17098665	3.34182	0.083491	6.74701e-36
cg12387205	chr2	44931371	3.9447	0.0985533	6.74732e-36
cg25220909	chr16	10343189	-2.63727	0.0658891	6.74856e-36
cg14692944	chr6	37547683	3.22221	0.0805052	6.7559e-36
cg06541733	chr5	116696638	-3.13987	0.0784485	6.75745e-36
cg19607021	chr5	139725248	-2.69263	0.0672748	6.76004e-36
cg24741430	chr15	66803373	-3.23878	0.080921	6.76191e-36
cg07945221	chr16	760247	-2.33664	0.058381	6.76241e-36
cg15773251	chr6	32110825	-4.25326	0.106268	6.76378e-36
cg06716752	chr6	167147313	-2.97783	0.0744032	6.77021e-36
cg26827653	chr11	125496644	-2.84111	0.0709877	6.77235e-36
cg06543160	chr1	3821789	-2.13937	0.0534558	6.78068e-36
cg22633936	chr10	80540832	-3.27045	0.0817181	6.7825e-36
cg09554077	chr10	44253930	-4.30314	0.107522	6.78292e-36
cg04832165	chr9	88749560	-2.84665	0.0711295	6.78538e-36
cg07913971	chr20	11716556	2.76194	0.0690131	6.78672e-36
cg14573817	chr12	106954911	-3.50796	0.0876547	6.78873e-36
cg10267724	chr20	24635079	2.42149	0.0605079	6.79532e-36
cg16254746	chr6	30731066	3.94723	0.0986341	6.79818e-36
cg14930579	chr5	6745344	-2.62878	0.0656884	6.79855e-36
cg23291484	chr3	150350051	-2.92601	0.0731158	6.79856e-36
cg03634854	chr19	18610721	3.0839	0.0770613	6.79886e-36
cg12843240	chr3	14791867	-2.57295	0.0642936	6.79984e-36
cg16243195	chr4	7250596	-2.45988	0.0614701	6.80819e-36
cg10338697	chr10	3500596	-3.10389	0.0775633	6.80878e-36
cg11183227	chr15	90912177	2.99122	0.0747483	6.81058e-36
cg20703811	chr16	88684168	-2.69241	0.0672816	6.81165e-36
cg27665978	chr1	171142741	-4.80521	0.12008	6.81504e-36
cg10322935	chr12	12979543	-2.96138	0.0740041	6.81664e-36
cg09040752	chr17	42851138	-2.07347	0.0518171	6.82617e-36
cg17470231	chr11	57537412	-2.07718	0.0519108	6.83107e-36
cg07237979	chr11	1852787	4.09309	0.102292	6.8339e-36
cg04005059	chr2	23496968	4.48374	0.112055	6.83604e-36
cg09074025	chr3	188568985	2.41083	0.0602508	6.83991e-36
cg16498626	chr21	44836549	-2.09063	0.052249	6.84149e-36
cg20659547	chr10	70866728	3.80942	0.0952053	6.84289e-36
cg21748314	chr3	29385261	-3.2825	0.0820368	6.84415e-36
cg00056563	chr13	39415252	-4.46666	0.111635	6.85415e-36
cg11752275	chr2	85693913	3.32338	0.0830614	6.85419e-36
cg19950499	chr5	75057765	2.15108	0.0537627	6.85827e-36
cg14086357	chr1	226054887	2.89102	0.0722565	6.85855e-36
cg15612817	chr14	65560667	-2.26776	0.0566795	6.86128e-36
cg13301956	chr11	6219608	-2.89422	0.0723372	6.86164e-36
cg18609061	chr11	117829555	-2.39702	0.0599105	6.8626e-36
cg20814813	chr1	247342883	-3.01037	0.0752411	6.86501e-36
cg05001982	chr15	21699911	-2.38573	0.0596297	6.86997e-36
cg17119930	chr22	20431478	2.88249	0.0720463	6.87092e-36
cg11940177	chr10	97428721	3.80819	0.0951854	6.87667e-36
cg15554005	chr11	128871418	-2.64141	0.0660227	6.8805e-36
cg05369810	chr9	80699620	-3.33419	0.0833393	6.88202e-36
cg10238353	chr4	15334205	-3.34596	0.0836341	6.88358e-36
cg21167810	chr1	11375994	-2.14276	0.0535601	6.88736e-36
cg07219201	chr16	8871325	3.2184	0.080447	6.88835e-36
cg05984967	chr18	10787447	2.88334	0.072072	6.88909e-36
cg10370305	chr11	27282425	-3.4939	0.0873338	6.88953e-36
cg18079178	chr2	15788560	-2.93739	0.0734234	6.8905e-36
cg24380380	chr11	68347529	3.6645	0.0915995	6.8945e-36
cg01783579	chr7	43463676	-3.01993	0.0754888	6.89925e-36
cg06224301	chr9	33629543	2.67491	0.0668646	6.90024e-36
cg03612435	chr22	19173267	-2.25531	0.0563763	6.90253e-36
cg10685261	chr16	16007848	4.49434	0.112347	6.90599e-36
cg12816683	chr11	85653099	3.6335	0.0908284	6.90603e-36
cg17552384	chr6	136525967	3.0649	0.0766149	6.90678e-36
cg25044765	chr11	8062950	-2.02662	0.0506606	6.90714e-36
cg25514304	chr1	226871408	-2.03769	0.0509373	6.90759e-36
cg19373563	chr21	34702542	-2.30625	0.0576514	6.91062e-36
cg04540870	chr10	129707839	-2.13681	0.0534179	6.92249e-36
cg22859585	chr8	51809952	-2.42939	0.0607322	6.92295e-36
cg05509753	chr16	31471297	-2.50838	0.0627069	6.92375e-36
cg26861354	chr10	28762970	-2.29564	0.0573887	6.92445e-36
cg15605307	chr11	64379015	-2.31603	0.0578988	6.9254e-36
cg14678509	chr1	34532069	-2.77725	0.069429	6.92649e-36
cg05655307	chr7	111499161	-2.37746	0.0594357	6.93148e-36
cg07418714	chr1	23763203	-2.57426	0.0643569	6.9369e-36
cg05475210	chr15	69648309	-3.11332	0.0778337	6.93822e-36
cg22518946	chr1	114123367	-2.15807	0.0539534	6.94539e-36
cg19817668	chr18	34738708	-2.07898	0.0519778	6.95491e-36
cg19930352	chr1	152037296	-2.20187	0.055051	6.95814e-36
cg19523819	chr8	124729018	-2.42299	0.0605803	6.9622e-36
cg05136670	chr6	107419858	-2.95088	0.073779	6.96347e-36
cg07265024	chr4	68904481	-2.67229	0.0668142	6.96627e-36
cg17933407	chr2	219404679	-3.14749	0.0786956	6.96714e-36
cg11417165	chr20	59422214	-2.50917	0.0627365	6.9698e-36
cg07001359	chr19	4895842	2.31445	0.057868	6.97011e-36
cg12278183	chr5	154771406	-2.51448	0.0628695	6.97036e-36
cg18380280	chr13	97227007	3.40658	0.0851751	6.97253e-36
cg06236450	chr13	26956526	-3.40383	0.085107	6.97502e-36
cg12716319	chr3	149582165	-3.23429	0.0808689	6.97804e-36
cg11143987	chr1	205702792	2.95976	0.0740068	6.98621e-36
cg20810072	chr22	50489547	-2.69856	0.0674757	6.98631e-36
cg27489827	chr11	36622903	3.00413	0.0751166	6.98827e-36
cg13019502	chr3	45676774	2.69906	0.0674887	6.98881e-36
cg05161938	chr1	175067850	-2.84619	0.0711676	6.98891e-36
cg02158090	chr11	14904840	2.78981	0.069758	6.98943e-36
cg05108386	chr1	99503614	-2.97794	0.0744626	6.99122e-36
cg21161397	chr2	119740195	3.62728	0.0907005	6.99591e-36
cg20352849	chr17	45124222	-2.23855	0.0559755	6.99748e-36
cg04093108	chr6	15264277	2.42357	0.0606025	6.99936e-36
cg15282616	chr3	24004503	2.40441	0.0601239	7.00288e-36
cg26829990	chr12	109871758	-2.50111	0.0625422	7.00336e-36
cg16890796	chr19	49433830	2.29648	0.0574253	7.00377e-36
cg00021242	chr15	29481221	-2.49442	0.0623754	7.00565e-36
cg14564351	chr6	135323267	4.30818	0.107731	7.00804e-36
cg12105382	chr12	4280925	-2.86775	0.071714	7.01905e-36
cg19046858	chr20	53444612	-3.27531	0.0819061	7.01988e-36
cg04139049	chr7	135169536	3.56714	0.0892045	7.02126e-36
cg04708126	chr13	113065126	-4.27015	0.106785	7.02285e-36
cg27365602	chr4	23888583	-2.96482	0.0741425	7.02287e-36
cg11111052	chr12	93909348	-3.10178	0.0775676	7.02377e-36
cg17011096	chr3	12826241	-2.46609	0.0616708	7.02477e-36
cg04646674	chr19	13002668	-2.27624	0.0569232	7.02489e-36
cg01242977	chr5	111735615	-2.40897	0.0602425	7.02518e-36
cg12158933	chr2	3724582	2.61293	0.0653432	7.02599e-36
cg08770034	chr5	1118642	-2.33793	0.0584662	7.02651e-36
cg06282596	chr10	95415722	-4.59015	0.114791	7.03033e-36
cg23292602	chr22	38111057	-2.68701	0.0671969	7.03111e-36
cg00643864	chr10	114095854	2.52537	0.0631549	7.03186e-36
cg07701307	chr5	13985925	-3.34399	0.0836271	7.03245e-36
cg08083700	chr14	23375691	-2.42572	0.0606634	7.03504e-36
cg00128690	chr8	92079844	-2.34363	0.0586106	7.03635e-36
cg12409409	chr7	130486122	3.296	0.0824306	7.04487e-36
cg08116092	chr12	123432614	3.72257	0.0930993	7.04655e-36
cg06368618	chr10	99451673	-3.26048	0.0815433	7.04955e-36
cg11471298	chr2	232899373	-3.37301	0.0843608	7.06048e-36
cg12712481	chr7	76305097	-3.2445	0.0811479	7.06514e-36
cg22265430	chr3	30354714	-3.76988	0.0942895	7.06868e-36
cg05935520	chr5	20611796	3.47826	0.0869963	7.07074e-36
cg07703397	chr2	218125968	4.36652	0.109215	7.07658e-36
cg23219704	chr7	2853313	-4.41444	0.110414	7.07799e-36
cg12047959	chr2	241051411	2.20582	0.0551721	7.07835e-36
cg08220548	chr18	78400443	-3.02922	0.0757685	7.08404e-36
cg22191325	chr8	96922417	-3.23094	0.0808142	7.08534e-36
cg04249873	chr16	11306546	3.29847	0.0825035	7.08603e-36
cg25080770	chr3	18556708	2.32321	0.0581102	7.08841e-36
cg02414895	chr7	37598925	2.77825	0.0694926	7.09018e-36
cg10078254	chr22	39818418	-2.40935	0.0602653	7.09117e-36
cg21232679	chr12	6551972	-2.48765	0.062224	7.09179e-36
cg26441038	chr5	170312827	3.47587	0.0869433	7.09433e-36
cg13821914	chr11	2010660	-2.93754	0.0734797	7.1017e-36
cg05254176	chr16	66979615	-2.4601	0.0615376	7.10548e-36
cg17750114	chr15	41901279	3.20803	0.0802467	7.10604e-36
cg06289802	chr17	74752050	3.5627	0.0891204	7.11209e-36
cg20620293	chr2	44932413	3.00228	0.0751022	7.11424e-36
cg22721871	chr5	68266925	3.34403	0.0836514	7.11509e-36
cg22727965	chr7	25859150	2.60537	0.0651736	7.1152e-36
cg05458935	chr11	114275513	-2.16701	0.0542087	7.11841e-36
cg01027858	chr3	112688866	-2.43328	0.06087	7.12116e-36
cg09200637	chr19	29621202	3.59005	0.0898078	7.1226e-36
cg05759046	chr3	99938422	-2.99755	0.0749864	7.12499e-36
cg11741753	chr1	15214721	-2.23758	0.0559754	7.1256e-36
cg15997162	chr7	130272553	-3.51104	0.0878321	7.12602e-36
cg09462561	chr6	159067636	2.78187	0.0695915	7.12657e-36
cg03423235	chr18	63869448	3.51	0.0878065	7.12691e-36
cg23505520	chr13	24280879	3.90748	0.0977505	7.12861e-36
cg24766041	chr19	17264636	-3.29339	0.0823892	7.1327e-36
cg04873792	chr12	14929162	-3.00046	0.0750615	7.13387e-36
cg14055244	chr6	43049629	-2.54055	0.0635571	7.13824e-36
cg05170513	chr2	112796078	3.60234	0.0901209	7.14181e-36
cg10398217	chr19	15114103	-2.47432	0.061903	7.15187e-36
cg14981676	chr11	69416393	2.57414	0.0644011	7.15597e-36
cg25795984	chr4	139794747	-3.3111	0.0828403	7.16196e-36
cg06315439	chr17	49371271	-2.07781	0.0519855	7.16615e-36
cg05360774	chr2	150982034	4.03442	0.100939	7.1662e-36
cg19029445	chr17	1004492	-2.22511	0.0556714	7.16908e-36
cg18373438	chr9	99465825	-3.47993	0.0870666	7.1696e-36
cg04019334	chr5	41794549	-3.32464	0.0831817	7.17155e-36
cg09750049	chr9	97907756	2.16932	0.0542776	7.18056e-36
cg25648203	chr5	395329	-2.69046	0.0673169	7.18142e-36
cg08931923	chr3	129687229	2.34397	0.0586478	7.18295e-36
cg02041484	chr7	129627117	3.87512	0.0969583	7.18295e-36
cg25012795	chr2	67880307	-2.48436	0.0621615	7.18759e-36
cg03295710	chr17	50588659	-2.96746	0.0742493	7.18886e-36
cg17155068	chr5	115231877	-3.22643	0.0807317	7.19861e-36
cg17554250	chr2	219844653	-2.1658	0.054193	7.1997e-36
cg16076775	chr17	75250442	-3.71579	0.0929778	7.20263e-36
cg20445774	chr6	33432244	2.41491	0.0604276	7.20716e-36
cg09120054	chr16	1531305	-3.49614	0.0874833	7.20868e-36
cg26668508	chr12	111925339	-2.15786	0.0539962	7.21136e-36
cg14791511	chr8	20508273	-4.44091	0.111125	7.21169e-36
cg23307153	chr4	122687977	2.66689	0.0667342	7.21382e-36
cg23089345	chr5	68071751	-3.81147	0.0953768	7.21796e-36
cg04892447	chr16	87395578	-2.84166	0.0711093	7.22104e-36
cg07897132	chr2	217413329	-3.16489	0.0791983	7.22288e-36
cg10536330	chr7	150400356	-2.07019	0.051805	7.22597e-36
cg01316113	chr17	67784862	3.41429	0.0854413	7.23042e-36
cg21952728	chr14	89719489	3.97473	0.0994692	7.23996e-36
cg09310718	chr9	19441931	3.62246	0.0906541	7.24231e-36
cg03865604	chr12	121280083	-2.37525	0.0594422	7.24323e-36
cg03310518	chr7	30914907	-4.40517	0.110244	7.24903e-36
cg16047401	chr19	54272402	4.14657	0.103773	7.24998e-36
cg04848397	chr9	129069657	3.5136	0.0879324	7.25079e-36
cg26306638	chr5	140342513	3.85406	0.0964555	7.25888e-36
cg07551254	chr9	89701469	4.03687	0.101031	7.25999e-36
cg24306373	chr3	174343130	-3.38182	0.0846372	7.26109e-36
cg01021952	chr20	43558992	-3.03978	0.0760775	7.26344e-36
cg12359298	chr20	18754459	2.87679	0.0719992	7.26669e-36
cg16797514	chr2	201996272	-2.00423	0.0501616	7.27046e-36
cg00329972	chr11	78290553	4.30898	0.107846	7.27385e-36
cg07048519	chr17	15619562	-3.37221	0.0844004	7.27462e-36
cg04179951	chr15	78025354	3.01186	0.0753824	7.27822e-36
cg03680730	chr1	32247155	-4.87295	0.121963	7.27873e-36
cg15626881	chr7	33883852	3.10524	0.07772	7.27951e-36
cg13277464	chr2	43165901	2.28422	0.0571717	7.28326e-36
cg02039048	chr10	95447621	-3.24157	0.081133	7.28371e-36
cg04245294	chr3	37856523	-2.33671	0.0584862	7.28718e-36
cg24695071	chr7	2380323	3.25978	0.081591	7.29104e-36
cg08539620	chr17	41966012	2.44659	0.0612375	7.29335e-36
cg20611253	chr1	150771152	5.11749	0.12809	7.29363e-36
cg25788451	chr2	218832597	-3.65823	0.0915657	7.29739e-36
cg03670441	chr12	26941148	3.7199	0.0931094	7.29742e-36
cg23725139	chr17	78717201	-3.10279	0.0776646	7.30319e-36
cg06069154	chr1	156920034	-3.82879	0.0958373	7.30527e-36
cg26377120	chr7	2792363	2.68569	0.0672249	7.30603e-36
cg22523787	chr22	45279431	-2.48498	0.0622024	7.3123e-36
cg02030739	chr13	46974001	-3.57432	0.0894703	7.31383e-36
cg02364618	chr15	32097395	-2.74207	0.0686392	7.32017e-36
cg02892577	chr10	119422247	-2.75895	0.0690634	7.32678e-36
cg24718197	chr17	81518683	-2.86628	0.0717502	7.32721e-36
cg11811510	chr19	42528531	4.16488	0.104258	7.32767e-36
cg19933693	chr21	42411957	-2.25823	0.0565293	7.32782e-36
cg24593816	chr16	89018620	-2.23529	0.0559552	7.32905e-36
cg12400097	chr3	128867477	2.34626	0.0587332	7.32958e-36
cg24766816	chr6	30600758	-2.0219	0.050615	7.33762e-36
cg01368053	chr22	24977718	-3.14416	0.0787097	7.34152e-36
cg15942901	chr3	169914490	-3.87344	0.0969665	7.34216e-36
cg08673430	chr11	80350823	2.97976	0.074595	7.34412e-36
cg08700776	chr6	105968493	-2.47061	0.0618489	7.34415e-36
cg04986616	chr11	63769906	2.74648	0.0687558	7.34838e-36
cg18356257	chr16	977041	-2.02234	0.0506279	7.34938e-36
cg05673257	chr15	71219091	-3.42408	0.0857194	7.34956e-36
cg14127046	chr2	235238589	-3.63531	0.0910085	7.35346e-36
cg24323687	chr20	5510501	-2.62434	0.0657013	7.3632e-36
cg22145042	chr8	128828257	3.28978	0.0823619	7.36639e-36
cg26411522	chr1	8343652	-3.19432	0.0799719	7.36673e-36
cg26823705	chr1	145999538	-3.40725	0.0853041	7.37168e-36
cg09766547	chr7	30425534	2.99249	0.0749211	7.37539e-36
cg12290642	chr10	79405641	-3.09904	0.077589	7.37686e-36
cg26861771	chr14	103708970	-2.35633	0.0589944	7.37768e-36
cg25988256	chr12	92360689	4.72945	0.11841	7.38035e-36
cg06672226	chr16	85578083	-2.04978	0.0513199	7.38035e-36
cg01532849	chr10	113151683	3.44529	0.0862598	7.38356e-36
cg07078052	chr5	67202962	4.15941	0.104142	7.39302e-36
cg11055175	chr22	17798235	2.93619	0.0735159	7.3937e-36
cg03447361	chr16	58938621	-3.78882	0.094864	7.39428e-36
cg13754267	chr20	63525328	-2.82025	0.0706145	7.40055e-36
cg00907805	chr14	95550368	-2.62126	0.0656323	7.40107e-36
cg17172984	chr15	73564845	-2.37284	0.0594127	7.40432e-36
cg01753636	chr8	37720856	-2.1264	0.0532433	7.41026e-36
cg25967669	chr11	8408949	-2.55645	0.0640116	7.41099e-36
cg24727130	chr7	1736355	-2.57613	0.0645053	7.41596e-36
cg09166091	chr2	215619332	4.21624	0.105574	7.41729e-36
cg04948438	chr10	97542149	-2.50767	0.0627915	7.41788e-36
cg10919760	chr8	99804496	-3.90581	0.0978014	7.42055e-36
cg26740510	chr12	49720482	-2.34156	0.0586327	7.42117e-36
cg17373859	chr4	184812204	3.22029	0.0806362	7.42147e-36
cg11815205	chr14	92577513	3.47892	0.0871125	7.42178e-36
cg07645296	chr12	26834132	2.16066	0.0541044	7.42853e-36
cg06511138	chr6	46821839	3.04118	0.0761535	7.43003e-36
cg00203364	chr2	152429455	-2.62239	0.0656668	7.43095e-36
cg08082666	chr10	12222078	2.59884	0.0650784	7.43682e-36
cg15408017	chr6	108959193	3.12433	0.078238	7.43934e-36
cg16394709	chr8	73580797	-2.7194	0.0680981	7.44013e-36
cg08114611	chr5	94836758	3.4848	0.087265	7.44088e-36
cg15837205	chr12	67706450	-3.73685	0.0935777	7.4439e-36
cg07026107	chr4	48270496	2.71274	0.0679323	7.44545e-36
cg22216949	chr8	48949880	2.76329	0.0691998	7.45294e-36
cg05257196	chr12	24998018	-2.8272	0.0708004	7.45346e-36
cg13545247	chr12	52662533	2.33711	0.0585275	7.45415e-36
cg07906334	chr13	45564330	-2.82867	0.0708377	7.45529e-36
cg06138432	chr2	224518111	3.9694	0.0994053	7.45671e-36
cg12146829	chr5	1107740	4.20694	0.105354	7.4578e-36
cg10746396	chr15	101392536	4.4751	0.112072	7.46299e-36
cg20634755	chr19	49930354	-2.09923	0.0525718	7.46383e-36
cg08729927	chr16	31455755	2.29531	0.0574832	7.46828e-36
cg10189799	chr5	77390998	-2.95545	0.0740157	7.46871e-36
cg01786466	chr2	201698404	-3.42598	0.0858013	7.47499e-36
cg12659926	chr6	3422035	3.96072	0.0991954	7.48132e-36
cg12503224	chr1	51740772	3.15993	0.0791409	7.48493e-36
cg26110900	chr10	60313308	-3.21283	0.0804656	7.48501e-36
cg01143853	chr18	62102305	3.79401	0.0950225	7.48848e-36
cg14861638	chr1	151024670	2.82475	0.0707471	7.4893e-36
cg04523868	chr11	64796511	2.38176	0.0596522	7.48933e-36
cg02730156	chr21	36697650	3.33251	0.083465	7.49204e-36
cg17033499	chr1	115501815	3.60795	0.0903641	7.49412e-36
cg24054997	chr14	75621012	-3.14918	0.078874	7.49496e-36
cg25750209	chr2	55862341	-2.3879	0.0598086	7.50348e-36
cg19927741	chr22	18157674	-3.22039	0.0806612	7.50922e-36
cg20464175	chr8	41702385	3.04122	0.0761739	7.51028e-36
cg02353258	chr4	182140697	3.132	0.0784478	7.51155e-36
cg00550619	chr16	5065912	-2.44122	0.0611458	7.51221e-36
cg03555782	chr14	76715891	-4.29105	0.107479	7.51362e-36
cg08795051	chr19	45501876	-2.37591	0.0595106	7.51447e-36
cg08067828	chr2	2056650	-3.05606	0.0765468	7.51575e-36
cg21576886	chr1	158930298	-2.20022	0.0551111	7.52094e-36
cg03382797	chr9	132879976	3.83702	0.0961098	7.52168e-36
cg16540676	chr20	63191555	-2.2877	0.0573033	7.52725e-36
cg15283737	chr12	111247323	-2.19469	0.0549737	7.52751e-36
cg05733463	chr11	13261370	-4.7085	0.117941	7.52781e-36
cg24393700	chr12	132431449	-2.43535	0.0610024	7.52987e-36
cg03188495	chr19	3136517	2.25944	0.0565969	7.53524e-36
cg09697245	chr16	17161093	-2.1672	0.0542866	7.53752e-36
cg24829249	chr9	70467133	-3.132	0.0784545	7.53825e-36
cg21137236	chr4	112411916	-2.82203	0.0706902	7.53933e-36
cg04452766	chr6	151154749	-2.66078	0.0666519	7.5436e-36
cg22961212	chr5	67268706	-4.72752	0.118424	7.54545e-36
cg15155239	chr6	131952015	-3.12763	0.0783477	7.54928e-36
cg11659107	chr12	26272107	-4.40512	0.110349	7.54963e-36
cg06855216	chr17	68029569	-2.32784	0.0583128	7.54976e-36
cg27182012	chr1	156125366	-3.95062	0.0989643	7.55085e-36
cg06499993	chr14	23435848	-3.51354	0.0880154	7.55102e-36
cg26215869	chr14	72917565	-2.39551	0.0600088	7.55423e-36
cg26898384	chr15	68615226	-2.90824	0.0728532	7.55437e-36
cg12230689	chr6	139779013	-3.06008	0.0766571	7.55512e-36
cg17370619	chr6	51340052	-3.26662	0.081833	7.56317e-36
cg01678316	chr13	80037048	2.98178	0.0746975	7.56334e-36
cg08714092	chr3	4008410	-2.18675	0.054781	7.56404e-36
cg20463298	chr1	185767587	-3.50656	0.0878442	7.56452e-36
cg26853855	chr2	165572356	-3.33611	0.0835749	7.5674e-36
cg05021643	chr2	176164880	5.22459	0.130885	7.5677e-36
cg03405473	chr5	150301363	-3.01299	0.0754829	7.5787e-36
cg12956369	chr1	155125959	-2.5334	0.0634683	7.58002e-36
cg08197287	chr4	87031021	-4.49127	0.112518	7.58158e-36
cg20478261	chr17	81043621	-2.68523	0.0672724	7.58179e-36
cg01814893	chr21	44734138	-2.79	0.069897	7.58182e-36
cg06440678	chr11	120218050	-2.96212	0.0742106	7.58745e-36
cg14621090	chr13	112917365	-2.10136	0.0526461	7.58958e-36
cg12552626	chr7	77198143	-2.69056	0.0674078	7.59077e-36
cg10040976	chr17	15014213	-3.56195	0.08924	7.59383e-36
cg20566449	chr13	114060990	-3.58201	0.0897426	7.59443e-36
cg22824607	chr12	94525639	-2.5839	0.0647369	7.59678e-36
cg24527881	chr1	44721958	3.41989	0.0856823	7.59989e-36
cg00602889	chr20	31653055	-5.07548	0.127162	7.6015e-36
cg14130709	chr10	12112929	4.32381	0.108334	7.61474e-36
cg24682910	chr1	244210190	3.04473	0.0762868	7.61573e-36
cg08449164	chr2	54557265	-3.63189	0.0909994	7.61922e-36
cg08647724	chr11	12458264	-2.58814	0.0648477	7.62006e-36
cg02330204	chr21	15534701	4.44692	0.111421	7.62052e-36
cg13011493	chr2	135903921	-2.53256	0.0634558	7.62361e-36
cg11669822	chr8	139773348	-2.37261	0.0594492	7.63007e-36
cg11782533	chr15	59001156	3.70504	0.0928355	7.63089e-36
cg12553083	chr1	107950059	2.60106	0.0651745	7.63579e-36
cg07468710	chr19	13120252	-2.56218	0.0642004	7.63587e-36
cg02172536	chr15	64640822	2.76444	0.06927	7.64303e-36
cg07319459	chr1	17122113	-2.77388	0.0695068	7.64443e-36
cg20968194	chr20	51400566	3.57126	0.0894874	7.64498e-36
cg06901584	chr14	102933376	2.70963	0.0678971	7.64604e-36
cg01409598	chr22	39292930	-2.01644	0.0505277	7.64775e-36
cg01902081	chr16	78985110	-3.34003	0.0836944	7.64953e-36
cg23440155	chr1	46798929	-3.42974	0.0859434	7.65323e-36
cg04502647	chr12	122647311	3.35988	0.0841928	7.65325e-36
cg07948085	chr10	9763377	-2.667	0.0668318	7.65984e-36
cg27325787	chr16	23949004	2.31853	0.0580998	7.66111e-36
cg08400494	chr13	110666143	4.04226	0.101297	7.67002e-36
cg25754826	chr7	70740297	-2.2526	0.0564493	7.67005e-36
cg09774226	chr1	27531762	3.07731	0.0771166	7.67257e-36
cg04260676	chr1	1842883	2.58404	0.0647588	7.68958e-36
cg03934354	chr5	34043035	-2.73906	0.0686439	7.68983e-36
cg10434977	chr8	66560258	-3.62142	0.090758	7.69368e-36
cg16402714	chr5	59745599	-3.00222	0.0752401	7.69446e-36
cg01081775	chr4	8156632	-2.45619	0.0615561	7.69705e-36
cg04704531	chr12	54015707	4.45385	0.111621	7.69711e-36
cg01534141	chr17	9685299	-2.05076	0.0513959	7.70014e-36
cg04852330	chr10	95963495	2.11274	0.0529495	7.70056e-36
cg16176694	chr10	132422949	4.52621	0.113437	7.70361e-36
cg22296585	chr2	206876378	-3.18334	0.0797814	7.70364e-36
cg10799486	chr1	204162267	-2.6707	0.066935	7.71039e-36
cg06324993	chr2	227471153	2.45863	0.0616208	7.7145e-36
cg12988647	chr9	107260848	-2.74753	0.0688616	7.71494e-36
cg10987347	chr1	12499729	-3.25641	0.0816159	7.71604e-36
cg10333824	chr5	149446085	-3.82343	0.0958312	7.72981e-36
cg14364460	chr3	150233376	-3.49899	0.0877001	7.73275e-36
cg21524899	chr1	225474904	-2.34778	0.0588457	7.73281e-36
cg23217463	chr17	48599611	-2.6035	0.0652552	7.73315e-36
cg12993990	chr1	223835838	3.79489	0.0951186	7.7393e-36
cg00957609	chr21	33042976	-3.95433	0.0991156	7.74124e-36
cg23461578	chr5	95068784	-3.51981	0.088225	7.7437e-36
cg01670337	chr18	38174791	-2.71119	0.0679569	7.74406e-36
cg20281397	chr2	61575762	2.14151	0.0536781	7.7466e-36
cg20706778	chr2	75570996	-3.46837	0.0869371	7.74911e-36
cg11253122	chr1	19988464	-2.65151	0.0664622	7.75067e-36
cg26005998	chr3	140170848	3.71112	0.0930223	7.75153e-36
cg17588954	chr8	19708253	2.98771	0.074892	7.7621e-36
cg01169085	chr17	39756820	-2.85057	0.0714543	7.76249e-36
cg10540513	chr1	17232925	-2.35938	0.0591418	7.76254e-36
cg08051321	chr2	169142236	3.35503	0.0840996	7.76279e-36
cg25719851	chr12	6946289	3.2434	0.0813025	7.76713e-36
cg00861498	chr5	140563469	-3.13291	0.0785332	7.76864e-36
cg26019173	chr11	62817345	2.88289	0.0722672	7.77523e-36
cg26103554	chr6	167748761	-2.35436	0.0590186	7.77695e-36
cg07941983	chr4	36243516	3.14188	0.0787609	7.78099e-36
cg10804117	chr12	94795810	-3.7823	0.0948175	7.78931e-36
cg11723077	chr6	158087156	3.53237	0.0885522	7.78975e-36
cg14966782	chr2	109195633	-3.42884	0.085958	7.79443e-36
cg02985515	chr7	51140386	3.48027	0.0872476	7.79556e-36
cg02538681	chr10	88852154	3.29561	0.0826183	7.79585e-36
cg02382109	chr8	22927943	-2.46079	0.0616911	7.80094e-36
cg02972715	chr14	23570124	-2.52366	0.0632674	7.80132e-36
cg16688368	chr11	1037803	-2.74522	0.0688223	7.80376e-36
cg18034799	chr1	26005879	-2.78799	0.0698949	7.80508e-36
cg03603260	chr1	151048888	-3.31847	0.0831939	7.80569e-36
cg01636096	chr9	87260304	-2.54568	0.0638204	7.80739e-36
cg06155779	chr1	111789404	-3.0426	0.0762786	7.80891e-36
cg11863058	chr11	72821568	-2.55224	0.0639864	7.81421e-36
cg13061060	chr1	94048526	-3.81412	0.0956227	7.81533e-36
cg04401067	chr1	9842381	-2.83158	0.0709901	7.81633e-36
cg22490695	chr16	31259919	4.24062	0.106316	7.81794e-36
cg21015582	chr4	173243479	-2.80336	0.070283	7.8185e-36
cg12133921	chr20	51447291	-4.50258	0.112884	7.81929e-36
cg10611451	chr11	14030447	-3.1647	0.0793422	7.81953e-36
cg26631053	chr3	23751515	-3.00721	0.0753945	7.82283e-36
cg00231338	chr12	14558673	3.03179	0.0760112	7.82421e-36
cg13821988	chr3	106425254	-3.88782	0.0974736	7.82627e-36
cg14236470	chr1	202162649	2.21449	0.0555226	7.83724e-36
cg24754313	chr10	121736178	4.32886	0.108538	7.84669e-36
cg16182267	chr18	79526129	-2.79899	0.070181	7.85423e-36
cg08522085	chr7	44063058	-3.49251	0.0875711	7.85797e-36
cg00929496	chr6	71350891	-2.77924	0.069687	7.85987e-36
cg07055259	chr2	235392211	-3.22138	0.0807744	7.86512e-36
cg19207017	chr10	102556306	-2.71615	0.0681084	7.87661e-36
cg03699952	chr11	6912163	-3.01304	0.0755538	7.87978e-36
cg00221805	chr6	158019252	-2.8326	0.0710293	7.88107e-36
cg12155963	chr7	150450465	2.72594	0.0683553	7.88295e-36
cg24842260	chr10	75404389	3.76792	0.094484	7.88357e-36
cg04487857	chr4	138175386	-2.3998	0.0601771	7.88372e-36
cg20517806	chr15	92886986	-3.14163	0.0787794	7.88429e-36
cg02709041	chr2	3654914	-2.16556	0.0543035	7.88489e-36
cg27449572	chr10	98264521	4.68028	0.117363	7.88573e-36
cg08973191	chr8	143812158	3.22924	0.0809775	7.89003e-36
cg03593427	chr18	26757501	-4.20746	0.10551	7.89605e-36
cg22330094	chr10	3635721	-2.43861	0.061153	7.8983e-36
cg10290679	chr11	128587505	-4.11616	0.103221	7.89875e-36
cg02769705	chr1	203005931	3.49865	0.0877356	7.89886e-36
cg00986910	chr3	55416541	-2.93153	0.0735156	7.90594e-36
cg19476303	chr17	1079157	-2.798	0.0701674	7.90731e-36
cg23034100	chr5	120539009	-2.95131	0.074012	7.9075e-36
cg19070357	chr9	81373033	-2.21921	0.0556526	7.90778e-36
cg02073874	chr2	217831653	2.18495	0.0547944	7.91272e-36
cg21928651	chr11	62013134	-2.09383	0.0525093	7.91441e-36
cg04774679	chr2	235793526	3.60993	0.0905317	7.91887e-36
cg09564749	chr4	55005141	-4.17312	0.104657	7.92367e-36
cg06288727	chr4	171814398	-3.14131	0.078781	7.92525e-36
cg09498224	chr4	122458713	3.50026	0.087783	7.92553e-36
cg06835182	chr2	96870883	2.21697	0.0555997	7.92663e-36
cg04481096	chr7	27102481	3.9191	0.0982895	7.93379e-36
cg00988435	chr16	86303963	-3.76377	0.0943957	7.93947e-36
cg21951797	chr6	32058828	-2.88191	0.0722789	7.94161e-36
cg01660930	chr6	6654583	-3.52303	0.0883586	7.9421e-36
cg16669194	chr2	127569503	-3.14346	0.0788389	7.94233e-36
cg06752267	chr5	178372204	-4.31561	0.108237	7.94412e-36
cg18590839	chr16	69858355	2.35713	0.0591187	7.94935e-36
cg19979108	chr5	172443871	-3.50825	0.0879902	7.95072e-36
cg14811105	chr2	156329809	3.7098	0.0930467	7.95607e-36
cg01620781	chr3	129526217	4.50356	0.112959	7.96668e-36
cg21190742	chr9	132461606	-3.15917	0.079239	7.96854e-36
cg15778434	chr19	53989860	-2.55763	0.0641516	7.97128e-36
cg08894366	chr14	90839351	-4.40193	0.110412	7.9741e-36
cg21060420	chr5	77225050	-2.45422	0.0615598	7.98178e-36
cg25341726	chr16	28507010	2.89684	0.0726622	7.98224e-36
cg21684411	chr6	31463796	3.98526	0.0999636	7.98302e-36
cg26508285	chr10	3851271	3.22892	0.0809923	7.98393e-36
cg13739634	chr2	72986158	-2.10006	0.0526776	7.99032e-36
cg06444294	chr19	49661216	-2.18162	0.0547237	7.99158e-36
cg26773243	chr20	5175876	-2.81943	0.0707227	7.99274e-36
cg27047494	chr5	76325793	-3.00912	0.0754821	7.99831e-36
cg06715246	chr19	4449122	-2.64766	0.0664154	7.99956e-36
cg02291652	chr5	10335894	2.9766	0.0746669	8.00037e-36
cg16236626	chr17	80278423	-3.19693	0.0801945	8.00426e-36
cg14146112	chr20	61644224	-2.30558	0.057836	8.00816e-36
cg02583880	chr3	62392706	3.09992	0.0777625	8.00961e-36
cg15634088	chr2	11348538	-3.85975	0.0968235	8.01115e-36
cg11361387	chr22	19962350	-2.39833	0.0601638	8.01524e-36
cg07826255	chr17	50166346	-2.9602	0.0742592	8.0172e-36
cg01728830	chr11	118086950	-2.88275	0.0723164	8.01761e-36
cg17227395	chr7	18638670	-2.58337	0.0648063	8.01928e-36
cg12951282	chr17	7115097	2.10607	0.052833	8.02059e-36
cg00157638	chr1	10903875	2.26527	0.0568268	8.02061e-36
cg07538204	chr8	61700016	3.68593	0.092467	8.02542e-36
cg26618966	chr12	57869086	-3.23132	0.081063	8.02764e-36
cg07614271	chr11	75312278	-3.16462	0.0793901	8.02976e-36
cg09473208	chr12	4156432	3.28041	0.082295	8.03025e-36
cg06757466	chr4	161577535	-2.17294	0.0545125	8.03232e-36
cg24718015	chr17	42337703	2.5514	0.0640071	8.03309e-36
cg07450341	chr9	17082587	-3.47631	0.0872104	8.03352e-36
cg03621539	chr9	108134950	2.73626	0.0686467	8.04391e-36
cg03529261	chr4	184288488	2.83613	0.0711541	8.05217e-36
cg07385423	chr1	161727784	2.9052	0.0728883	8.05867e-36
cg07021748	chr16	50592258	-2.76016	0.0692497	8.05954e-36
cg00695918	chr10	3848498	-2.88562	0.0723975	8.06045e-36
cg08591998	chr7	74051676	-2.01203	0.0504805	8.06379e-36
cg01078048	chr11	46914419	-2.4352	0.0610981	8.06805e-36
cg25875049	chr15	43239749	3.23102	0.0810683	8.08245e-36
cg04523677	chr6	41660172	3.45243	0.0866246	8.08547e-36
cg20265748	chr14	88551271	-2.64153	0.0662787	8.08691e-36
cg07032358	chr4	67724029	-2.12642	0.0533542	8.08792e-36
cg01547915	chr2	38720620	-2.34908	0.0589413	8.09003e-36
cg19233189	chr4	88291136	-2.89673	0.0726825	8.09042e-36
cg07600721	chr11	74418124	-3.29335	0.0826353	8.09505e-36
cg20998753	chr7	50556948	-2.788	0.0699572	8.10374e-36
cg24466939	chr10	126687475	-3.1123	0.0780947	8.10434e-36
cg03921332	chr14	75145184	2.78712	0.0699369	8.1136e-36
cg14910684	chr2	241944902	-2.10092	0.0527196	8.12294e-36
cg12231009	chr14	68685754	3.27761	0.0822475	8.12495e-36
cg00904438	chr13	50676924	-2.97919	0.0747597	8.12695e-36
cg13856142	chr10	126664313	2.72846	0.0684689	8.13303e-36
cg21645268	chr8	11806075	3.34009	0.0838178	8.13485e-36
cg09631123	chr1	232508420	3.46904	0.0870543	8.137e-36
cg13815129	chr10	96656065	4.45785	0.111871	8.14483e-36
cg22913031	chr16	68793051	3.83162	0.0961569	8.15007e-36
cg05383931	chr16	84302524	-4.2855	0.107547	8.15047e-36
cg11744047	chr9	89580135	3.77718	0.0947923	8.15664e-36
cg04681958	chr16	75065857	3.27412	0.082168	8.1581e-36
cg02705910	chr16	87541087	-3.38308	0.0849072	8.17772e-36
cg15943089	chr9	127131067	-2.46604	0.0618917	8.17817e-36
cg16552525	chr5	149608665	-2.5436	0.0638385	8.1788e-36
cg10367640	chr7	18577833	3.2363	0.0812244	8.18157e-36
cg11601955	chr8	140921359	-3.3677	0.0845235	8.18708e-36
cg23452414	chr1	11663991	2.08601	0.0523553	8.18734e-36
cg12449722	chr5	1162164	-2.56971	0.064496	8.19014e-36
cg14081456	chr1	207335971	4.47911	0.112422	8.19911e-36
cg15108159	chr6	143224034	-3.46809	0.0870471	8.20303e-36
cg11898684	chr13	51827332	3.96163	0.0994367	8.20972e-36
cg11406128	chr15	72752612	3.3302	0.0835882	8.21083e-36
cg07135660	chr5	134008152	-4.50723	0.113132	8.21188e-36
cg06396346	chr1	10015774	-3.16537	0.0794512	8.2128e-36
cg23085666	chr3	126102081	-3.54948	0.0890928	8.21342e-36
cg21932917	chr13	42832362	3.48614	0.0875037	8.21706e-36
cg25524473	chr10	110498636	2.01932	0.0506869	8.22376e-36
cg03135337	chr14	69066624	3.97692	0.099826	8.22941e-36
cg23307878	chr10	3655593	3.66062	0.0918868	8.23061e-36
cg01131170	chr3	13025128	-2.26416	0.0568341	8.23361e-36
cg20226170	chr18	23378824	-3.3534	0.0841782	8.2429e-36
cg08680099	chr12	51752674	-4.56254	0.114531	8.24569e-36
cg14898223	chr2	189582681	3.16264	0.0793914	8.2506e-36
cg12709880	chr18	23583208	3.32791	0.0835419	8.2579e-36
cg25590628	chr11	67523809	-2.15566	0.0541147	8.25899e-36
cg13524401	chr4	76199036	3.49517	0.0877429	8.2667e-36
cg07230419	chr5	164345475	-2.56036	0.0642764	8.27212e-36
cg23873580	chr12	95740168	-3.4095	0.0855938	8.27274e-36
cg08822191	chr3	195210454	-4.59255	0.115294	8.27584e-36
cg04818845	chr1	6520107	-2.1347	0.0535912	8.27716e-36
cg09630345	chr17	18988046	-2.01622	0.0506169	8.27813e-36
cg12593873	chr1	26784671	-2.92796	0.0735068	8.28224e-36
cg25687272	chr19	3338759	3.9252	0.0985439	8.28579e-36
cg21873016	chr3	121836724	3.893	0.0977377	8.29408e-36
cg02301319	chr2	239009169	-2.83004	0.0710526	8.30207e-36
cg23296792	chr5	148398193	4.4246	0.111087	8.3021e-36
cg10566761	chr11	70247409	-2.42081	0.0607798	8.31154e-36
cg11389191	chr12	15864108	5.45144	0.136876	8.32562e-36
cg07043312	chr12	105784309	4.09981	0.10294	8.33029e-36
cg16279861	chr11	128661417	3.46778	0.087071	8.33041e-36
cg24659328	chr3	58577939	-2.22582	0.0558878	8.33408e-36
cg11693709	chr15	40249818	2.39339	0.0600962	8.33859e-36
cg24421842	chr22	50700482	-3.32925	0.0835951	8.33985e-36
cg26914397	chr18	9906717	2.9566	0.0742389	8.34379e-36
cg09329675	chr13	100039950	-2.91076	0.0730882	8.34534e-36
cg25623827	chr19	1151227	-2.11621	0.0531374	8.34569e-36
cg08500417	chr7	102933998	-3.23725	0.0812866	8.34656e-36
cg14541992	chr17	60394251	3.46553	0.0870208	8.35561e-36
cg15605384	chr15	67783439	2.98623	0.0749865	8.36017e-36
cg00284713	chr14	54662826	-3.09095	0.0776164	8.36229e-36
cg03006517	chr1	17085091	2.93808	0.0737778	8.36237e-36
cg13948430	chr2	131395387	-2.76338	0.0693913	8.36443e-36
cg04813899	chr10	297531	-3.79492	0.0952945	8.36498e-36
cg11979271	chr21	42070230	-2.76805	0.0695092	8.36699e-36
cg07587610	chr1	153546544	-2.86853	0.0720329	8.37076e-36
cg10618553	chr12	121862194	-2.84755	0.0715062	8.37154e-36
cg25153204	chr10	77531488	-3.75292	0.0942418	8.37281e-36
cg03030409	chr18	25976791	-3.38501	0.0850034	8.37389e-36
cg09553651	chr15	60119356	-4.51578	0.113401	8.38017e-36
cg22624944	chr5	178631155	2.41951	0.0607592	8.38061e-36
cg13947167	chr9	34555111	-4.30671	0.108152	8.38355e-36
cg26437842	chr10	48685378	4.50147	0.113043	8.3849e-36
cg02831589	chr2	46350219	3.33079	0.0836449	8.38667e-36
cg16097064	chr8	142120004	-2.05478	0.0516011	8.38764e-36
cg06345569	chr6	151058297	-2.89478	0.0726965	8.39137e-36
cg15788625	chr19	16371822	4.98918	0.125293	8.39142e-36
cg15805726	chr11	130478606	-3.05238	0.0766547	8.39321e-36
cg12124094	chr17	66437626	3.28342	0.0824569	8.39382e-36
cg22980277	chr4	4257036	-2.16969	0.0544876	8.39396e-36
cg16657759	chr2	69309749	-5.43153	0.136403	8.39495e-36
cg01835013	chr14	94111757	-2.48925	0.0625141	8.40084e-36
cg10512278	chr16	67993936	2.4421	0.0613301	8.4017e-36
cg12082516	chr1	201471841	-3.41993	0.08589	8.41423e-36
cg09992818	chr17	48514171	-2.0463	0.051392	8.41462e-36
cg20032056	chr11	130103543	-4.24723	0.106668	8.41571e-36
cg12695061	chr9	81871873	-2.65671	0.0667227	8.41777e-36
cg03780997	chr6	31142451	-2.95076	0.0741085	8.42136e-36
cg12790424	chr14	53391404	-2.7628	0.0693881	8.42288e-36
cg15833095	chr6	21005950	-3.72065	0.0934461	8.42794e-36
cg06184325	chr1	2946533	-3.71576	0.0933241	8.43131e-36
cg06856555	chr4	183987495	-3.37179	0.0846851	8.43137e-36
cg22845855	chr10	93445794	-4.48082	0.112544	8.44728e-36
cg12887021	chr5	135040214	3.30596	0.0830362	8.45045e-36
cg27385773	chr3	50163983	-2.56698	0.0644752	8.45057e-36
cg25342568	chr4	1766837	-2.28771	0.0574606	8.45058e-36
cg07471709	chr2	60355617	3.40475	0.0855183	8.45392e-36
cg23559544	chr14	95494771	3.622	0.0909765	8.45957e-36
cg01295994	chr19	51421318	2.96159	0.0743886	8.46025e-36
cg00347929	chr1	220828283	-2.67008	0.0670686	8.47076e-36
cg05091831	chr15	65435897	-2.58244	0.064868	8.47512e-36
cg01692889	chr12	63303377	-2.56756	0.0644944	8.47685e-36
cg05984569	chr2	232891832	-2.27275	0.0570903	8.48463e-36
cg23856536	chr7	101741069	3.32926	0.0836298	8.48696e-36
cg13274437	chr12	111322947	-2.23289	0.0560909	8.49584e-36
cg10954073	chr7	43736714	2.89923	0.0728304	8.5001e-36
cg20465980	chr3	125310866	4.68633	0.117724	8.50021e-36
cg01471232	chr11	415430	4.61697	0.115982	8.50345e-36
cg05574033	chr6	170278906	4.34259	0.10909	8.50482e-36
cg03107649	chr11	109825079	3.88666	0.0976378	8.51016e-36
cg18185980	chr2	174561288	-4.40784	0.110731	8.51056e-36
cg26761982	chr20	22619494	-2.81193	0.0706407	8.51756e-36
cg27643470	chr6	119173486	-2.52767	0.0634998	8.51791e-36
cg10893604	chr8	28118860	-4.61172	0.115856	8.5204e-36
cg26595745	chr7	22791557	-2.96977	0.0746068	8.52156e-36
cg00023345	chr17	63441131	-2.5139	0.0631548	8.52346e-36
cg21848718	chr20	50804632	2.99638	0.0752786	8.53799e-36
cg07776191	chr3	40121155	-2.51866	0.0632773	8.54098e-36
cg19192256	chr11	60854241	3.29816	0.0828613	8.54211e-36
cg19126169	chr11	72014544	-3.15549	0.0792776	8.54418e-36
cg22326417	chr8	21686370	-2.85149	0.0716403	8.54659e-36
cg17542517	chr19	17803664	2.41203	0.0605998	8.54839e-36
cg11883495	chr19	37991632	-2.93076	0.0736345	8.55854e-36
cg23731267	chr8	120365474	-3.32304	0.0834902	8.55886e-36
cg17566716	chr8	33455860	-3.18818	0.080103	8.56275e-36
cg21097788	chr14	93036585	-2.56807	0.0645227	8.5634e-36
cg11492202	chr1	154478537	3.14609	0.0790457	8.56477e-36
cg20732304	chr13	113098343	-2.49802	0.0627642	8.57153e-36
cg16122424	chr15	40966139	-2.18939	0.0550103	8.57535e-36
cg25279456	chr19	19956928	-2.60237	0.0653875	8.58016e-36
cg15098643	chr19	29874534	-2.62994	0.0660807	8.58181e-36
cg05222995	chr12	114687168	3.71011	0.0932214	8.58294e-36
cg25992382	chr14	92600466	2.87146	0.07215	8.58609e-36
cg07459252	chr14	36661007	3.16484	0.0795237	8.5952e-36
cg07803924	chr5	178630660	-3.55426	0.0893088	8.5962e-36
cg03734794	chr16	88419021	-2.46467	0.0619305	8.59686e-36
cg25377510	chr2	112541419	3.17168	0.0796967	8.60115e-36
cg21002957	chr19	15458083	-3.48106	0.0874717	8.60475e-36
cg22411165	chr7	42212136	-2.69484	0.0677158	8.60539e-36
cg12053004	chr1	220884409	-2.56583	0.0644742	8.60728e-36
cg05851250	chr3	43389934	5.05775	0.127092	8.60855e-36
cg21438795	chr20	53957543	-2.68542	0.0674809	8.61595e-36
cg19382136	chr15	52116332	2.93439	0.073738	8.61939e-36
cg21545008	chr16	757718	2.75949	0.0693435	8.62224e-36
cg13885205	chr2	196601471	-2.51905	0.0633014	8.62281e-36
cg07708516	chr12	8662763	-3.42571	0.0860854	8.62452e-36
cg04692873	chr3	195165166	3.30352	0.0830155	8.62682e-36
cg06695534	chr1	168691487	-3.00081	0.0754087	8.62801e-36
cg12737620	chr1	29711786	3.6853	0.0926097	8.6286e-36
cg20298668	chr2	239308968	-4.14095	0.104061	8.6319e-36
cg15969000	chr20	11929998	3.05371	0.0767395	8.63438e-36
cg22363368	chr2	58899725	-2.33692	0.0587278	8.64119e-36
cg25360231	chr11	123481828	3.64828	0.0916828	8.64148e-36
cg12922492	chr7	41691954	3.49456	0.0878228	8.65462e-36
cg22155885	chr8	97638767	3.62044	0.0909866	8.65518e-36
cg22034627	chr13	20553519	-2.67999	0.0673519	8.65587e-36
cg01652476	chr7	769411	-3.06241	0.0769629	8.65757e-36
cg16671360	chr16	2250568	-2.15184	0.0540795	8.66176e-36
cg05382301	chr16	22035317	3.70834	0.0931982	8.6655e-36
cg18349324	chr16	89088365	-3.37644	0.0848572	8.66721e-36
cg18768238	chr10	48684784	2.97794	0.0748432	8.67267e-36
cg16937769	chr12	54015701	3.80498	0.0956294	8.67517e-36
cg02046884	chr1	174955737	2.44778	0.0615201	8.67944e-36
cg07851983	chr8	81279431	2.38149	0.0598555	8.68937e-36
cg04765078	chr22	22822568	2.42361	0.0609144	8.69022e-36
cg06167894	chr7	100602203	-2.07275	0.0520984	8.70736e-36
cg00253121	chr17	9217352	-3.65613	0.0918983	8.71398e-36
cg08104501	chr4	40196866	3.24985	0.081687	8.71852e-36
cg12896318	chr5	173968355	-2.76691	0.0695482	8.71867e-36
cg22535089	chr13	113530147	3.01697	0.0758338	8.71973e-36
cg22238627	chr16	85543755	3.44044	0.0864781	8.72034e-36
cg23700338	chr1	21000375	3.23458	0.0813038	8.72049e-36
cg00489394	chr11	63491854	3.29063	0.0827137	8.72518e-36
cg13640297	chr6	169699142	2.5654	0.0644848	8.72921e-36
cg21743236	chr2	100106004	-3.295	0.0828253	8.73241e-36
cg02069619	chr2	11745140	4.60424	0.115736	8.73473e-36
cg13157980	chr8	140589042	-3.59038	0.0902507	8.7356e-36
cg14405183	chr1	235182454	2.67841	0.067327	8.73682e-36
cg08728118	chr6	14965573	-2.86594	0.0720414	8.73992e-36
cg11186626	chr3	196227989	-3.5401	0.088988	8.74039e-36
cg03548266	chr11	43550952	-2.19419	0.0551558	8.74042e-36
cg02480174	chr13	29733101	3.09397	0.0777749	8.74658e-36
cg22071606	chr22	38718671	-4.37805	0.110054	8.74903e-36
cg05824297	chr15	93929701	-3.29366	0.0827952	8.74915e-36
cg26841049	chr5	171484098	-3.3243	0.0835658	8.75054e-36
cg00456216	chr1	27100573	-2.02947	0.0510168	8.75181e-36
cg21012061	chr1	205599429	-3.23219	0.0812509	8.75347e-36
cg00947220	chr2	238421467	-3.73489	0.093888	8.7545e-36
cg02269571	chr22	49938618	-2.23366	0.0561506	8.75927e-36
cg06830692	chr17	46876826	-2.69119	0.0676527	8.76072e-36
cg27289196	chr1	153680644	-2.11029	0.0530497	8.76147e-36
cg06966245	chr1	29570155	-3.23199	0.0812478	8.76197e-36
cg06133769	chr2	45178071	4.36811	0.109811	8.77232e-36
cg10422167	chr17	1033310	-2.90538	0.0730424	8.78837e-36
cg26222647	chr18	22857074	-2.80957	0.0706338	8.78904e-36
cg22447871	chr13	50224962	-3.22159	0.0809934	8.79396e-36
cg17432321	chr16	57152236	4.13866	0.104051	8.80037e-36
cg17344033	chr11	57322801	-3.48765	0.0876847	8.80422e-36
cg24885556	chr12	55712207	-3.45107	0.0867651	8.80466e-36
cg18578481	chr1	31798685	-2.68978	0.0676253	8.80607e-36
cg20790207	chr4	159248699	-3.87623	0.0974553	8.80785e-36
cg02384940	chr3	196192633	2.68542	0.0675163	8.80907e-36
cg18524420	chr15	75723935	-2.40293	0.0604145	8.8126e-36
cg17518710	chr11	114083448	3.48913	0.087724	8.81333e-36
cg18744828	chr20	53870526	2.49324	0.0626855	8.81493e-36
cg14738670	chr19	35142540	3.36945	0.0847177	8.82513e-36
cg22618219	chr6	132715512	-2.56976	0.0646131	8.83634e-36
cg03812561	chr12	66232459	-2.53802	0.0638159	8.84113e-36
cg14909201	chr13	111095673	-2.91869	0.0733883	8.84562e-36
cg20107506	chr4	99953669	3.97985	0.100072	8.85105e-36
cg22338356	chr8	47826600	-3.18669	0.0801294	8.85657e-36
cg25769767	chr22	40463462	6.1923	0.155708	8.86313e-36
cg10477905	chr2	176174567	3.21112	0.0807455	8.86482e-36
cg15736973	chr1	84604718	-3.9209	0.0985938	8.86678e-36
cg18844118	chr7	26151869	2.57785	0.0648218	8.86709e-36
cg24007673	chr1	170598048	-3.06731	0.07713	8.86821e-36
cg11596902	chr11	123454126	3.22335	0.0810543	8.87127e-36
cg02318048	chr8	91962889	-3.88697	0.0977419	8.87138e-36
cg23075732	chr2	157784610	-2.56142	0.0644112	8.88106e-36
cg13501395	chr17	48910442	-2.41531	0.0607373	8.88206e-36
cg26854359	chr2	201953582	-2.37506	0.0597253	8.88443e-36
cg12448102	chr14	65297973	-2.03266	0.051115	8.88466e-36
cg16346735	chr8	133202908	-2.93276	0.0737498	8.88499e-36
cg21553977	chr6	26389526	2.38312	0.0599281	8.8856e-36
cg04044418	chr16	89722954	2.36274	0.0594158	8.88647e-36
cg10508161	chr14	102210970	3.66418	0.092144	8.88943e-36
cg12804755	chr11	15775169	-2.2564	0.0567423	8.89072e-36
cg06309503	chr10	85916258	-3.89632	0.0979833	8.8956e-36
cg11606684	chr20	33423727	-2.97986	0.0749378	8.90255e-36
cg27644907	chr13	53028366	2.78277	0.0699818	8.90494e-36
cg17867417	chr19	17869338	-2.60286	0.0654597	8.91808e-36
cg27539733	chr16	87127273	-3.15239	0.0792802	8.919e-36
cg03570383	chr9	113444838	3.85594	0.096975	8.92367e-36
cg24811125	chr10	119378612	-3.59272	0.0903553	8.92421e-36
cg13377896	chr5	98938720	-4.0563	0.102016	8.92932e-36
cg15167075	chr1	27347368	-2.98343	0.0750344	8.93649e-36
cg22910493	chr12	109861883	-2.78496	0.0700429	8.93785e-36
cg07605836	chr11	66287765	2.20949	0.0555702	8.94181e-36
cg02131510	chr1	174964341	-2.71676	0.0683299	8.94927e-36
cg01295093	chr12	50241760	-3.269	0.0822204	8.95356e-36
cg17654985	chr10	131806737	-3.23966	0.0814823	8.95384e-36
cg06550935	chr1	19343836	-2.29603	0.0577487	8.95469e-36
cg08226300	chr3	49658373	-2.57099	0.0646654	8.96044e-36
cg08264906	chr1	22870687	-3.44939	0.0867591	8.96176e-36
cg01072055	chr5	30436960	3.80162	0.0956198	8.96702e-36
cg12837927	chr11	32479521	-2.5578	0.0643354	8.97041e-36
cg03573445	chr14	104688521	-2.87452	0.072302	8.9713e-36
cg24600372	chr3	69691103	-3.36913	0.0847429	8.97222e-36
cg10499532	chr22	28922679	-3.02954	0.0762013	8.9727e-36
cg17731952	chr11	78419411	-3.97502	0.0999839	8.97701e-36
cg04514047	chr5	10562344	3.84637	0.0967482	8.97816e-36
cg03396922	chr2	66573898	3.02284	0.0760342	8.97942e-36
cg13442969	chr12	67650428	-3.23099	0.0812714	8.98724e-36
cg14996536	chr8	125522620	-2.59248	0.0652107	8.98796e-36
cg02059268	chr17	40420026	-2.34707	0.0590379	8.98978e-36
cg20575277	chr15	90185337	3.15807	0.0794381	8.99137e-36
cg21253193	chr6	63645137	-3.68325	0.0926486	8.99154e-36
cg07687273	chr2	207139680	3.43918	0.0865108	8.9984e-36
cg13887975	chr16	1225359	-2.28192	0.0574012	9.00244e-36
cg16815675	chr15	89392011	-2.27701	0.0572782	9.00692e-36
cg24907040	chr11	115746102	-2.27701	0.0572792	9.01287e-36
cg06758255	chr16	52498838	4.58127	0.115244	9.01356e-36
cg23357209	chr13	50543745	-3.55544	0.089439	9.01469e-36
cg05309912	chr10	113992856	-2.07424	0.0521788	9.01525e-36
cg15936801	chr17	74042735	-2.08519	0.0524545	9.0176e-36
cg22038738	chr8	42207155	-2.43261	0.0611951	9.02298e-36
cg04756611	chr2	217438309	3.15511	0.0793713	9.02827e-36
cg00889613	chr9	89672831	2.70647	0.0680855	9.03006e-36
cg09574217	chr6	170200847	-2.97821	0.0749217	9.03033e-36
cg14545570	chr9	114169748	-2.88455	0.0725664	9.03542e-36
cg13392051	chr11	17293401	2.72996	0.0686774	9.03603e-36
cg03592652	chr14	81529674	3.42525	0.0861699	9.04067e-36
cg11015513	chr2	43014734	3.75624	0.0944985	9.04783e-36
cg20906710	chr12	49671691	2.53309	0.0637273	9.05125e-36
cg17426520	chr1	21629809	2.71898	0.0684043	9.05255e-36
cg06030535	chr5	159210676	4.00909	0.100861	9.0541e-36
cg08210429	chr5	1257561	-2.6506	0.0666855	9.06181e-36
cg14669747	chr13	112749169	-3.07523	0.0773694	9.06478e-36
cg22410089	chr10	95273415	-2.70639	0.0680904	9.06845e-36
cg18143824	chr13	113654434	-2.86676	0.0721259	9.0728e-36
cg16311302	chr11	8206600	3.66976	0.0923288	9.07285e-36
cg08279935	chr11	69141994	3.78372	0.0951974	9.07781e-36
cg11358887	chr21	39051671	-2.62958	0.0661595	9.07787e-36
cg01994208	chr1	9848169	2.9087	0.0731825	9.08046e-36
cg02678159	chr3	187212141	-2.11582	0.0532338	9.08115e-36
cg04091078	chr12	20695351	-3.27593	0.0824227	9.08328e-36
cg07161632	chr15	89052028	-4.60922	0.115968	9.08422e-36
cg14974572	chr15	63195825	3.61897	0.091054	9.08567e-36
cg06569266	chr6	25831983	-3.19352	0.0803516	9.09535e-36
cg20964461	chr7	80730010	-2.64046	0.0664373	9.10129e-36
cg11853830	chr5	93578330	4.18688	0.10535	9.11227e-36
cg10359291	chr19	50506031	-2.15559	0.0542389	9.11233e-36
cg18657559	chr12	10802822	-3.19995	0.0805176	9.11487e-36
cg23260578	chr14	20510671	2.49676	0.062824	9.11539e-36
cg10985150	chr6	150668629	-3.8147	0.0959866	9.11689e-36
cg26762178	chr2	12715388	-2.80824	0.0706622	9.11938e-36
cg01790783	chr9	106704252	-2.26191	0.0569152	9.12019e-36
cg17372920	chr14	20745780	-2.96329	0.0745664	9.13353e-36
cg04562970	chr16	30448217	-2.2113	0.0556441	9.1367e-36
cg24392577	chr11	65547085	5.48708	0.138077	9.14356e-36
cg11357369	chr6	164085236	-3.64804	0.0918003	9.14839e-36
cg08680007	chr15	93883779	-3.41429	0.0859234	9.17078e-36
cg09829176	chr22	46149444	2.84308	0.0715498	9.17899e-36
cg10850454	chr15	74389635	3.15193	0.0793233	9.18315e-36
cg10911354	chr22	20291656	-2.49604	0.062817	9.18499e-36
cg18199624	chr12	46460211	3.58036	0.0901065	9.18735e-36
cg04823626	chr4	158051477	-3.55459	0.0894579	9.18813e-36
cg18077580	chr7	97026486	3.29075	0.0828181	9.18881e-36
cg13464882	chr19	41299656	-2.63537	0.0663244	9.19003e-36
cg04719926	chr9	91900243	-3.6985	0.0930809	9.19262e-36
cg02947125	chr14	103909689	-2.12258	0.0534201	9.19847e-36
cg11288162	chr15	61817998	-2.48	0.0624188	9.21811e-36
cg08884539	chr12	3252559	-3.83871	0.096617	9.22254e-36
cg00726786	chr2	241100261	-2.44743	0.0615999	9.22319e-36
cg22920041	chr19	7669115	2.10985	0.0531048	9.23548e-36
cg05459464	chr19	906759	2.99661	0.0754252	9.23825e-36
cg09564290	chr19	5002312	-2.66537	0.0670878	9.23835e-36
cg21482698	chr11	68662096	-2.7285	0.0686773	9.24151e-36
cg02241145	chr22	29310764	-2.31215	0.0581981	9.24415e-36
cg17644856	chr2	10547836	2.79519	0.0703565	9.24439e-36
cg12166519	chr6	170344982	-2.45501	0.0617943	9.247e-36
cg26917730	chr8	24297940	3.88599	0.097815	9.25514e-36
cg11323255	chr19	1493169	-2.03457	0.0512147	9.27122e-36
cg09180788	chr15	90916341	3.8986	0.0981375	9.27533e-36
cg21271423	chr19	7668756	2.62007	0.0659539	9.2759e-36
cg07169570	chr4	40370072	-3.37655	0.0849983	9.28469e-36
cg00186532	chr2	43255781	-2.8164	0.0708976	9.28474e-36
cg09110876	chr8	81216740	-4.55744	0.114725	9.28623e-36
cg17266460	chr14	23320482	3.18413	0.0801556	9.2906e-36
cg02613289	chr8	99872828	-4.45663	0.112189	9.29131e-36
cg22177887	chr1	151565638	-2.1186	0.0533328	9.29219e-36
cg00071887	chr15	73926188	-2.39113	0.0601941	9.29678e-36
cg16622651	chr6	76014714	-2.50188	0.0629821	9.29715e-36
cg07631013	chr17	41563831	-2.3477	0.0591014	9.3016e-36
cg17995054	chr10	26793378	-3.17799	0.0800042	9.30512e-36
cg22642485	chr5	139710261	4.04356	0.101794	9.3055e-36
cg05479250	chr1	227219445	2.90717	0.0731867	9.30738e-36
cg07866867	chr3	121593092	-4.00406	0.100801	9.30931e-36
cg18259291	chr15	52653161	-4.75041	0.119595	9.32473e-36
cg00683017	chr1	230282423	3.25679	0.0819921	9.32488e-36
cg27413442	chr4	170273751	3.0409	0.0765567	9.32502e-36
cg14402385	chr9	136003386	-2.92401	0.0736141	9.32566e-36
cg21097724	chr7	47101008	-3.7394	0.0941425	9.32645e-36
cg22282764	chr2	145185039	-2.96829	0.0747293	9.32812e-36
cg01974869	chr5	38468700	-3.60659	0.0908001	9.33263e-36
cg05034363	chr7	75813875	4.13388	0.104076	9.33461e-36
cg03535079	chr8	47610936	-2.91566	0.0734071	9.34283e-36
cg16415984	chr8	48147137	-2.82923	0.0712311	9.34307e-36
cg24898784	chr12	94180657	3.77583	0.0950638	9.34463e-36
cg01236205	chr2	9675497	-3.98474	0.100324	9.34566e-36
cg14086692	chr9	88783976	2.83072	0.0712703	9.3521e-36
cg08971548	chr1	161706409	-2.82667	0.07117	9.36203e-36
cg10586363	chr17	14760469	-2.50823	0.063154	9.37236e-36
cg23395759	chr1	109539936	-2.5745	0.0648228	9.37323e-36
cg10799440	chr8	119673446	-3.94368	0.0992971	9.37331e-36
cg22761241	chr1	31506080	5.44842	0.137185	9.37548e-36
cg15994579	chr3	72614926	3.80633	0.0958398	9.3774e-36
cg17330097	chr1	206024691	2.7531	0.0693209	9.38051e-36
cg24934137	chr8	97857009	-4.16157	0.104786	9.3839e-36
cg13859053	chr2	120437785	-2.34437	0.0590301	9.38455e-36
cg03947503	chr5	135269821	-3.0545	0.0769109	9.38465e-36
cg03955252	chr3	194247477	3.42975	0.0863597	9.38609e-36
cg05107618	chr6	167056675	3.06674	0.0772221	9.40113e-36
cg03606670	chr1	206035273	3.42213	0.0861714	9.40241e-36
cg14594448	chr2	64864282	3.41253	0.0859304	9.4054e-36
cg26738423	chr5	58759379	2.10523	0.0530116	9.40647e-36
cg23210812	chr17	79543514	-2.79833	0.0704647	9.40815e-36
cg16107339	chr11	12248488	-3.20403	0.080681	9.40959e-36
cg23627888	chr10	6254360	2.30135	0.0579508	9.41147e-36
cg16432414	chr5	54644423	-3.4075	0.0858067	9.41899e-36
cg12408364	chr2	237207796	-2.90521	0.0731588	9.42343e-36
cg00604585	chr1	47687877	2.84215	0.071571	9.42357e-36
cg14926219	chr8	38275853	2.92112	0.0735596	9.42447e-36
cg07005654	chr4	107997283	-2.13968	0.0538829	9.43467e-36
cg07715432	chr16	9107080	-2.14485	0.0540141	9.44291e-36
cg04127075	chr6	108588690	-4.39643	0.110717	9.44588e-36
cg16618493	chr1	155006504	2.05026	0.0516331	9.44982e-36
cg08616111	chr19	13001994	-2.37641	0.059848	9.4592e-36
cg04028950	chr11	43920901	-2.37294	0.0597623	9.4702e-36
cg24365551	chr9	100472659	2.80082	0.0705394	9.4753e-36
cg02328545	chr5	180603008	-3.8267	0.096377	9.47777e-36
cg03172796	chr20	47487249	3.36585	0.0847709	9.481e-36
cg23872541	chr10	29102302	2.68288	0.06757	9.4812e-36
cg05085414	chr7	132653518	2.89467	0.0729041	9.48155e-36
cg12424398	chr1	23092617	-2.88415	0.0726391	9.48174e-36
cg23679749	chr15	40113811	-2.74687	0.0691825	9.48701e-36
cg01858337	chr11	840487	-2.19702	0.0553354	9.49679e-36
cg20752509	chr3	138787226	4.00592	0.100897	9.50141e-36
cg24302752	chr6	80143908	-3.68997	0.0929418	9.51385e-36
cg04554195	chr19	51765561	-2.22199	0.0559674	9.51917e-36
cg25056263	chr3	133843868	-2.48364	0.0625585	9.52317e-36
cg11195743	chr7	35669129	-2.1652	0.0545383	9.52849e-36
cg22584435	chr7	128827634	-2.46542	0.0621004	9.52895e-36
cg04729386	chr10	60668425	-2.52169	0.063518	9.52996e-36
cg15166590	chr11	47586257	-2.31838	0.0583976	9.53435e-36
cg22274375	chr11	125936103	-2.50519	0.0631032	9.53501e-36
cg18247479	chr14	30553280	3.79192	0.0955153	9.53788e-36
cg13223702	chr11	121553944	-2.05019	0.0516429	9.54048e-36
cg01486574	chr10	86868570	-3.69822	0.0931559	9.54181e-36
cg23490275	chr12	22935234	-2.69218	0.0678176	9.56027e-36
cg22348654	chr1	980678	-2.86616	0.0722008	9.56433e-36
cg10396946	chr14	30297083	3.62615	0.0913458	9.56493e-36
cg02625590	chr19	41374371	-3.22339	0.0811999	9.5655e-36
cg01987962	chr9	129319456	-2.61743	0.0659358	9.56781e-36
cg22033758	chr5	76319669	3.57826	0.0901406	9.57034e-36
cg21187908	chr10	6072031	3.96912	0.0999895	9.58122e-36
cg10934350	chr4	48129879	2.33231	0.0587556	9.58397e-36
cg27499827	chr1	154698555	-2.83965	0.0715381	9.59347e-36
cg04128230	chr14	74347149	-2.53242	0.0637987	9.59613e-36
cg09206268	chr20	45308641	-2.42828	0.0611751	9.59638e-36
cg23949114	chr9	114619578	4.43183	0.111651	9.59806e-36
cg06449385	chr17	4838228	-2.7992	0.0705206	9.60088e-36
cg17207485	chr3	99651848	-3.53643	0.0890935	9.60092e-36
cg19714950	chr20	40262323	3.5745	0.0900538	9.60605e-36
cg13345353	chr2	241775607	-3.14276	0.0791777	9.61043e-36
cg19286414	chr16	31045957	2.37893	0.0599344	9.61252e-36
cg14448116	chr1	161200320	-2.34347	0.0590416	9.61643e-36
cg14758173	chr1	201720297	-2.75161	0.0693264	9.62883e-36
cg24907233	chr22	46149448	2.58449	0.0651161	9.63168e-36
cg19169288	chr7	20700436	3.65321	0.0920427	9.63169e-36
cg21229608	chr5	134104852	2.59934	0.065493	9.64809e-36
cg09575997	chr8	140704735	-3.64852	0.0919288	9.6509e-36
cg14668300	chr12	96981259	-3.87915	0.0977407	9.65538e-36
cg20978380	chr12	124516619	-2.6376	0.0664597	9.66452e-36
cg27352295	chr19	3483430	-2.85432	0.0719213	9.67032e-36
cg01872224	chr6	46935973	-2.88363	0.0726599	9.67061e-36
cg21812292	chr8	140508297	-3.3561	0.0845657	9.67458e-36
cg26374737	chr3	46065928	-2.47503	0.0623651	9.67659e-36
cg23255123	chr4	2515936	-2.95887	0.0745574	9.67954e-36
cg00294550	chr10	60385028	-4.40253	0.110936	9.68399e-36
cg04905421	chr16	1531128	-4.09418	0.103167	9.68728e-36
cg15751116	chr7	42227784	3.20174	0.0806793	9.68913e-36
cg19492794	chr16	21936393	-3.97817	0.100245	9.69238e-36
cg24247160	chr8	92945604	3.69566	0.0931269	9.69667e-36
cg19421214	chr1	182128750	4.01796	0.10125	9.70342e-36
cg24907772	chr9	6974012	4.28279	0.107928	9.7192e-36
cg02615833	chr5	176549341	-2.10906	0.0531497	9.72437e-36
cg18356123	chr14	54652572	-4.17402	0.105189	9.72574e-36
cg27084736	chr15	25542850	-3.06866	0.0773329	9.72714e-36
cg15534578	chr8	125744309	-2.21125	0.0557257	9.72906e-36
cg16816836	chr17	75557802	-2.38066	0.059996	9.73577e-36
cg00439089	chr17	50185789	-2.90511	0.0732137	9.73999e-36
cg22123486	chr14	74867927	2.8186	0.0710337	9.74149e-36
cg01949023	chr21	41217865	-2.61057	0.065791	9.742e-36
cg20601128	chr19	33187343	2.8747	0.0724486	9.74811e-36
cg13138040	chr11	128884284	2.64118	0.0665639	9.75119e-36
cg12301174	chr20	37991368	-2.62359	0.0661207	9.75203e-36
cg13020347	chr1	247173347	3.84699	0.0969535	9.75213e-36
cg25639095	chr17	79082093	-5.06355	0.127617	9.7623e-36
cg15551881	chr9	120926437	4.29917	0.108352	9.76348e-36
cg18680211	chr22	22341846	-2.26599	0.05711	9.76414e-36
cg00896689	chr16	74742232	-2.32135	0.0585053	9.76484e-36
cg00123090	chr1	234531341	-2.67409	0.0673961	9.7676e-36
cg04170282	chr7	1985971	-2.12036	0.0534412	9.77555e-36
cg04231085	chr16	85527696	3.18865	0.0803666	9.77762e-36
cg08328085	chr16	50683660	3.15487	0.0795168	9.78552e-36
cg03177138	chr4	57065896	-2.74152	0.0690997	9.79297e-36
cg25851036	chr22	24966340	-2.42137	0.0610315	9.80123e-36
cg13073440	chr11	75769681	-2.04743	0.0516064	9.80131e-36
cg12683256	chr9	83921827	2.41399	0.0608458	9.8029e-36
cg03606269	chr5	78483723	4.55404	0.11479	9.81496e-36
cg20446176	chr17	7019613	-5.21688	0.131499	9.81841e-36
cg03434319	chr16	24099171	-2.94582	0.074254	9.82121e-36
cg11849692	chr10	102116212	2.43957	0.061494	9.82493e-36
cg27330909	chr8	98192341	3.54974	0.0894784	9.8284e-36
cg03390416	chr17	49588879	-3.16861	0.079872	9.83156e-36
cg11884787	chr7	43825650	-2.67028	0.0673123	9.84303e-36
cg01656438	chr7	24290122	3.10926	0.0783782	9.84395e-36
cg21769117	chr6	31737496	2.76285	0.069646	9.8442e-36
cg17547544	chr21	43923504	-2.12733	0.0536259	9.84624e-36
cg16743926	chr2	85433751	-2.83912	0.0715691	9.84669e-36
cg10594662	chr1	87115775	-3.05893	0.0771112	9.85389e-36
cg10776533	chr3	184319671	-2.83223	0.0713975	9.85933e-36
cg17963125	chr11	35281559	-3.77825	0.0952477	9.86862e-36
cg22163631	chr20	63012025	-2.69868	0.0680338	9.87822e-36
cg18474783	chr11	11319160	3.50162	0.0882768	9.88204e-36
cg26053447	chr7	80552567	-3.04436	0.0767497	9.88397e-36
cg07977525	chr1	225937405	-2.13729	0.0538825	9.88944e-36
cg14631161	chr16	13426126	4.33856	0.109379	9.89152e-36
cg26601431	chr1	234919152	-3.43003	0.0864745	9.89328e-36
cg00942507	chr14	91146977	-2.08502	0.0525655	9.8943e-36
cg03405341	chr2	215668717	-2.73738	0.0690124	9.89499e-36
cg08214660	chr15	81039301	2.56483	0.0646638	9.90614e-36
cg14583126	chr5	67157145	2.13678	0.0538724	9.90936e-36
cg01376451	chr9	89542836	-2.00272	0.0504929	9.91258e-36
cg00423486	chr1	8431072	2.75442	0.0694459	9.91997e-36
cg02901679	chr1	206772654	4.1141	0.103727	9.92134e-36
cg11913867	chr6	24459084	2.81309	0.0709267	9.92842e-36
cg05814994	chr14	49052678	-4.47363	0.112795	9.93172e-36
cg16498723	chr7	30753689	-3.39111	0.0855012	9.93238e-36
cg05347673	chr10	17024155	3.00397	0.0757404	9.93374e-36
cg24277367	chr2	217692128	-2.86648	0.0722753	9.94191e-36
cg00089814	chr3	72591857	-2.68932	0.0678087	9.94506e-36
cg15261340	chr4	6419029	2.55391	0.0643959	9.95471e-36
cg22005346	chr7	51302973	-2.59405	0.0654083	9.95646e-36
cg06372475	chr10	71774529	2.61685	0.0659843	9.96278e-36
cg07191657	chr10	14436542	2.0833	0.0525316	9.97015e-36
cg05667107	chr6	18280167	-3.21641	0.0811066	9.98571e-36
cg03331763	chr9	129968692	-3.45661	0.0871643	9.98902e-36
cg24119646	chr5	125032366	-3.92584	0.0989984	9.99621e-36
cg16339434	chr11	2265558	3.13822	0.079137	9.99692e-36
cg05936083	chr1	113037062	-2.13166	0.0537552	1.00022e-35
cg07707891	chr21	34101014	-2.43938	0.0615163	1.00113e-35
cg02779928	chr7	2933066	-2.41762	0.0609677	1.00121e-35
cg22449337	chr1	40478241	-2.92888	0.073861	1.00126e-35
cg13537416	chr9	121744276	-4.19886	0.105889	1.0019e-35
cg01706940	chr11	47524050	-2.35998	0.0595162	1.00271e-35
cg12311837	chr4	163470626	3.15837	0.0796513	1.00291e-35
cg03917584	chr19	35300325	-2.22149	0.0560243	1.00313e-35
cg08991108	chr5	173325274	-2.39277	0.0603441	1.00325e-35
cg23509526	chr2	97678617	2.84136	0.0716574	1.0035e-35
cg17467525	chr1	9626465	4.03792	0.101834	1.00353e-35
cg19906777	chr1	2092043	-2.31022	0.0582629	1.00375e-35
cg22992505	chr2	157855915	-3.40367	0.0858393	1.00376e-35
cg08641990	chr1	54356830	4.63436	0.116879	1.00439e-35
cg23819204	chr13	99908181	-2.67351	0.0674267	1.00496e-35
cg08940570	chr2	74553490	-3.02261	0.0762316	1.00521e-35
cg14003866	chr9	124343445	-2.31486	0.0583818	1.00527e-35
cg21800396	chr10	95208440	2.56079	0.0645847	1.00542e-35
cg01621168	chr19	58364285	3.612	0.0910978	1.00592e-35
cg10610528	chr6	34238763	2.17623	0.0548868	1.00627e-35
cg23939132	chr5	104432208	-2.7558	0.0695055	1.00701e-35
cg07689167	chr14	75928962	-4.23943	0.106925	1.00719e-35
cg14020320	chr11	2302621	4.25209	0.107245	1.00729e-35
cg20527151	chr17	63714708	-2.31152	0.058301	1.00761e-35
cg02275418	chr3	15331219	-3.4464	0.0869253	1.00784e-35
cg26337227	chr2	88196820	3.45599	0.0871676	1.00801e-35
cg27370038	chr1	7420609	-2.95481	0.0745273	1.00831e-35
cg19035595	chr9	127847224	-2.88908	0.0728703	1.00897e-35
cg17862146	chr5	33105883	-3.19992	0.0807131	1.01025e-35
cg16781771	chr9	13446665	-2.66723	0.0672782	1.01115e-35
cg23500542	chr1	185567182	4.06712	0.102591	1.01192e-35
cg12736882	chr12	65602477	-3.92746	0.0990681	1.01198e-35
cg21690978	chr11	12111786	-2.91458	0.0735192	1.01225e-35
cg27225309	chr2	213104616	3.98521	0.100526	1.01265e-35
cg22239334	chr17	42797936	-2.61375	0.0659337	1.01412e-35
cg06417508	chr17	55274707	-2.93797	0.0741127	1.01428e-35
cg01223086	chr15	96353451	3.62638	0.0914792	1.01461e-35
cg14293747	chr3	155807194	2.50594	0.0632161	1.01533e-35
cg16759488	chr3	31668449	2.99283	0.0754987	1.01552e-35
cg04940329	chr17	40936802	3.46306	0.087363	1.0165e-35
cg24802517	chr3	154886743	-3.2733	0.0825772	1.01711e-35
cg02479497	chr16	85515289	-3.31258	0.0835692	1.01758e-35
cg06146331	chr16	49620555	-3.22991	0.0814848	1.01834e-35
cg19112128	chr18	8450294	-3.28603	0.0829009	1.01842e-35
cg22934925	chr22	49664931	-3.54751	0.0894976	1.0185e-35
cg03419151	chr17	6755409	-3.42014	0.086285	1.01885e-35
cg27662921	chr1	211590079	2.77209	0.0699365	1.01928e-35
cg09241841	chr11	111589094	-2.99412	0.0755386	1.01965e-35
cg12331728	chr16	50657474	-2.35755	0.0594787	1.01967e-35
cg26412310	chr11	32392136	2.57149	0.0648765	1.01991e-35
cg18338496	chr6	132456937	4.03694	0.101849	1.01992e-35
cg10421194	chr2	42906774	-3.88819	0.0980962	1.02012e-35
cg20116800	chr17	76262143	2.95489	0.0745513	1.02106e-35
cg00976111	chr14	54686396	-3.29855	0.0832224	1.02138e-35
cg26637548	chr5	143604182	2.90028	0.0731748	1.02176e-35
cg23028178	chr1	236065967	-2.28466	0.0576443	1.02304e-35
cg24208921	chr3	108124589	3.4166	0.0862049	1.02337e-35
cg12065779	chr10	132976064	3.42321	0.0863719	1.02352e-35
cg21237289	chr3	58497032	-3.62624	0.091497	1.02468e-35
cg17276754	chr11	130179814	-3.54979	0.0895686	1.02499e-35
cg19853612	chr5	122723689	-2.57131	0.0648809	1.02592e-35
cg22798443	chr3	172358059	-3.01933	0.0761868	1.02654e-35
cg12162530	chr13	33017645	3.24585	0.0819034	1.0269e-35
cg04251111	chr11	57203230	-3.34879	0.0845013	1.02723e-35
cg13741422	chr1	40764228	4.55989	0.115062	1.02727e-35
cg11657564	chr16	31113297	2.49447	0.0629443	1.02743e-35
cg01044637	chr3	13041251	3.01275	0.0760238	1.02827e-35
cg09099500	chr1	117093199	-3.31027	0.0835323	1.02878e-35
cg02546477	chr12	14929118	-3.81602	0.0962956	1.02927e-35
cg03627045	chr4	6772687	-2.86922	0.0724041	1.02955e-35
cg12629001	chr9	35537852	-2.73939	0.0691279	1.02965e-35
cg08510885	chr8	22131939	-4.00304	0.101016	1.02979e-35
cg16433265	chr4	185820661	-2.70465	0.0682517	1.02987e-35
cg11976752	chr8	102886870	3.3763	0.0852023	1.0307e-35
cg18582408	chr3	27393143	3.4215	0.0863434	1.03085e-35
cg04915125	chr7	78139485	-3.45841	0.0872757	1.03129e-35
cg10095801	chr21	32413680	-2.61447	0.0659787	1.03168e-35
cg05692532	chr19	48633671	-2.36342	0.0596433	1.03171e-35
cg06410057	chr8	26049702	3.65552	0.0922513	1.03196e-35
cg08250129	chr12	131371650	-2.10633	0.0531572	1.03319e-35
cg26378073	chr10	103454061	3.60722	0.091037	1.03413e-35
cg11941633	chr12	54028663	3.59748	0.0907942	1.0356e-35
cg00400964	chr22	41929440	-2.18788	0.0552187	1.03582e-35
cg25195877	chr4	143515191	-2.42862	0.0612948	1.03604e-35
cg03227723	chr15	69388059	-2.97943	0.0751965	1.0361e-35
cg25855753	chr22	46055401	-4.99931	0.126177	1.03665e-35
cg09333584	chr6	33821148	2.58065	0.0651338	1.03734e-35
cg18101171	chr11	17263724	-2.13401	0.0538611	1.03745e-35
cg02911077	chr17	78132540	3.26339	0.0823668	1.03794e-35
cg00866564	chr5	150504056	-4.88743	0.123357	1.03801e-35
cg24315629	chr13	91184466	-2.84751	0.0718705	1.03822e-35
cg17371189	chr2	61328796	-3.28978	0.0830339	1.03852e-35
cg27365627	chr15	78322566	-2.98328	0.0752987	1.03904e-35
cg14925246	chr1	159055358	3.58086	0.090383	1.0397e-35
cg06243610	chr14	51907121	-3.24436	0.0818907	1.04027e-35
cg06317672	chr9	136640895	-2.96445	0.0748259	1.0404e-35
cg05930845	chr8	22780768	-3.64921	0.09211	1.04051e-35
cg10484211	chr1	218374593	-4.20625	0.106173	1.04137e-35
cg13415865	chr17	2928279	2.00471	0.0506026	1.04175e-35
cg00582644	chr1	26004958	-3.32355	0.0838926	1.04192e-35
cg24727290	chr6	30883091	-2.81614	0.071085	1.04204e-35
cg05640508	chr15	42035630	3.05169	0.0770308	1.0422e-35
cg06426689	chr22	24176715	-3.72145	0.0939378	1.04254e-35
cg26940755	chr1	32228546	-2.28691	0.0577273	1.04302e-35
cg02853478	chr22	50089529	-2.54102	0.064142	1.0432e-35
cg19324188	chr11	69576058	3.7098	0.0936452	1.04328e-35
cg13612623	chr17	30352096	3.95556	0.0998505	1.04402e-35
cg17115101	chr3	16936766	3.71825	0.0938604	1.04413e-35
cg22563222	chr6	157487125	2.32925	0.0588006	1.0463e-35
cg03510194	chr5	135452317	3.33114	0.084093	1.04644e-35
cg26945867	chr16	770155	-2.72122	0.0686971	1.04733e-35
cg12669570	chr14	61586252	-4.55762	0.115059	1.04824e-35
cg04314155	chr9	126587681	-3.27052	0.0825659	1.04827e-35
cg18610295	chr7	4665890	-3.54131	0.0894029	1.0486e-35
cg16704158	chr3	57173623	2.49836	0.0630732	1.04883e-35
cg07028929	chr13	59623811	2.871	0.0724811	1.04904e-35
cg13087903	chr20	4881071	3.02593	0.0763926	1.04908e-35
cg00947745	chr7	51059870	-2.36441	0.0596923	1.04932e-35
cg02386822	chr1	155193080	2.69763	0.0681047	1.04936e-35
cg16102163	chr3	112775298	-2.89679	0.0731329	1.04938e-35
cg09688014	chr3	72144946	4.78323	0.120759	1.04953e-35
cg21592454	chr7	36600120	3.8439	0.097044	1.04953e-35
cg19817070	chr10	19775448	5.23181	0.132084	1.04984e-35
cg18887230	chr7	99142004	-4.68184	0.1182	1.0499e-35
cg04960571	chr12	53286318	-2.11513	0.0533994	1.04993e-35
cg12597558	chr1	9166885	-2.90006	0.0732178	1.05089e-35
cg05638689	chr11	65546983	4.83288	0.122017	1.05124e-35
cg14457941	chr2	89004234	-2.38894	0.0603145	1.05155e-35
cg14859365	chr12	109541466	-3.30653	0.0834833	1.0526e-35
cg02329886	chr15	50265720	-2.58654	0.0653052	1.05274e-35
cg01578632	chr16	69924395	-3.40559	0.0859847	1.05284e-35
cg17178218	chr1	7292189	-3.57769	0.0903305	1.05311e-35
cg13092001	chr3	188266829	-3.34915	0.0845615	1.05382e-35
cg11906021	chr17	49389859	-2.73044	0.068942	1.05504e-35
cg22986793	chr16	2035817	-3.20404	0.0809002	1.05515e-35
cg24345262	chr2	12788074	-3.28696	0.0829939	1.05522e-35
cg18040878	chr12	54015445	2.98544	0.0753808	1.05527e-35
cg02222678	chr1	175314456	-2.25136	0.0568468	1.05614e-35
cg06571939	chr22	50262804	2.3355	0.0589715	1.05626e-35
cg26326208	chr10	128063506	4.48527	0.113254	1.05648e-35
cg19299265	chr10	1933437	-3.91847	0.0989446	1.05766e-35
cg13842661	chr17	58275514	2.64935	0.0668987	1.05787e-35
cg16608652	chr1	193186260	-3.13621	0.0791927	1.05803e-35
cg11872373	chr7	152136808	-2.52204	0.0636854	1.05886e-35
cg24325816	chr19	40358920	3.50693	0.0885566	1.0595e-35
cg19728396	chr1	165896562	-3.72689	0.0941115	1.05966e-35
cg04867979	chr21	38467870	2.52216	0.0636897	1.05977e-35
cg17258387	chr2	174059702	2.61126	0.0659398	1.05985e-35
cg18363644	chr15	48889314	-3.20393	0.0809092	1.06165e-35
cg21871141	chr13	26023042	-2.14729	0.0542265	1.06218e-35
cg18896373	chr14	92400762	4.3438	0.109697	1.06259e-35
cg24785261	chr3	4901962	-2.39382	0.0604538	1.06348e-35
cg13549638	chr17	80886276	2.92899	0.07397	1.06405e-35
cg05768403	chr6	13811024	-2.97604	0.0751588	1.06437e-35
cg22118474	chr15	91947726	3.49396	0.0882388	1.0645e-35
cg24879087	chr10	132497432	2.65641	0.0670876	1.065e-35
cg01996343	chr3	141736529	-2.47767	0.0625736	1.06501e-35
cg08799727	chr7	80920344	3.35329	0.0846877	1.06522e-35
cg10487428	chr5	60263391	2.22829	0.0562766	1.06593e-35
cg12591454	chr10	17202193	-2.78162	0.0702512	1.06595e-35
cg16999482	chr3	65873296	-2.48435	0.0627445	1.0667e-35
cg24546354	chr8	79299579	-3.9692	0.100248	1.06761e-35
cg24692812	chr11	95682883	-3.22274	0.0813961	1.06829e-35
cg18696218	chr17	48548524	3.05819	0.0772405	1.06852e-35
cg18162412	chr16	84085077	2.98031	0.0752736	1.06858e-35
cg16514513	chr17	50185798	-2.86526	0.0723678	1.0686e-35
cg09273112	chr2	86505290	3.14796	0.0795081	1.06863e-35
cg08990507	chr5	56233386	-2.7996	0.0707103	1.06914e-35
cg05318372	chr4	140662141	3.19171	0.0806147	1.06958e-35
cg01675654	chr17	46888526	-2.51935	0.0636327	1.06969e-35
cg05320102	chr7	27868184	-2.55746	0.0645955	1.06973e-35
cg06723829	chr1	202217853	-2.41957	0.0611134	1.07037e-35
cg05914034	chr7	5488548	3.2072	0.0810083	1.07085e-35
cg23168040	chr19	51020351	2.27386	0.0574341	1.07112e-35
cg20949951	chr15	35306915	-3.78781	0.0956749	1.07147e-35
cg01742261	chr3	50082539	3.2674	0.0825303	1.07162e-35
cg13519445	chr17	43410955	-2.61576	0.0660731	1.07331e-35
cg07995927	chr2	161138624	2.64308	0.0667645	1.07413e-35
cg14111605	chr8	102108989	-3.55653	0.0898386	1.07425e-35
cg06317398	chr19	53824423	2.88506	0.0728776	1.07462e-35
cg21546466	chr10	45181550	-2.52969	0.063901	1.07467e-35
cg08883078	chr2	96625783	-3.72127	0.094002	1.07529e-35
cg08124134	chr9	121325842	-2.56779	0.0648658	1.07629e-35
cg15341808	chr17	69142071	-4.6145	0.116569	1.07648e-35
cg16725974	chr14	63874460	-2.99322	0.0756141	1.07717e-35
cg18735586	chr16	88881388	-3.72745	0.0941642	1.07821e-35
cg06560360	chr14	68173520	-2.54279	0.0642373	1.07853e-35
cg08023994	chr2	207970060	2.97869	0.0752492	1.07857e-35
cg02961280	chr2	219250304	3.71662	0.0938915	1.0786e-35
cg18856296	chr11	60841769	-2.29788	0.0580512	1.07931e-35
cg08579491	chr15	99651635	-2.4125	0.060947	1.07932e-35
cg18721229	chr2	106021444	-3.32423	0.0839804	1.07958e-35
cg20363050	chr16	56875048	-3.17559	0.0802262	1.0801e-35
cg18873396	chr7	99602161	-2.04434	0.0516474	1.08056e-35
cg19451026	chr18	10841012	3.17927	0.0803213	1.08124e-35
cg07173049	chr1	7229877	-2.66909	0.0674335	1.08225e-35
cg17327128	chr13	61665641	-2.41639	0.06105	1.08297e-35
cg00247616	chr12	123519832	-2.24561	0.0567362	1.0838e-35
cg00244040	chr14	61322196	3.03219	0.076611	1.08457e-35
cg10076265	chr19	49511775	2.42695	0.0613204	1.08569e-35
cg12622973	chr1	203593070	3.07977	0.0778159	1.08621e-35
cg06723337	chr16	87507870	3.44393	0.087018	1.08667e-35
cg04696864	chr1	94266125	-2.97476	0.0751639	1.08695e-35
cg12990832	chr5	177432086	2.06928	0.0522867	1.08851e-35
cg16445275	chr15	74821119	-2.23742	0.0565356	1.08883e-35
cg03354651	chr11	68029385	2.01885	0.0510131	1.08918e-35
cg02921983	chr1	201125229	-2.11446	0.0534295	1.08957e-35
cg18845372	chr4	38565863	-3.45606	0.08733	1.0896e-35
cg14197032	chr4	158906334	4.29014	0.108409	1.09092e-35
cg05928306	chr14	55884905	-2.82963	0.0715035	1.09135e-35
cg02030275	chr20	32581324	2.57906	0.065172	1.09146e-35
cg11453820	chr15	57427407	-2.96469	0.0749194	1.09309e-35
cg24057701	chr13	111626581	-2.41473	0.0610222	1.09357e-35
cg26670238	chr22	25620275	-2.82416	0.0713696	1.09414e-35
cg05963740	chr2	190342883	-2.55123	0.0644727	1.09434e-35
cg24945219	chr2	30666409	-3.40516	0.0860526	1.09437e-35
cg13322063	chr5	83919516	3.50025	0.0884558	1.09438e-35
cg13563023	chr9	132510240	-3.32258	0.0839657	1.09439e-35
cg16980270	chr12	31370115	-4.32358	0.109263	1.09465e-35
cg13583644	chr10	113322984	4.57105	0.115519	1.09536e-35
cg02018408	chr16	25258665	2.10286	0.0531434	1.0956e-35
cg10179482	chr13	42532859	-2.6528	0.0670439	1.09725e-35
cg02833614	chr10	132722653	-2.54233	0.0642524	1.09762e-35
cg18651072	chr12	11927700	-3.44104	0.0869659	1.09789e-35
cg02659854	chr13	24249940	3.10281	0.078418	1.09794e-35
cg23442672	chr12	114439374	2.71573	0.0686366	1.09885e-35
cg18869856	chr1	23908850	2.84461	0.0718941	1.09909e-35
cg08259038	chr4	38565426	-2.91883	0.0737704	1.09935e-35
cg16871855	chr8	129958372	3.66617	0.0926594	1.09971e-35
cg09492451	chr16	54933477	4.10852	0.103841	1.10025e-35
cg20753341	chr17	79022897	-2.50867	0.063406	1.10073e-35
cg12608445	chr21	45151447	2.07906	0.0525479	1.10086e-35
cg13026629	chr14	35878497	-3.7346	0.0943926	1.10153e-35
cg17752901	chr20	43472395	2.80862	0.0709887	1.10174e-35
cg12354056	chr3	186418714	-2.99715	0.0757549	1.10249e-35
cg03698019	chr7	24304972	-3.15872	0.0798392	1.10268e-35
cg00620628	chr2	237257274	-2.8749	0.0726658	1.10296e-35
cg10436257	chr16	30948175	-3.34548	0.0845604	1.10316e-35
cg17952596	chr16	58418802	-2.26608	0.0572779	1.10353e-35
cg11826038	chr6	130869057	-2.1754	0.0549874	1.10471e-35
cg12036924	chr19	5838720	2.06854	0.0522864	1.10473e-35
cg09764276	chr1	9082100	2.77588	0.0701657	1.10481e-35
cg11047144	chr1	31628213	-2.19662	0.0555239	1.10482e-35
cg19268623	chr18	35203445	-4.81406	0.121687	1.10567e-35
cg08191311	chr15	69565469	-2.45162	0.0619715	1.10642e-35
cg16026561	chr20	37288925	3.52922	0.0892134	1.10769e-35
cg09959196	chr9	36041685	3.21108	0.081172	1.10808e-35
cg04963132	chr13	42028675	-3.41371	0.0862942	1.1081e-35
cg03203889	chr11	13031015	-2.30228	0.0582008	1.10974e-35
cg09970511	chr6	56958842	-2.86976	0.0725471	1.1103e-35
cg02754684	chr2	151237726	-2.89492	0.073184	1.11077e-35
cg06179152	chr16	1019368	-5.1768	0.130871	1.1109e-35
cg25087341	chr3	111768964	-2.88036	0.0728182	1.11219e-35
cg09000502	chr3	37902886	4.58594	0.115937	1.11224e-35
cg15419143	chr11	59077400	4.75409	0.120188	1.11226e-35
cg07109158	chr7	96327893	-2.08069	0.0526019	1.11234e-35
cg02782494	chr17	48956815	-2.16648	0.0547726	1.11397e-35
cg05022020	chr11	117300542	-2.01347	0.0509043	1.11403e-35
cg13789529	chr10	119362822	-2.42121	0.0612136	1.1146e-35
cg08544453	chr1	11301843	-2.70937	0.068499	1.11464e-35
cg21917314	chr3	187795784	-3.02923	0.0765863	1.11505e-35
cg21094122	chr2	201433500	-4.15028	0.104929	1.11512e-35
cg09741799	chr6	116512445	-3.74702	0.094734	1.11512e-35
cg13526642	chr9	110114880	-4.72961	0.119581	1.11696e-35
cg03015129	chr12	87271132	-2.09069	0.0528611	1.11803e-35
cg19321857	chr10	44051896	-3.18265	0.0804704	1.11811e-35
cg07492937	chr10	35154129	-3.15974	0.0798915	1.11837e-35
cg09753973	chr22	27991417	-2.95755	0.0747795	1.11847e-35
cg09133043	chr20	58755763	-3.07587	0.0777715	1.11863e-35
cg18249687	chr1	62119652	-3.20594	0.0810605	1.11878e-35
cg22589137	chr13	94992467	-3.81654	0.0964994	1.11895e-35
cg01326173	chr1	164644866	-4.2961	0.108625	1.11923e-35
cg15718448	chr8	110918588	3.704	0.093655	1.11946e-35
cg09943934	chr1	116111709	-3.11425	0.0787437	1.11981e-35
cg27611767	chr15	51909801	2.61445	0.0661068	1.12006e-35
cg05913141	chr15	89691213	3.92076	0.0991371	1.1201e-35
cg24500927	chr1	31798873	-3.21556	0.0813075	1.12098e-35
cg09799676	chr7	27129967	-2.16561	0.0547592	1.12132e-35
cg03208974	chr5	14190465	-3.35017	0.084712	1.12138e-35
cg17557735	chr17	7336780	2.34603	0.0593221	1.12198e-35
cg01081058	chr12	53233481	-2.15286	0.0544377	1.12218e-35
cg15903571	chr1	3560738	-2.59441	0.0656037	1.12277e-35
cg09249114	chr19	6828435	-3.75953	0.0950676	1.12375e-35
cg02717112	chr4	159228225	-4.32126	0.109273	1.12395e-35
cg04135393	chr7	94064833	3.0477	0.0770687	1.12445e-35
cg10185377	chr15	80481241	-4.01086	0.101425	1.12459e-35
cg14744814	chr17	10653186	3.0784	0.0778456	1.12491e-35
cg27305383	chr4	56656629	3.19906	0.0808975	1.12531e-35
cg11682700	chr3	114759109	-3.0257	0.0765149	1.12602e-35
cg08379950	chr9	35565265	-2.29293	0.0579848	1.12649e-35
cg01741999	chr2	218273101	-2.57882	0.0652175	1.12862e-35
cg01286222	chr2	28366670	3.99524	0.10104	1.1292e-35
cg15949277	chr1	37474123	2.54553	0.0643771	1.12967e-35
cg24594555	chr11	117409928	3.38759	0.0856731	1.12976e-35
cg16238778	chr17	47810607	-2.86306	0.0724082	1.13012e-35
cg27021406	chr19	19113578	-2.09916	0.0530887	1.13017e-35
cg11123045	chr1	94011383	2.20371	0.0557332	1.13039e-35
cg03879061	chr19	50491081	-2.16728	0.0548121	1.1307e-35
cg21875948	chr14	22280950	-2.93259	0.0741681	1.13105e-35
cg10753101	chr7	157863403	-2.82858	0.0715393	1.13217e-35
cg04242992	chr15	55283503	3.86601	0.0977786	1.13273e-35
cg25992321	chr21	42389580	-2.72149	0.0688327	1.13356e-35
cg18968475	chr6	53998544	2.35011	0.0594398	1.13373e-35
cg25959149	chr20	17693605	-2.93714	0.0742877	1.13408e-35
cg08566723	chr20	58194185	-2.28409	0.0577713	1.13477e-35
cg26725931	chr1	91400366	-4.04942	0.102424	1.13558e-35
cg10256763	chr12	53075777	-2.36212	0.0597461	1.13569e-35
cg06082750	chr22	39472751	2.10675	0.0532872	1.13583e-35
cg23434216	chr1	9231026	3.1972	0.0808686	1.136e-35
cg24425972	chr13	20190720	-2.43236	0.0615235	1.13622e-35
cg06792393	chr5	139863368	-2.56496	0.0648777	1.13652e-35
cg20986135	chr11	30992549	2.49631	0.0631423	1.13712e-35
cg02847766	chr16	2420640	2.89284	0.0731734	1.13793e-35
cg15395733	chr6	108895780	2.43378	0.0615623	1.1385e-35
cg13540270	chr12	75878490	-3.34269	0.0845549	1.13957e-35
cg11820377	chr2	186595362	-4.12779	0.104415	1.13974e-35
cg05603258	chr18	58928589	-2.71414	0.0686556	1.13974e-35
cg19351586	chr17	15238360	4.51176	0.114128	1.13999e-35
cg05705445	chr3	2856557	3.31995	0.0839808	1.1402e-35
cg19657693	chr2	43039653	2.21487	0.056027	1.14025e-35
cg11134334	chr13	94170472	-2.91952	0.0738516	1.14026e-35
cg07203186	chr22	17908062	2.67591	0.0676899	1.14058e-35
cg02054493	chr9	127714407	-2.45933	0.0622126	1.14168e-35
cg14802502	chr5	2338502	-3.21436	0.0813136	1.14237e-35
cg12715395	chr1	2428529	-3.33387	0.0843389	1.14365e-35
cg10967335	chr15	68009341	4.09066	0.103484	1.14373e-35
cg27168765	chr14	71749828	2.42868	0.0614413	1.14474e-35
cg09681300	chr16	72896301	-2.29875	0.0581544	1.14477e-35
cg21302563	chr2	238027597	2.94231	0.0744354	1.14498e-35
cg13107144	chr15	63060967	-2.28955	0.0579225	1.14566e-35
cg12824195	chr2	11348408	-3.4637	0.0876276	1.14597e-35
cg26276572	chr21	45001108	-2.2408	0.0566897	1.14607e-35
cg20883723	chr12	104750048	3.12907	0.0791631	1.1468e-35
cg03014019	chr7	70648238	2.78194	0.0703816	1.14716e-35
cg19049754	chr10	80207234	-4.05478	0.102584	1.1473e-35
cg21375204	chr7	74338605	3.6481	0.0922953	1.14738e-35
cg11711432	chr12	92553613	-2.98211	0.0754467	1.14787e-35
cg13131892	chr15	67915471	-3.26928	0.0827126	1.14807e-35
cg25313253	chr11	122342509	3.03263	0.0767257	1.14834e-35
cg23753351	chr4	40858310	4.2064	0.106422	1.14838e-35
cg05644223	chr21	35039822	3.25944	0.0824643	1.14851e-35
cg16716806	chr2	83742653	-4.23935	0.107258	1.14913e-35
cg21335012	chr2	30273459	-3.25256	0.0822932	1.15021e-35
cg20627652	chr17	59407064	-2.92316	0.0739594	1.15053e-35
cg19986431	chr10	75138212	-3.21746	0.0814073	1.1515e-35
cg17399545	chr12	88578449	-4.06434	0.102835	1.15182e-35
cg08001340	chr18	48034065	-2.43939	0.0617211	1.15186e-35
cg00647317	chr7	50566028	-2.78391	0.0704382	1.15192e-35
cg04930816	chr16	56269709	-2.03253	0.0514285	1.15343e-35
cg05687149	chr11	112165222	3.11936	0.0789284	1.15354e-35
cg02378194	chr18	51168758	2.64908	0.0670291	1.15362e-35
cg09577346	chr6	116409880	3.59581	0.0909851	1.15422e-35
cg20979737	chr1	244801466	2.84052	0.0718744	1.15449e-35
cg18142250	chr2	127708541	-2.40254	0.0607928	1.1551e-35
cg14801518	chr11	128689180	-2.28375	0.0577872	1.15514e-35
cg13375669	chr3	170045219	2.89311	0.0732071	1.15582e-35
cg21546668	chr11	15793621	-3.54244	0.0896384	1.15618e-35
cg07823076	chr15	53452794	-2.78529	0.0704807	1.15715e-35
cg00396427	chr16	25012283	-2.63487	0.0666753	1.15769e-35
cg21131343	chr22	42290013	-2.55926	0.0647624	1.15799e-35
cg25416711	chr9	109329778	-2.6728	0.0676356	1.15806e-35
cg00353432	chr7	139688226	-2.5343	0.0641309	1.15824e-35
cg01184315	chr17	4486555	3.73189	0.094437	1.15861e-35
cg13348944	chr11	118176406	-3.24496	0.0821151	1.15874e-35
cg10968849	chr11	61391575	2.83308	0.071693	1.15922e-35
cg05887079	chr16	81572337	-3.31294	0.0838363	1.1593e-35
cg06400255	chr16	30051725	-2.22193	0.0562286	1.16005e-35
cg08447373	chr5	91183126	-2.58137	0.0653264	1.16156e-35
cg00923054	chr15	77282504	-3.41809	0.0865018	1.16185e-35
cg15567016	chr4	73308567	3.45274	0.0873789	1.16196e-35
cg23250322	chr16	10559323	-3.20559	0.0811242	1.16197e-35
cg11102682	chr2	62039660	5.52482	0.139819	1.16241e-35
cg13277189	chr17	42419662	-3.99305	0.101054	1.16258e-35
cg07195261	chr12	75964310	3.95355	0.100055	1.16281e-35
cg25927524	chr1	26120269	3.52407	0.089186	1.163e-35
cg26535834	chr2	238518346	-2.91711	0.0738254	1.16309e-35
cg14510252	chr12	124881325	2.58293	0.0653681	1.16316e-35
cg27140817	chr22	32949722	-2.67166	0.0676139	1.16326e-35
cg00974944	chr3	61664250	-3.06258	0.0775072	1.16334e-35
cg17417675	chr8	102530917	3.29421	0.0833709	1.16421e-35
cg26963545	chr17	7316000	-3.05063	0.0772071	1.16478e-35
cg25907642	chr5	78965030	-3.22995	0.0817463	1.16533e-35
cg27537164	chr6	167678447	2.59733	0.0657357	1.16545e-35
cg04326298	chr21	42695878	-3.28872	0.0832343	1.16564e-35
cg09696044	chr20	57393238	2.85505	0.0722592	1.16603e-35
cg04959298	chr16	86396996	-2.30068	0.0582291	1.16663e-35
cg05367151	chr5	150133062	-3.41528	0.0864414	1.16786e-35
cg13186130	chr11	2300659	3.73192	0.0944564	1.16833e-35
cg07954172	chr6	155219748	-2.24682	0.0568688	1.16914e-35
cg05587400	chr10	5775980	3.29824	0.0834826	1.17e-35
cg03129600	chr2	51028940	3.1306	0.0792399	1.17035e-35
cg24899545	chr6	7112613	2.76231	0.0699187	1.17079e-35
cg25500267	chr8	54209408	3.60884	0.0913463	1.17112e-35
cg12841068	chr10	52923581	-2.06785	0.0523413	1.17137e-35
cg17351890	chr12	122235826	3.60262	0.0911914	1.17241e-35
cg25774094	chr7	41732145	3.66716	0.0928263	1.1731e-35
cg19202760	chr12	50842663	-2.85544	0.0722794	1.1732e-35
cg16926712	chr8	28799676	-2.34209	0.0592855	1.17357e-35
cg07584861	chr3	11509867	-4.34222	0.109916	1.1739e-35
cg14597426	chr22	23771294	2.41562	0.0611475	1.17409e-35
cg04044483	chr2	121364189	-2.94426	0.0745304	1.17501e-35
cg03692832	chr12	726250	3.0647	0.07758	1.17549e-35
cg10653003	chr10	11810502	-2.96978	0.075178	1.17598e-35
cg20340429	chr10	63207850	-3.27902	0.0830075	1.17675e-35
cg06640461	chr18	45590543	-3.7714	0.0954726	1.17706e-35
cg04051212	chr7	108503573	3.52086	0.0891306	1.17735e-35
cg26531195	chr11	64329581	-3.8433	0.0972937	1.17765e-35
cg13701180	chr19	2513438	-2.68058	0.0678594	1.17772e-35
cg05038241	chr10	119331224	-3.85535	0.0975991	1.17774e-35
cg11753711	chr7	142670285	2.66076	0.067358	1.17793e-35
cg08757688	chr7	47816865	-2.47031	0.0625384	1.17933e-35
cg13811469	chr22	20033134	-3.32954	0.0842908	1.17937e-35
cg10946573	chr11	84924744	-3.88435	0.0983371	1.17967e-35
cg10361120	chr1	43436714	-2.93845	0.0743909	1.17992e-35
cg23384027	chr12	54294560	2.39778	0.0607039	1.1806e-35
cg21962374	chr20	58692505	-3.20448	0.0811282	1.18147e-35
cg03151661	chr17	81651100	-2.2471	0.0568907	1.1819e-35
cg26021849	chr1	223696098	3.47367	0.0879444	1.18213e-35
cg20225681	chr15	65211109	-2.28055	0.0577383	1.1826e-35
cg23792658	chr4	1541978	-2.39593	0.0606595	1.18265e-35
cg24065354	chr20	11125143	2.78355	0.0704732	1.18272e-35
cg18680748	chr8	38788231	2.45183	0.0620753	1.18321e-35
cg23720395	chr3	59654510	-3.35809	0.0850207	1.18356e-35
cg04594818	chr16	46765256	3.20769	0.0812131	1.1838e-35
cg21954890	chr17	2791841	2.36934	0.0599882	1.18436e-35
cg21735668	chr15	66780015	-2.35409	0.0596027	1.18475e-35
cg24159636	chr6	18043236	-2.89693	0.0733475	1.18523e-35
cg14828187	chr3	49345380	3.24986	0.0822841	1.18579e-35
cg05341689	chr1	24793982	-4.66848	0.118203	1.1858e-35
cg15086439	chr1	236399770	3.11028	0.0787519	1.18696e-35
cg23451228	chr8	128515038	-3.95065	0.10003	1.18721e-35
cg05966228	chr16	67632539	-2.65107	0.0671254	1.18735e-35
cg01120495	chr12	55843156	-2.90124	0.0734601	1.18771e-35
cg00078197	chr8	144138813	-3.08689	0.078161	1.18787e-35
cg26251101	chr2	46541805	2.62352	0.0664286	1.18792e-35
cg21032823	chr11	48051925	2.61692	0.0662618	1.18827e-35
cg20244202	chr9	72681635	3.66527	0.0928074	1.18869e-35
cg01496584	chr5	873823	-3.0137	0.0763095	1.18891e-35
cg22637435	chr8	140351009	3.69846	0.0936486	1.18917e-35
cg14620155	chr10	103787665	-3.37944	0.0855709	1.18928e-35
cg23012256	chr6	41784938	-3.02224	0.0765275	1.19016e-35
cg12875748	chr1	62810644	4.5391	0.114938	1.19086e-35
cg19029214	chr1	223701643	-3.1458	0.0796587	1.19167e-35
cg15516226	chr5	181040519	-2.27217	0.0575366	1.19185e-35
cg00656366	chr2	128550035	-2.23556	0.05661	1.19212e-35
cg17810003	chr10	21300681	4.67101	0.118283	1.19249e-35
cg14934057	chr2	96405072	-2.46202	0.0623453	1.19287e-35
cg14240790	chr11	6357461	-2.28334	0.0578209	1.19308e-35
cg10045909	chr16	31064521	3.58333	0.0907404	1.1931e-35
cg14256268	chr12	124500726	-2.19449	0.0555711	1.19319e-35
cg26344426	chr17	14209456	3.51883	0.0891079	1.19339e-35
cg05824447	chr13	40961870	3.50672	0.0888018	1.19377e-35
cg06528362	chr20	50546821	2.53413	0.0641729	1.19404e-35
cg02220419	chr2	36485666	-4.51757	0.114401	1.1945e-35
cg18708372	chr13	77298646	4.14255	0.104905	1.19496e-35
cg21327712	chr1	111201881	3.30072	0.0835877	1.19523e-35
cg10963314	chr9	127361723	3.77173	0.0955162	1.19555e-35
cg08461451	chr19	2295093	-4.09079	0.103597	1.19578e-35
cg12650490	chr19	13099087	3.82323	0.0968215	1.19623e-35
cg25006149	chr1	243508583	2.93941	0.0744398	1.19659e-35
cg11366775	chr10	86672553	-3.00269	0.0760433	1.19725e-35
cg27203560	chr3	193911856	2.41794	0.0612351	1.19782e-35
cg15935965	chr1	59084452	2.63793	0.0668065	1.19792e-35
cg15805913	chr4	75036169	3.73385	0.0945615	1.19809e-35
cg11619050	chr6	31655525	-3.61729	0.0916097	1.19812e-35
cg14347274	chr12	66065736	3.67414	0.0930498	1.19839e-35
cg02461380	chr3	45105990	3.85015	0.0975077	1.19856e-35
cg24395217	chr1	40396308	3.92505	0.0994051	1.19871e-35
cg27480659	chr12	25034778	-2.44274	0.0618646	1.19897e-35
cg16515952	chr6	113466663	4.04422	0.102424	1.19902e-35
cg18775583	chr3	12545471	-3.14922	0.079757	1.19909e-35
cg03128558	chr12	10406949	4.69356	0.118869	1.19912e-35
cg16219829	chr16	57638170	-2.50599	0.0634674	1.19964e-35
cg18298089	chr22	21824331	-3.34877	0.0848128	1.20031e-35
cg07834058	chr17	73771096	-3.39807	0.0860624	1.20076e-35
cg05025577	chr5	39520751	-3.08548	0.0781455	1.20082e-35
cg13746660	chr16	30064018	2.02879	0.0513834	1.20136e-35
cg20973021	chr6	5701549	-2.95947	0.0749552	1.20162e-35
cg01357713	chr2	218831805	-2.37036	0.0600353	1.20205e-35
cg06653480	chr22	44638885	-3.33943	0.0845795	1.20218e-35
cg25122752	chr5	115377514	-2.83547	0.0718154	1.20221e-35
cg01501018	chr1	36176236	-3.11161	0.078811	1.20324e-35
cg09808639	chr10	119306392	3.01528	0.0763714	1.20339e-35
cg03347719	chr14	105472810	-2.87304	0.072769	1.20362e-35
cg18324600	chr14	105156117	-2.07683	0.0526027	1.20376e-35
cg17351801	chr11	18618779	-2.80931	0.0711562	1.20461e-35
cg22476375	chr3	58355676	2.58426	0.0654569	1.20533e-35
cg02410583	chr7	70729433	-2.41746	0.0612327	1.20581e-35
cg10983256	chr1	208732628	2.83541	0.0718208	1.20713e-35
cg14128195	chr12	19413238	-3.40489	0.0862462	1.20735e-35
cg12695286	chr5	141525133	-3.31752	0.0840332	1.20742e-35
cg12405639	chr7	73331071	-2.81367	0.0712714	1.20804e-35
cg12738484	chr12	58915975	-2.80987	0.0711754	1.20825e-35
cg25626472	chr10	31650147	-5.07712	0.128608	1.20906e-35
cg04966600	chr4	153509761	-3.04256	0.0770711	1.20916e-35
cg17605713	chr12	30418075	-2.95083	0.0747479	1.20948e-35
cg02059509	chr10	30116215	-2.89551	0.0733468	1.20955e-35
cg18977081	chr16	84041099	-3.75796	0.095194	1.20979e-35
cg03190513	chr6	11382442	5.55232	0.140648	1.20996e-35
cg17018349	chr15	67843858	-2.69358	0.0682324	1.21029e-35
cg07160420	chr17	50786230	-3.04634	0.0771696	1.21098e-35
cg17150302	chr11	97740267	-3.29727	0.0835264	1.21119e-35
cg00307819	chr17	49740576	3.04262	0.0770758	1.21138e-35
cg26825108	chr20	50538392	2.59052	0.0656259	1.21337e-35
cg00695493	chr5	78792424	3.99756	0.101272	1.21431e-35
cg12123284	chr6	113120897	2.80451	0.0710494	1.21513e-35
cg16895165	chr2	85402214	3.16392	0.0801561	1.216e-35
cg04902429	chr17	45224354	2.9728	0.0753148	1.21654e-35
cg09632136	chr11	114294939	-4.51315	0.114339	1.21668e-35
cg09650989	chr16	1793696	-2.24771	0.0569453	1.21688e-35
cg22992503	chr16	79089985	3.68627	0.0933911	1.21694e-35
cg05739933	chr7	29985568	4.50258	0.114072	1.217e-35
cg22579317	chr18	650558	4.14497	0.105013	1.2174e-35
cg18872131	chr20	1326267	-4.36548	0.1106	1.2175e-35
cg14069133	chr16	13307641	3.30779	0.0838041	1.21806e-35
cg09565290	chr1	93052201	-2.40193	0.0608562	1.2201e-35
cg11081894	chr10	99524090	-3.87357	0.0981423	1.22014e-35
cg05553253	chr12	6075244	2.5828	0.0654392	1.2203e-35
cg21940923	chr10	101844024	2.79145	0.0707256	1.22036e-35
cg15396203	chr1	46134873	-3.63771	0.0921677	1.22078e-35
cg02314852	chr6	111211667	3.06267	0.0775985	1.22101e-35
cg03979079	chr7	107018706	-3.24791	0.0822918	1.22102e-35
cg12592220	chr18	45106916	3.28108	0.0831334	1.2218e-35
cg05284306	chr11	57354748	2.4063	0.0609695	1.22221e-35
cg19314775	chr6	151071649	-2.88901	0.0732003	1.22239e-35
cg09419591	chr5	157346865	-2.65517	0.0672761	1.22301e-35
cg03781409	chr6	93785507	-3.15128	0.0798474	1.22351e-35
cg27021587	chr1	1827248	-2.58001	0.0653725	1.22367e-35
cg16329358	chr5	82664847	2.0942	0.0530632	1.2237e-35
cg27423071	chr2	11240290	-2.29017	0.0580296	1.22447e-35
cg08502412	chr15	63879296	-2.32641	0.0589489	1.2254e-35
cg18383835	chr10	122372182	-2.99931	0.0759998	1.22558e-35
cg24628816	chr1	6789370	-2.46856	0.0625522	1.22647e-35
cg22535313	chr10	96285709	-2.65819	0.0673578	1.22681e-35
cg20813763	chr18	56890787	-3.11091	0.0788297	1.22704e-35
cg14590806	chr7	135169595	3.11596	0.0789585	1.22754e-35
cg23274153	chr17	55176284	2.25156	0.057055	1.228e-35
cg18866825	chr5	151098183	2.55576	0.0647656	1.22964e-35
cg13710662	chr7	151199403	-3.20628	0.081251	1.22997e-35
cg26445440	chr10	102994665	3.98902	0.101088	1.2308e-35
cg10529933	chr7	80646503	-2.27852	0.0577419	1.23127e-35
cg12929160	chr13	76456509	2.97365	0.0753583	1.23151e-35
cg27026002	chr3	18208922	3.55511	0.0900937	1.23163e-35
cg03108005	chr5	148806181	4.17005	0.105678	1.23182e-35
cg01447574	chr10	80537417	-3.82093	0.0968312	1.23217e-35
cg13704328	chr20	10864901	-2.33105	0.059075	1.23288e-35
cg15295487	chr5	40381024	-3.09395	0.078409	1.2329e-35
cg17607057	chr1	234120669	-2.3519	0.0596037	1.23319e-35
cg11859815	chr1	41677577	-2.94766	0.0747023	1.23338e-35
cg23172293	chr6	44116642	-3.21696	0.0815287	1.23441e-35
cg03764364	chr10	29191622	3.80109	0.0963329	1.23457e-35
cg17973778	chr10	62049093	-4.0898	0.103651	1.23501e-35
cg06897683	chr9	116319144	-2.38607	0.0604722	1.23543e-35
cg16744973	chr20	757584	2.37352	0.0601543	1.23557e-35
cg12547959	chr5	14326044	3.61997	0.0917446	1.23564e-35
cg10159113	chr12	104569931	3.88925	0.0985695	1.23581e-35
cg27630351	chr1	168130297	2.82938	0.0717083	1.23609e-35
cg01832757	chr6	159126862	-2.3183	0.0587558	1.23643e-35
cg17475643	chr8	10404462	-2.41489	0.0612055	1.23785e-35
cg16410943	chr10	126001784	-3.13227	0.079391	1.24019e-35
cg04783450	chr6	42100350	-2.4572	0.0622818	1.24114e-35
cg05965399	chr7	98867286	-2.56052	0.0649008	1.2412e-35
cg04521510	chr7	27202425	3.99848	0.101348	1.24125e-35
cg06814358	chr10	22134329	3.03414	0.0769062	1.24176e-35
cg17217654	chr3	49020610	2.19409	0.0556135	1.24187e-35
cg01027902	chr11	72684923	-2.74272	0.0695202	1.24224e-35
cg19969694	chr15	40893602	-4.03874	0.102371	1.24246e-35
cg00824260	chr1	232018656	-2.69828	0.0683943	1.24269e-35
cg05231308	chr2	27308295	-2.33803	0.0592643	1.24385e-35
cg12040981	chr6	154921705	3.74795	0.0950048	1.24486e-35
cg19145398	chr20	31845870	-2.052	0.0520159	1.24564e-35
cg25407119	chr9	135224915	-2.11639	0.0536482	1.24585e-35
cg08068644	chr12	15274649	2.98368	0.0756338	1.24636e-35
cg04263215	chr1	161199066	-3.84646	0.0975049	1.2465e-35
cg06601677	chr15	35691403	-3.15058	0.0798651	1.24666e-35
cg09186143	chr22	27991409	-3.27312	0.0829722	1.24714e-35
cg19382157	chr7	2084931	3.42861	0.0869139	1.24722e-35
cg12177909	chr11	14670050	-3.32065	0.0841784	1.24797e-35
cg20541870	chr11	46649484	-4.12759	0.104636	1.24871e-35
cg02169783	chr7	32043870	-2.82187	0.0715378	1.25066e-35
cg27180671	chr17	67531450	-3.32971	0.0844124	1.25069e-35
cg07954849	chr5	158224389	3.98084	0.100923	1.25253e-35
cg18304305	chr5	42720419	3.89932	0.0988567	1.25293e-35
cg06213323	chr3	134628184	-2.75696	0.0698968	1.25408e-35
cg22271163	chr14	33812391	3.31304	0.0839955	1.25439e-35
cg26786974	chr6	39882031	-3.3752	0.0855723	1.25494e-35
cg04921656	chr17	13385860	2.99622	0.0759646	1.25524e-35
cg17718400	chr20	47682053	-3.54594	0.0899024	1.25563e-35
cg00842595	chr17	413402	3.92458	0.0995029	1.2559e-35
cg20431191	chr1	85578112	2.72285	0.0690346	1.25593e-35
cg18830687	chr17	68302322	-2.47433	0.0627341	1.25641e-35
cg27065146	chr16	13795346	-3.17871	0.0805931	1.25657e-35
cg17127961	chr11	8640738	-3.50672	0.0889114	1.25765e-35
cg10308629	chr7	134670051	2.86241	0.0725752	1.25771e-35
cg23965132	chr17	29642947	-3.79334	0.096179	1.25795e-35
cg21130374	chr21	41362339	3.43912	0.0871982	1.25814e-35
cg03413355	chr15	56245381	3.16386	0.0802198	1.25864e-35
cg02497046	chr5	179209917	-2.6239	0.0665292	1.25876e-35
cg02457310	chr11	115910518	-2.45367	0.0622132	1.25877e-35
cg25930786	chr19	54081367	2.35922	0.0598185	1.2591e-35
cg09871677	chr3	73521670	-2.51539	0.0637797	1.26018e-35
cg25277573	chr1	149904146	-2.43482	0.0617372	1.26049e-35
cg21071793	chr3	11379907	-2.24302	0.056874	1.2605e-35
cg11135488	chr1	224506535	-2.54815	0.0646107	1.26053e-35
cg09149118	chr2	186598891	-3.33899	0.084664	1.26102e-35
cg17636366	chr6	139597524	-3.19037	0.0808958	1.26119e-35
cg07815897	chr3	141292290	-2.45885	0.0623485	1.26233e-35
cg22085190	chr1	154768587	-2.74774	0.0696749	1.26302e-35
cg15625671	chr19	45395591	3.90906	0.0991235	1.26347e-35
cg18953822	chr21	31219529	-3.23402	0.0820063	1.26358e-35
cg09578509	chr2	227704284	-2.90567	0.0736809	1.26399e-35
cg17540571	chr2	119526015	2.96487	0.0751829	1.26466e-35
cg09439817	chr17	47855700	-2.73187	0.0692749	1.26493e-35
cg13113206	chr6	144364891	-2.67582	0.0678542	1.26554e-35
cg07948875	chr1	169217766	3.97965	0.10092	1.26675e-35
cg11607949	chr7	40057479	-2.60053	0.065947	1.26698e-35
cg25514833	chr1	205191403	-2.46122	0.0624143	1.26712e-35
cg24087669	chr5	5419402	-2.95016	0.0748166	1.26936e-35
cg13599441	chr4	6925863	3.22787	0.0818593	1.26941e-35
cg26330928	chr1	98278056	-2.84415	0.0721282	1.26951e-35
cg26371345	chr6	44123011	4.90638	0.124428	1.26982e-35
cg23879743	chr4	169976133	-2.51897	0.0638829	1.27053e-35
cg12791065	chr15	100879064	2.6514	0.0672419	1.27092e-35
cg10764891	chr14	99968597	-3.11805	0.0790765	1.27095e-35
cg18633230	chr7	151728018	-4.15979	0.105497	1.27124e-35
cg04671029	chr5	151685328	-3.05845	0.0775655	1.27136e-35
cg13812245	chr6	387502	-2.50289	0.0634761	1.27148e-35
cg19539847	chr11	85844994	-2.50802	0.0636067	1.27178e-35
cg02029665	chr22	46045919	-2.45913	0.062367	1.27195e-35
cg12375309	chr6	3912108	-3.31508	0.0840758	1.27253e-35
cg04961582	chr14	94773127	3.70912	0.0940708	1.27337e-35
cg08268692	chr11	77287787	-2.86674	0.0727065	1.27349e-35
cg25520910	chr2	113818620	-3.85291	0.0977212	1.27532e-35
cg25009264	chr17	77020501	-2.19842	0.0557591	1.27597e-35
cg11794702	chr7	47197520	3.01018	0.0763484	1.27627e-35
cg06878649	chr16	84302506	-3.83883	0.0973663	1.27654e-35
cg23952174	chr15	34693565	-3.0094	0.076329	1.27663e-35
cg14649073	chr13	112782804	-2.813	0.0713482	1.27693e-35
cg23712022	chr3	187197451	-2.32207	0.0588964	1.27698e-35
cg23631312	chr18	75408014	-3.06389	0.0777118	1.27712e-35
cg12192120	chr8	1107632	-2.9473	0.0747554	1.27762e-35
cg15209029	chr1	9922495	-2.79098	0.0707913	1.27828e-35
cg05153345	chr14	20802416	-2.5992	0.0659274	1.27862e-35
cg04117801	chr17	48574505	-3.90402	0.0990272	1.28059e-35
cg12950572	chr16	22685515	-2.69401	0.0683352	1.28104e-35
cg03166702	chr1	91891835	2.7826	0.0705826	1.28113e-35
cg14921416	chr20	3712511	4.37599	0.111002	1.28195e-35
cg17927271	chr20	61881490	-3.0015	0.0761367	1.28235e-35
cg24355340	chr6	13724269	2.07804	0.0527122	1.28242e-35
cg27049539	chr2	233487191	-2.90003	0.073563	1.28247e-35
cg05592114	chr12	7091508	-3.47349	0.0881105	1.28293e-35
cg22249252	chr16	11632739	-3.18847	0.0808828	1.28449e-35
cg03843000	chr12	114409163	2.76049	0.0700261	1.28451e-35
cg26043485	chr22	37512250	-2.4239	0.0614887	1.2854e-35
cg27443093	chr14	77067985	-2.16757	0.0549868	1.28601e-35
cg05645622	chr7	99173935	2.75249	0.0698254	1.2862e-35
cg01652251	chr3	81909909	-3.19216	0.080979	1.28627e-35
cg25286584	chr3	107704683	-2.84069	0.0720633	1.28651e-35
cg17065262	chr17	29179079	-3.53787	0.0897498	1.28678e-35
cg05399244	chr17	329820	3.66907	0.0930786	1.28694e-35
cg19006322	chr12	15629360	-2.81041	0.0712965	1.28751e-35
cg27500125	chr13	101474443	-2.73071	0.0692753	1.28821e-35
cg05829046	chr7	2517812	-2.16108	0.0548247	1.28843e-35
cg10396459	chr1	110034156	4.00294	0.101551	1.28846e-35
cg20110653	chr11	57416715	-2.33595	0.0592611	1.28859e-35
cg02060732	chr17	79155124	-3.36769	0.0854361	1.28905e-35
cg20469275	chr5	122310858	-2.81151	0.0713262	1.28908e-35
cg20901170	chr7	43879707	-4.05257	0.102814	1.29055e-35
cg00138407	chr3	47345015	2.67763	0.0679322	1.29101e-35
cg14508696	chr15	73907237	2.84924	0.0722864	1.29125e-35
cg06664465	chr16	29785477	-2.90424	0.0736823	1.29161e-35
cg09276913	chr10	128009674	-2.27789	0.0577925	1.29268e-35
cg12687588	chr2	18910843	-2.98867	0.075826	1.29294e-35
cg14153865	chr1	20684963	-2.52022	0.063941	1.29297e-35
cg12499309	chr16	3642852	-2.46063	0.0624307	1.29433e-35
cg26303737	chr5	154238605	-2.66205	0.0675422	1.29509e-35
cg08560952	chr16	50244905	-3.06189	0.0776874	1.29555e-35
cg19435445	chr10	79440582	-2.31604	0.0587636	1.29556e-35
cg01520402	chr3	143071556	-3.68721	0.0935542	1.29606e-35
cg00009196	chr20	19973944	4.05089	0.102782	1.29611e-35
cg03049846	chr19	33221884	-2.27665	0.0577657	1.29706e-35
cg22575350	chr19	49832850	2.86507	0.0726974	1.29823e-35
cg20628003	chr2	241255902	-2.09456	0.0531476	1.29926e-35
cg07822203	chr3	178001797	2.28894	0.0580802	1.29946e-35
cg05045889	chr19	47720055	-2.73591	0.0694218	1.29959e-35
cg11087128	chr2	38465887	3.07181	0.0779451	1.29968e-35
cg18997129	chr7	143408757	2.50819	0.0636444	1.30029e-35
cg14164262	chr9	136764586	-2.71241	0.0688264	1.30044e-35
cg24740144	chr14	50041276	-2.81263	0.0713703	1.30103e-35
cg10569553	chr1	109909511	-2.78422	0.0706497	1.30138e-35
cg23015100	chr1	228898958	2.70618	0.0686695	1.30139e-35
cg23900141	chr6	31117227	-2.22192	0.0563821	1.30212e-35
cg09983345	chr2	207797188	-2.67402	0.0678554	1.30293e-35
cg16446543	chr2	172394016	-4.19148	0.106363	1.30327e-35
cg03711706	chr15	66832904	3.24035	0.0822271	1.30337e-35
cg10714222	chr12	5457006	3.10175	0.0787104	1.30353e-35
cg20608100	chr19	39307110	-3.40945	0.0865192	1.30394e-35
cg07419711	chr8	29828551	-3.46896	0.0880302	1.30447e-35
cg11164400	chr7	94907475	2.45892	0.0623991	1.30458e-35
cg21608605	chr6	151807123	3.45131	0.0875832	1.30505e-35
cg17149445	chr1	54789153	-2.05733	0.0522086	1.30521e-35
cg03745207	chr22	24519316	2.26643	0.0575155	1.3057e-35
cg06900514	chr2	39469838	-3.86575	0.0981023	1.30618e-35
cg16681421	chr17	75872503	-2.29103	0.0581402	1.30631e-35
cg07246625	chr2	204027215	3.65398	0.0927293	1.30685e-35
cg15871797	chr14	100673358	2.94726	0.0747962	1.30809e-35
cg00254283	chr17	82525874	-2.4189	0.0613873	1.30811e-35
cg03309328	chr12	99132086	-2.55617	0.0648726	1.30954e-35
cg13786023	chr1	179754389	-2.29625	0.0582766	1.30997e-35
cg08854834	chr21	29145620	-3.61856	0.0918358	1.31014e-35
cg01183596	chr4	103002760	-2.27416	0.0577163	1.31015e-35
cg11505048	chr1	183653591	2.42279	0.0614888	1.31048e-35
cg02788661	chr18	11917417	2.79108	0.070836	1.31071e-35
cg27552493	chr12	62258881	2.61151	0.0662793	1.31129e-35
cg18447488	chr1	150322584	3.9008	0.0990017	1.31167e-35
cg09569569	chr2	74418642	-2.36343	0.0599837	1.31195e-35
cg08190441	chr7	139103568	2.69367	0.0683656	1.31232e-35
cg24826020	chr4	38069377	2.85349	0.0724224	1.31265e-35
cg06350257	chr1	87131686	-2.52015	0.0639622	1.31272e-35
cg10964944	chr8	141374801	-3.35674	0.0851952	1.31287e-35
cg03387289	chr8	126476960	-2.58665	0.0656506	1.31323e-35
cg16894841	chr10	12084674	4.21893	0.10708	1.31392e-35
cg07345108	chr10	48685418	3.07745	0.0781084	1.31401e-35
cg16177187	chr1	226637905	-2.00307	0.0508397	1.31411e-35
cg17536413	chr1	45006094	-2.73519	0.0694218	1.31421e-35
cg05029100	chr5	126718446	-2.8229	0.0716482	1.31428e-35
cg06725120	chr15	98745377	3.74543	0.0950629	1.31431e-35
cg06912814	chr1	201170612	-2.46636	0.0625996	1.31511e-35
cg17705615	chr19	47487980	2.11208	0.0536078	1.31533e-35
cg10262842	chr4	15231976	-2.6479	0.0672078	1.31544e-35
cg09235770	chr11	100739952	-3.54304	0.0899286	1.31587e-35
cg16038616	chr16	79090003	2.74352	0.0696356	1.31596e-35
cg04114897	chr9	76615301	4.73419	0.120164	1.31673e-35
cg20087093	chr7	27103180	2.8648	0.0727161	1.31775e-35
cg19369939	chr5	173916498	3.3162	0.0841753	1.31864e-35
cg13997350	chr19	11189829	-4.45761	0.113148	1.31872e-35
cg15220283	chr2	213104647	3.79986	0.0964522	1.31877e-35
cg09894169	chr1	60958212	2.63091	0.0667809	1.31914e-35
cg03657973	chr10	34808929	-2.68114	0.068056	1.31918e-35
cg12498395	chr10	64011988	-2.41547	0.0613129	1.31953e-35
cg04037984	chr5	174612818	-2.88199	0.0731549	1.31962e-35
cg20137868	chr17	57899132	-2.61638	0.066413	1.31979e-35
cg00523400	chr20	43442529	-3.00031	0.0761591	1.32018e-35
cg18947550	chr7	158963910	-3.6717	0.0932022	1.32059e-35
cg14682588	chr10	11434812	-2.0782	0.0527531	1.32095e-35
cg02055150	chr5	10729895	3.02125	0.076692	1.3212e-35
cg15231794	chr19	4639832	2.21874	0.0563211	1.32146e-35
cg21692590	chr15	100901131	-2.34043	0.0594106	1.32177e-35
cg05275150	chr1	150852500	3.35379	0.0851364	1.32322e-35
cg16190225	chr7	1123820	-2.70318	0.0686211	1.32365e-35
cg04606995	chr7	1076725	-4.38673	0.111359	1.32404e-35
cg14835797	chr14	100182241	-2.49904	0.0634396	1.32436e-35
cg12404404	chr2	39505311	-2.87821	0.0730655	1.3247e-35
cg03776181	chr4	113072621	-2.90517	0.0737503	1.32501e-35
cg12052468	chr3	123686613	-2.68042	0.0680457	1.3256e-35
cg00272561	chr1	15200748	-3.45872	0.0878039	1.32568e-35
cg16948651	chr1	40539630	3.63094	0.0921763	1.32589e-35
cg03678039	chr17	76528984	-4.56626	0.115921	1.32602e-35
cg22475071	chr3	64352918	-2.92136	0.0741631	1.32624e-35
cg01125244	chr4	123017934	-3.0382	0.0771294	1.32634e-35
cg27546881	chr1	239719577	3.16829	0.0804321	1.3265e-35
cg04354371	chr7	8215891	-2.5196	0.0639648	1.32708e-35
cg04173586	chr19	2167497	-5.00846	0.12715	1.32743e-35
cg26330809	chr6	112299304	-2.52036	0.0639856	1.32838e-35
cg15843262	chr2	25251026	4.91283	0.12473	1.33114e-35
cg26902985	chr13	32248972	3.48842	0.0885671	1.33161e-35
cg03557445	chr3	8573758	-4.75842	0.120812	1.33232e-35
cg22673826	chr1	1007118	-2.71382	0.0689019	1.3325e-35
cg03400731	chr17	3844224	2.46874	0.0626799	1.33268e-35
cg08729909	chr15	33721282	-2.80132	0.0711238	1.33268e-35
cg21745586	chr12	12365941	4.09405	0.103946	1.33291e-35
cg04895662	chr12	11811730	2.65094	0.0673061	1.33299e-35
cg23871411	chr9	68952450	3.97415	0.100903	1.33369e-35
cg15384400	chr4	36255657	3.33292	0.0846254	1.33573e-35
cg22577236	chr1	224211639	-3.24241	0.0823278	1.33607e-35
cg05663292	chr14	74552040	-4.33294	0.110019	1.33688e-35
cg13750308	chr1	158055939	2.17361	0.0551914	1.33772e-35
cg08540863	chr5	90111905	-3.81134	0.0967768	1.3381e-35
cg05932079	chr14	102931037	-2.11911	0.0538091	1.33908e-35
cg19985781	chr14	105865461	2.24672	0.0570498	1.33953e-35
cg03616833	chr1	151311108	-2.49978	0.0634781	1.34183e-35
cg09898793	chr1	110213613	-2.10305	0.0534044	1.34241e-35
cg05329135	chr13	102880070	-2.88183	0.073182	1.34366e-35
cg03390679	chr5	31935971	-3.18242	0.0808157	1.3439e-35
cg12487901	chr5	141492767	2.66458	0.0676658	1.34415e-35
cg05711710	chr10	92033383	-2.48741	0.0631676	1.3451e-35
cg08479294	chr16	70159802	-2.38448	0.0605539	1.34523e-35
cg27154693	chr16	72189972	-3.33493	0.0846909	1.34541e-35
cg11645306	chr18	48947694	-3.78479	0.0961151	1.34544e-35
cg02959555	chr1	43382734	-2.35891	0.059906	1.34649e-35
cg03798060	chr1	98660995	-4.24831	0.107888	1.34652e-35
cg14093440	chr3	169871169	-2.79035	0.0708631	1.3469e-35
cg16423337	chr3	52794802	-2.20079	0.0558911	1.34735e-35
cg19031219	chr5	150496560	-2.0474	0.0519957	1.34747e-35
cg17832507	chr10	44925410	2.80209	0.071162	1.34761e-35
cg18465030	chr6	135089038	3.06221	0.07777	1.3489e-35
cg00790126	chr2	202772234	-2.93551	0.0745523	1.34894e-35
cg14262864	chr7	116228480	-4.11795	0.104583	1.34919e-35
cg20874992	chr20	25032887	-3.5288	0.0896207	1.34957e-35
cg03490228	chr9	132651542	3.69541	0.0938542	1.35091e-35
cg07977260	chr11	117175668	-2.98594	0.0758357	1.35097e-35
cg07571519	chr10	71712558	3.00731	0.0763787	1.35115e-35
cg01550884	chr5	176542178	2.10625	0.0534959	1.35352e-35
cg22715220	chr13	113049982	-3.09605	0.0786385	1.35549e-35
cg23997156	chr21	42724282	-2.07243	0.0526391	1.35575e-35
cg01336524	chr5	31106351	-2.66607	0.0677187	1.35682e-35
cg19226358	chr2	128347955	-2.45991	0.0624829	1.35748e-35
cg02615468	chr3	58577891	-2.29928	0.0584036	1.35832e-35
cg26023748	chr10	52755391	4.17359	0.106013	1.35838e-35
cg18768017	chr22	19605049	-3.31145	0.0841137	1.35848e-35
cg10664801	chr17	27320449	-2.50473	0.0636225	1.35852e-35
cg08859215	chr17	68577432	-2.90907	0.0738937	1.35899e-35
cg20822028	chr15	60745878	-3.35894	0.0853215	1.35935e-35
cg19929914	chr3	158739259	3.19091	0.0810542	1.35997e-35
cg02652369	chr6	31143299	-2.56858	0.0652462	1.3603e-35
cg05715019	chr2	232901851	-2.05797	0.052276	1.36039e-35
cg07843512	chr7	20953299	-3.2814	0.083354	1.3608e-35
cg21376325	chr4	148057099	4.67551	0.118768	1.36119e-35
cg09251557	chr6	24521288	-2.87015	0.0729086	1.36182e-35
cg22807154	chr3	8656447	-2.39092	0.0607354	1.36208e-35
cg06200065	chr3	42819590	-3.06298	0.0778077	1.36246e-35
cg06003429	chr2	237376047	-2.63669	0.0669799	1.36315e-35
cg07363028	chr15	63531037	3.01666	0.0766324	1.36336e-35
cg14559307	chr3	120393441	-3.67933	0.0934666	1.36363e-35
cg00716716	chr17	39865398	2.57534	0.0654219	1.36375e-35
cg24150105	chr1	51863539	3.40154	0.0864102	1.36388e-35
cg01963224	chr14	71324954	5.21256	0.132417	1.36423e-35
cg06983359	chr12	57039616	2.27676	0.0578377	1.36445e-35
cg22791899	chr2	187654902	-2.99291	0.0760309	1.36467e-35
cg24327877	chr6	130901136	-3.25058	0.0825767	1.36483e-35
cg18432572	chr5	157310079	-3.07374	0.0780845	1.36501e-35
cg09191149	chr16	10868304	2.58154	0.0655814	1.36554e-35
cg08914190	chr18	79458627	-4.22746	0.107395	1.36575e-35
cg09712182	chr7	80631048	-4.51988	0.114824	1.36602e-35
cg04795044	chr3	129625863	-2.47977	0.0629982	1.36744e-35
cg27068678	chr2	29922072	2.76141	0.0701548	1.36876e-35
cg17143767	chr13	112573364	2.60002	0.0660559	1.36984e-35
cg11891833	chr14	101364285	-2.67168	0.0678783	1.37147e-35
cg16550588	chr10	75266082	2.05037	0.0520934	1.37199e-35
cg23090811	chr1	209355755	-2.65409	0.0674321	1.37199e-35
cg15170942	chr22	21703914	-2.46874	0.0627239	1.37279e-35
cg22093957	chr1	88061245	-2.80827	0.0713505	1.37293e-35
cg16087015	chr2	37039861	3.72464	0.0946338	1.37341e-35
cg09374987	chr1	22830253	-2.10607	0.0535126	1.37619e-35
cg21579710	chr7	69773707	-2.57257	0.0653659	1.37629e-35
cg19851413	chr17	9467813	-2.41597	0.0613868	1.37632e-35
cg11940690	chr3	37054508	-4.27044	0.108509	1.37758e-35
cg26915370	chr7	134890773	-2.81032	0.0714087	1.37796e-35
cg04329455	chr9	134323518	-3.1309	0.079555	1.37832e-35
cg00012698	chr15	33866566	-2.90549	0.0738303	1.38059e-35
cg07623567	chr6	32941746	2.26232	0.0574877	1.38122e-35
cg13514049	chr9	107733428	-3.95948	0.100614	1.38131e-35
cg06416075	chr1	8117720	-3.29855	0.0838198	1.38174e-35
cg22841433	chr6	15222313	-2.83143	0.07195	1.38198e-35
cg02457554	chr2	191223100	-3.10422	0.0788824	1.38227e-35
cg07910010	chr2	222584012	3.59026	0.0912349	1.3832e-35
cg21238609	chr17	40316709	-4.05608	0.103072	1.38345e-35
cg09347035	chr14	92650657	3.04858	0.0774702	1.38347e-35
cg16840776	chr9	33660108	3.12205	0.0793376	1.38377e-35
cg07401516	chr5	96235403	-2.96262	0.0752863	1.38395e-35
cg00198525	chr6	73456140	3.6	0.0914848	1.38475e-35
cg14339991	chr3	11387030	-3.16855	0.0805208	1.38492e-35
cg16662846	chr1	238485545	-2.71508	0.068997	1.38505e-35
cg24717381	chr16	82031337	-2.80343	0.0712428	1.3854e-35
cg17298326	chr8	141235378	2.65951	0.0675866	1.38648e-35
cg01507817	chr17	8132164	-3.2759	0.0832515	1.3867e-35
cg13483597	chr16	31477117	2.76199	0.0701915	1.38685e-35
cg02696960	chr8	19696950	3.44493	0.0875487	1.38785e-35
cg11534243	chr10	12084716	3.89069	0.0988778	1.38831e-35
cg24124244	chr10	29538112	-2.33914	0.0594473	1.38869e-35
cg25749254	chr10	3781715	-2.59348	0.0659114	1.38898e-35
cg00479912	chr16	79438344	-2.46668	0.0626894	1.3894e-35
cg11366178	chr4	53591570	3.28159	0.0833999	1.38944e-35
cg26179530	chr2	69539350	-2.45217	0.0623211	1.39002e-35
cg26567163	chr10	64508310	3.90833	0.099329	1.39002e-35
cg27453745	chr16	86513332	3.91531	0.0995064	1.39004e-35
cg08975523	chr21	34527161	-3.32221	0.084434	1.3907e-35
cg23343021	chr17	35898742	2.99637	0.0761529	1.39089e-35
cg16665204	chr22	31083629	-2.10421	0.0534786	1.39089e-35
cg09710299	chr17	45325909	-2.82363	0.0717634	1.39126e-35
cg08219069	chr16	4359389	-2.20101	0.0559393	1.39131e-35
cg26166555	chr4	54516702	-2.68028	0.0681204	1.39164e-35
cg04365123	chr8	96144169	3.61348	0.0918389	1.39214e-35
cg09708084	chr2	27024340	-2.23872	0.0568986	1.3924e-35
cg08507462	chr1	24419489	2.89807	0.0736569	1.39269e-35
cg15345769	chr14	104139620	-2.77264	0.0704719	1.39508e-35
cg14434876	chr18	45325032	-3.48452	0.0885657	1.39513e-35
cg24758273	chr7	101941100	2.35656	0.059897	1.39562e-35
cg25068728	chr3	150097202	-2.62054	0.0666079	1.39685e-35
cg24845421	chr3	27523738	-2.9381	0.07468	1.39723e-35
cg19168556	chr6	131760416	-3.41916	0.0869088	1.39807e-35
cg07186032	chr3	56916312	4.12876	0.104946	1.39839e-35
cg11576877	chr15	72113901	-3.67254	0.0933523	1.39992e-35
cg03250056	chr17	31918795	-2.54883	0.064789	1.40023e-35
cg27416518	chr3	190892865	-2.93341	0.0745655	1.40082e-35
cg09891198	chr2	109238805	3.38114	0.0859479	1.40179e-35
cg14957314	chr7	101700261	-3.66678	0.0932094	1.40212e-35
cg19535267	chr12	57231827	-2.35409	0.0598417	1.40286e-35
cg11382069	chr2	47034115	-3.14447	0.0799334	1.403e-35
cg18039769	chr12	55823184	-2.208	0.0561284	1.40331e-35
cg05433263	chr1	159554431	3.66249	0.0931024	1.40357e-35
cg16061354	chr17	1625171	3.82407	0.097211	1.40426e-35
cg10793717	chr8	123453123	-2.88873	0.0734349	1.40508e-35
cg17112975	chr17	77435325	2.10521	0.0535172	1.40537e-35
cg02679214	chr2	167438443	-3.33161	0.0846944	1.40567e-35
cg26289408	chr13	110758437	-3.57479	0.0908765	1.40571e-35
cg07249939	chr6	31900218	3.56032	0.0905091	1.40615e-35
cg21853510	chr17	82327649	-3.42541	0.087081	1.40715e-35
cg00717946	chr7	115087602	-3.94792	0.100365	1.40751e-35
cg08626131	chr5	42812407	-3.41455	0.0868055	1.40755e-35
cg14515614	chr9	114207160	-2.5508	0.0648472	1.40775e-35
cg23873334	chr13	47836702	-2.0698	0.0526193	1.4079e-35
cg05921905	chr7	27102908	4.02017	0.102204	1.40889e-35
cg15890123	chr2	105396970	-2.61082	0.0663746	1.40896e-35
cg18429097	chr3	150233221	-3.99853	0.101654	1.40903e-35
cg09337641	chr14	64666835	-2.23707	0.0568729	1.40912e-35
cg26438215	chr6	166361206	3.05219	0.0775959	1.40936e-35
cg05711036	chr7	5488296	5.81191	0.147756	1.40941e-35
cg00332659	chr16	78098287	-3.29396	0.083743	1.40977e-35
cg18200865	chr3	23809763	2.28529	0.0581013	1.4117e-35
cg16918649	chr14	55601470	-3.55327	0.0903387	1.41189e-35
cg02017718	chr12	54047271	2.99446	0.0761318	1.41209e-35
cg10099758	chr2	68121664	3.75786	0.0955433	1.41374e-35
cg16928257	chr17	39174672	-2.81935	0.0716817	1.41385e-35
cg03995533	chr16	11100386	-3.49553	0.0888745	1.4143e-35
cg13207960	chr14	35386606	-2.65448	0.0674913	1.41493e-35
cg15273517	chr5	154857091	-2.5314	0.0643624	1.41539e-35
cg26317050	chr4	108611605	-3.03597	0.0771919	1.4158e-35
cg00320288	chr16	85829561	4.21132	0.107076	1.41587e-35
cg07563882	chr17	825465	-2.67337	0.0679727	1.41596e-35
cg06912227	chr16	4003408	-3.1031	0.0789019	1.4182e-35
cg24325551	chr11	32400089	-2.87081	0.0729964	1.41894e-35
cg02627991	chr7	74617726	2.35023	0.0597596	1.41897e-35
cg12379175	chr3	194314161	-2.68944	0.0683848	1.41913e-35
cg21525330	chr5	150619620	-2.22651	0.0566142	1.41949e-35
cg18442793	chr1	206772819	3.72035	0.0945996	1.42011e-35
cg18650237	chr4	3645320	-3.27225	0.0832059	1.4204e-35
cg07464450	chr15	48672323	-3.85246	0.0979603	1.42105e-35
cg14863926	chr22	36424042	3.86546	0.0982929	1.4222e-35
cg23100803	chr8	142726275	-2.09636	0.0533074	1.42241e-35
cg16929656	chr19	46392457	-3.62874	0.0922753	1.42337e-35
cg12755141	chr8	129704153	-3.12796	0.0795412	1.42367e-35
cg03623982	chr6	37502310	3.59382	0.0913884	1.42414e-35
cg22697054	chr4	1928645	2.33458	0.0593669	1.4243e-35
cg21125190	chr4	84563092	-2.89636	0.0736528	1.42443e-35
cg12041387	chr7	97020859	3.37508	0.0858266	1.42462e-35
cg15097409	chr10	52358133	2.88858	0.0734552	1.42468e-35
cg19822596	chr20	53828538	-2.74693	0.0698534	1.42481e-35
cg07811984	chr14	23518759	-2.31852	0.0589599	1.42564e-35
cg26542792	chr12	52209783	2.4905	0.0633349	1.42719e-35
cg10015916	chr2	160396998	-2.07047	0.0526532	1.42721e-35
cg26937038	chr1	153357596	2.83434	0.0720792	1.42731e-35
cg17611074	chr2	56183165	3.84777	0.0978517	1.42751e-35
cg07107130	chr11	77034387	2.09694	0.0533274	1.42831e-35
cg17727929	chr21	36697038	3.86807	0.0983693	1.42834e-35
cg22301418	chr13	112859837	-2.45249	0.0623699	1.42874e-35
cg11017510	chr12	124881395	3.05596	0.0777179	1.42946e-35
cg01905905	chr1	59333727	3.45742	0.0879285	1.43007e-35
cg13306815	chr6	140043474	-2.6761	0.0680606	1.43242e-35
cg20809737	chr11	68807181	-2.40247	0.0611018	1.43267e-35
cg22950986	chr3	133444333	-2.89034	0.0735115	1.43405e-35
cg08787261	chr19	4671090	-2.36609	0.0601781	1.43424e-35
cg06033126	chr7	152411681	-2.28921	0.0582233	1.43487e-35
cg16295975	chr1	154432775	3.41698	0.0869073	1.43512e-35
cg25176380	chr15	62483195	-2.97078	0.075559	1.43531e-35
cg00416206	chr5	54719853	-2.69944	0.068658	1.43565e-35
cg11466832	chr2	11745434	2.21998	0.0564642	1.43655e-35
cg18437816	chr12	64171797	-3.18715	0.081064	1.43684e-35
cg03714884	chr4	86961190	3.74547	0.0952648	1.43693e-35
cg27028557	chr12	113224234	-3.13396	0.0797121	1.43755e-35
cg18107094	chr8	109008695	3.05732	0.0777644	1.43874e-35
cg18965278	chr7	90661386	-2.95971	0.0752817	1.43879e-35
cg13688599	chr20	2689767	-2.95625	0.0751937	1.4388e-35
cg02783887	chr2	660856	-4.61667	0.117428	1.43905e-35
cg18629334	chr6	27133984	2.34669	0.0596901	1.43959e-35
cg10167301	chr9	131729278	2.32168	0.0590543	1.44003e-35
cg21483922	chr17	50128047	3.62024	0.0920845	1.44009e-35
cg12866960	chr12	66241618	3.87528	0.098573	1.44084e-35
cg22524508	chr11	13440275	-4.53235	0.115287	1.4411e-35
cg08730282	chr2	96256676	4.3543	0.110759	1.44151e-35
cg08758352	chr17	48127785	-2.45379	0.0624165	1.44186e-35
cg17372361	chr14	61145420	-3.47633	0.0884272	1.44223e-35
cg10328118	chr13	49643181	4.26004	0.108364	1.44314e-35
cg03992114	chr13	112689062	3.91337	0.0995461	1.44346e-35
cg10969277	chr14	88630890	-3.52486	0.0896635	1.44353e-35
cg13222048	chr12	125145346	-2.7343	0.0695538	1.44368e-35
cg03211098	chr1	31574081	-4.24916	0.108089	1.44399e-35
cg15430504	chr13	23500952	-3.50366	0.0891253	1.4443e-35
cg02772995	chr2	160492270	-4.68627	0.11921	1.44515e-35
cg10619899	chr9	108478655	-2.00493	0.0510019	1.44554e-35
cg11728446	chr20	59124188	-2.53614	0.0645154	1.44588e-35
cg16401457	chr3	12443057	2.24294	0.0570574	1.44641e-35
cg08775230	chr11	111918769	-2.97415	0.0756585	1.44648e-35
cg03997105	chr16	54370658	3.51327	0.089374	1.44718e-35
cg13459035	chr7	135684253	-2.57372	0.0654739	1.44823e-35
cg17707487	chr13	113607554	2.42247	0.0616262	1.44836e-35
cg07061461	chr9	107323617	-3.56273	0.0906348	1.44887e-35
cg18167466	chr1	6330413	-2.88684	0.0734406	1.44909e-35
cg06589109	chr16	85657084	-2.03524	0.0517768	1.44995e-35
cg15994418	chr12	120100859	-3.46354	0.0881143	1.45086e-35
cg24095320	chr2	201807560	-4.22514	0.107493	1.45256e-35
cg18897025	chr5	111077973	3.42487	0.0871333	1.45292e-35
cg19306296	chr11	71997145	4.08756	0.103994	1.45327e-35
cg10926336	chr10	113844152	3.20605	0.0815684	1.45448e-35
cg15837257	chr3	15148995	-2.73536	0.0695934	1.45487e-35
cg22374969	chr18	74468585	-3.21932	0.0819067	1.45502e-35
cg08595439	chr13	42405891	-3.388	0.0861983	1.45507e-35
cg20740024	chr11	35282065	-2.75849	0.070183	1.45571e-35
cg24764554	chr1	12376562	3.58029	0.0910928	1.45659e-35
cg04257639	chr1	178284132	2.97132	0.0755999	1.45745e-35
cg08944029	chr5	113217748	-3.51898	0.0895368	1.45928e-35
cg01663440	chr12	946930	2.36517	0.0601796	1.4594e-35
cg03724229	chr2	172171522	2.63409	0.0670223	1.45967e-35
cg17173860	chr20	63688145	-2.38825	0.0607675	1.46013e-35
cg21448535	chr6	32108756	-3.09296	0.0786985	1.46036e-35
cg03513850	chr12	111055576	-2.39426	0.0609209	1.46064e-35
cg21402860	chr15	57082246	-3.24939	0.0826792	1.46065e-35
cg06973615	chr2	174344033	3.22601	0.0820844	1.46071e-35
cg14371439	chr20	17693934	-2.74009	0.0697211	1.46123e-35
cg00186464	chr5	142645050	-3.6929	0.0939652	1.46126e-35
cg17599919	chr9	7273780	-2.4345	0.0619455	1.46133e-35
cg18504989	chr19	45782940	-2.15724	0.0548914	1.46221e-35
cg13132731	chr11	121590376	3.55078	0.090352	1.4634e-35
cg16641322	chr11	2158372	-3.3445	0.0851032	1.46345e-35
cg11737070	chr13	75416686	-2.40586	0.0612193	1.46401e-35
cg13160365	chr9	35538255	-3.37213	0.0858083	1.46486e-35
cg07319315	chr2	134392028	3.34238	0.0850519	1.46544e-35
cg05271396	chr18	48713339	-2.43731	0.0620212	1.46565e-35
cg10913887	chr17	58247916	3.1487	0.0801259	1.46736e-35
cg27010834	chr10	97767416	-2.16509	0.0550959	1.46751e-35
cg26142490	chr10	26781184	-2.79875	0.0712249	1.4709e-35
cg26954708	chr1	9040040	-3.54079	0.0901101	1.47183e-35
cg27656116	chr6	22147273	3.24639	0.0826186	1.47238e-35
cg06612034	chr4	141913032	2.54961	0.0648861	1.47252e-35
cg00292675	chr5	96709379	-2.71015	0.068972	1.47276e-35
cg06542473	chr1	239805253	2.85378	0.0726277	1.4731e-35
cg23210676	chr22	27241918	-2.78673	0.0709219	1.47363e-35
cg20826610	chr1	25909377	-2.75745	0.0701769	1.47378e-35
cg14625354	chr5	68344583	4.27371	0.108766	1.47419e-35
cg07260333	chr16	89920538	-2.03836	0.051877	1.47486e-35
cg02614923	chr10	120428888	-3.04951	0.0776114	1.47498e-35
cg22384781	chr20	8388250	-3.01642	0.0767706	1.47615e-35
cg26924043	chr11	134713604	-2.75017	0.0699948	1.47664e-35
cg18899516	chr5	146807667	-3.08306	0.0784693	1.47828e-35
cg16983456	chr1	233083023	4.20667	0.107069	1.47956e-35
cg21089502	chr5	177553308	-3.14139	0.0799558	1.47971e-35
cg25112366	chr5	176743137	2.13348	0.0543022	1.47977e-35
cg17019267	chr13	28544267	-2.54977	0.0648986	1.48054e-35
cg17506061	chr15	78951184	-3.28809	0.0836913	1.48088e-35
cg03548412	chr3	188345338	-3.57896	0.0910955	1.48133e-35
cg26387807	chr7	139772326	3.86837	0.0984631	1.48224e-35
cg03025473	chr2	204550786	-2.86214	0.0728518	1.48282e-35
cg10985371	chr2	178279449	-3.01443	0.0767305	1.48463e-35
cg09030945	chr12	52128339	3.82885	0.0974613	1.48487e-35
cg13048437	chr14	93893750	-3.14024	0.0799336	1.48512e-35
cg27650656	chr1	31707818	2.64141	0.0672361	1.48523e-35
cg12052837	chr1	156007200	-2.28799	0.0582417	1.48711e-35
cg14041840	chr17	73600458	-3.35479	0.0853982	1.48771e-35
cg24859434	chr16	85002301	-3.1738	0.0807957	1.49126e-35
cg25686905	chr3	183885387	-2.20995	0.0562589	1.49138e-35
cg00220845	chr19	5935443	-3.93699	0.100225	1.49153e-35
cg13827101	chr10	93440756	-2.10199	0.053511	1.4919e-35
cg12354377	chr10	60389799	-2.30112	0.0585806	1.49214e-35
cg19933975	chr18	45830056	-2.60668	0.0663595	1.49221e-35
cg02157034	chr1	43494172	-3.08094	0.0784328	1.49227e-35
cg01026730	chr5	78928248	2.11606	0.0538703	1.49308e-35
cg11796181	chr5	143042676	-2.88305	0.0733963	1.49326e-35
cg05323683	chr8	94156063	-4.08619	0.104027	1.49435e-35
cg06663376	chr10	121736186	3.34959	0.0852752	1.4945e-35
cg01246444	chr2	160919078	2.62407	0.0668051	1.49503e-35
cg06614301	chr7	2446401	-2.61793	0.0666487	1.49507e-35
cg24582990	chr5	154868795	-2.74913	0.0699901	1.49601e-35
cg21568585	chr1	40032651	-2.24501	0.0571559	1.49625e-35
cg21625053	chr9	133090432	-2.67065	0.0679926	1.49651e-35
cg06248767	chr8	55939731	2.97018	0.075619	1.49717e-35
cg21704793	chr6	154991406	-2.07473	0.0528215	1.49727e-35
cg09225446	chr2	212987667	-2.79391	0.071132	1.49767e-35
cg09992719	chr2	201954377	2.47179	0.062931	1.49772e-35
cg08191921	chr20	62259044	-2.32606	0.0592207	1.49785e-35
cg02804921	chr9	137030257	4.34886	0.110721	1.49797e-35
cg20453370	chr3	172649023	3.2097	0.0817191	1.49871e-35
cg12770644	chr11	76265929	-2.73461	0.0696248	1.49994e-35
cg01598009	chr6	30318385	3.32095	0.0845539	1.50036e-35
cg24299175	chr9	109017688	4.12325	0.104982	1.50079e-35
cg25060738	chr6	107787355	3.60048	0.0916721	1.50127e-35
cg05572167	chr1	156816896	3.14302	0.0800258	1.50206e-35
cg26065488	chr3	171458227	3.92332	0.0998935	1.50223e-35
cg26072338	chr3	47837197	-2.40064	0.0611241	1.50263e-35
cg22610233	chr3	18726016	4.41398	0.112388	1.50287e-35
cg15160492	chr13	51534557	3.19613	0.0813794	1.5031e-35
cg20813724	chr1	55362833	-3.43282	0.0874063	1.50336e-35
cg05569131	chr6	36697843	2.85324	0.0726499	1.50415e-35
cg21418257	chr17	15415170	-2.02129	0.0514667	1.50437e-35
cg21049397	chr12	25458241	-4.75501	0.121074	1.50451e-35
cg10464496	chr12	19434881	2.62516	0.0668429	1.50454e-35
cg08330132	chr16	29220818	-3.07487	0.0782938	1.50482e-35
cg13952079	chr2	237223328	-3.30688	0.0842038	1.50656e-35
cg07658280	chr8	144503107	-3.25519	0.082888	1.50687e-35
cg07432365	chr2	180985280	2.60877	0.0664284	1.50724e-35
cg08808911	chr8	139739616	-2.31553	0.0589643	1.51044e-35
cg25284031	chr12	110661516	3.68562	0.0938535	1.51054e-35
cg13776528	chr1	150260485	-2.9993	0.0763797	1.51326e-35
cg10664596	chr1	36517518	-2.19074	0.0557895	1.51371e-35
cg21381224	chr1	182318191	-4.63929	0.118147	1.51521e-35
cg03823319	chr5	178267684	-2.5011	0.0636949	1.51533e-35
cg02837945	chr10	75208592	-3.16125	0.0805081	1.51654e-35
cg25357598	chr3	172749484	-4.56103	0.116157	1.51668e-35
cg26660631	chr1	46549822	-2.57345	0.0655391	1.51708e-35
cg21221496	chr14	69428697	4.17298	0.106275	1.51736e-35
cg07660711	chr18	464310	3.45986	0.0881158	1.5186e-35
cg08437251	chr6	157629397	4.0691	0.103633	1.51915e-35
cg26821721	chr2	23636939	-3.30569	0.0841905	1.5196e-35
cg10357303	chr2	118247006	-2.31809	0.0590381	1.5196e-35
cg27649467	chr15	95163072	-2.97386	0.0757411	1.52102e-35
cg02744249	chr20	59007863	4.58136	0.116683	1.52104e-35
cg25250013	chr19	11191549	-2.29362	0.0584167	1.52157e-35
cg07917019	chr16	70700424	2.55912	0.0651787	1.52171e-35
cg04271412	chr11	77073856	-2.88398	0.0734532	1.52219e-35
cg01653686	chr3	94029028	-2.80732	0.0715012	1.52245e-35
cg11998200	chr7	92645544	3.29304	0.0838723	1.52253e-35
cg15943751	chr11	111448738	-2.59382	0.0660642	1.52319e-35
cg18455249	chr4	55947732	2.36059	0.0601239	1.5234e-35
cg00040312	chr12	54030895	3.91697	0.0997655	1.52371e-35
cg17142931	chr1	1006915	-2.05117	0.0522439	1.52421e-35
cg08475042	chr2	209818136	-2.74102	0.0698165	1.52618e-35
cg26653714	chr8	23074543	2.67444	0.0681215	1.52686e-35
cg00244001	chr10	124648236	2.59408	0.0660754	1.52765e-35
cg07943658	chr5	351886	3.43754	0.0875597	1.52766e-35
cg26526113	chr14	34711387	-3.25231	0.0828416	1.52775e-35
cg24761606	chr21	15057490	2.62106	0.0667634	1.52839e-35
cg02542953	chr2	1817961	-2.78735	0.0709992	1.52847e-35
cg05408966	chr1	9901702	-2.2011	0.0560675	1.52978e-35
cg02898721	chr17	40316970	-3.00217	0.0764729	1.53011e-35
cg14011244	chr11	130370770	-2.29763	0.0585265	1.53014e-35
cg12223498	chr20	39291355	-3.06326	0.0780292	1.53017e-35
cg07300934	chr9	108478616	-2.76903	0.0705345	1.53029e-35
cg07280521	chr1	153609407	-2.46132	0.0626979	1.53187e-35
cg08205236	chr11	69009272	-2.34458	0.0597241	1.53188e-35
cg07232749	chr22	44026132	-2.74476	0.0699186	1.53251e-35
cg17406359	chr21	44353306	2.96908	0.0756329	1.53258e-35
cg05541910	chr7	42080942	4.53921	0.115631	1.53307e-35
cg12379611	chr10	17003388	3.33752	0.0850201	1.53386e-35
cg11527941	chr14	70659443	3.84627	0.0979808	1.53428e-35
cg01876097	chr8	25179759	-2.28171	0.058125	1.53441e-35
cg08564487	chr17	77323669	-2.11984	0.0540018	1.53489e-35
cg10954059	chr15	93882134	-3.46826	0.0883523	1.53511e-35
cg00184457	chr8	9088791	3.18601	0.0811623	1.53532e-35
cg12001930	chr7	134527587	-2.14355	0.0546067	1.53614e-35
cg26072390	chr2	230925180	3.0832	0.0785447	1.5364e-35
cg14392772	chr9	120904203	2.75543	0.0701948	1.53644e-35
cg11429436	chr1	204983415	3.50799	0.0893677	1.53741e-35
cg24348488	chr6	13681740	5.39878	0.137538	1.53812e-35
cg11627358	chr3	177893395	-3.18193	0.0810623	1.53846e-35
cg19311375	chr2	46315222	-4.21733	0.107441	1.53893e-35
cg08559364	chr3	11593062	-3.35017	0.0853498	1.53959e-35
cg02550301	chr19	2094685	3.27483	0.0834307	1.53968e-35
cg10895198	chr1	204467078	-2.12539	0.0541482	1.54078e-35
cg15426225	chr12	124524029	-2.11755	0.0539509	1.54398e-35
cg00201968	chr7	144657145	3.03965	0.0774444	1.54402e-35
cg06257561	chr12	50051620	2.88959	0.0736213	1.5444e-35
cg23252537	chr10	100996874	2.72502	0.0694291	1.54483e-35
cg18060627	chr4	99085759	-3.02499	0.0770734	1.5462e-35
cg01133012	chr1	231508968	-2.68151	0.0683221	1.54645e-35
cg24721964	chr3	150944910	2.84396	0.0724629	1.54801e-35
cg03115444	chr12	122350513	-4.51969	0.11516	1.5482e-35
cg21519872	chr17	78175576	-3.45848	0.0881214	1.54854e-35
cg04603391	chr19	31353150	4.36415	0.111201	1.55046e-35
cg17606932	chr3	10405402	-2.2058	0.0562055	1.55114e-35
cg02351350	chr10	49136223	-2.99783	0.0763873	1.55131e-35
cg15541863	chr20	57288720	-3.57319	0.0910484	1.55155e-35
cg00049664	chr16	66579431	4.56365	0.116286	1.55164e-35
cg06724236	chr14	67387108	2.48837	0.0634064	1.55191e-35
cg19132596	chr19	51531794	3.51736	0.0896264	1.55209e-35
cg16345125	chr1	156900630	-2.3689	0.0603625	1.55224e-35
cg04307169	chr22	26621765	-2.00992	0.0512154	1.55238e-35
cg25028077	chr5	82735250	3.61146	0.0920254	1.5529e-35
cg02350746	chr16	86961016	-2.23796	0.0570266	1.55293e-35
cg07495748	chr18	46387213	-2.30335	0.058696	1.55668e-35
cg07317452	chr4	152464632	3.85104	0.0981362	1.55699e-35
cg06987384	chr12	56594667	-3.25428	0.0829293	1.55723e-35
cg13302832	chr9	100429476	-4.53696	0.11562	1.55964e-35
cg12292810	chr2	46979826	4.29955	0.10957	1.55978e-35
cg25084014	chr1	210237831	-2.07787	0.0529528	1.55991e-35
cg14906976	chr21	43757657	-2.9762	0.0758463	1.56006e-35
cg00666014	chr1	95438064	3.34421	0.0852257	1.56083e-35
cg00449021	chr1	234522721	2.75876	0.0703088	1.56363e-35
cg05523897	chr1	2207736	-2.57363	0.065592	1.5649e-35
cg21918852	chr7	47392120	-2.03796	0.0519401	1.5655e-35
cg08728448	chr16	55875254	-2.98405	0.0760546	1.56731e-35
cg12690996	chr1	6591457	2.63899	0.0672602	1.56739e-35
cg14292168	chr3	112629899	-2.75181	0.0701357	1.56747e-35
cg23552088	chr14	89305298	-3.41586	0.0870619	1.56868e-35
cg22368524	chr11	94550824	4.41652	0.112567	1.56917e-35
cg08074000	chr7	116778243	-2.90361	0.0740068	1.56932e-35
cg01860356	chr8	140589271	-2.52485	0.0643531	1.5695e-35
cg09177486	chr1	145983505	-2.47848	0.0631714	1.56954e-35
cg06271190	chr17	55722680	-3.19688	0.081482	1.56961e-35
cg20920626	chr13	100550157	-2.76515	0.0704781	1.56964e-35
cg07831453	chr10	17227003	-3.62203	0.0923182	1.56974e-35
cg02103647	chr4	119647181	-3.05578	0.0778862	1.57019e-35
cg05870113	chr22	44026138	-2.99207	0.0762645	1.57211e-35
cg02866177	chr20	61184440	-2.26015	0.0576089	1.57235e-35
cg15723531	chr11	64231938	2.20169	0.056119	1.57259e-35
cg06715097	chr5	150245431	-3.5478	0.0904309	1.57312e-35
cg02524983	chr3	188295130	-4.78104	0.121866	1.57349e-35
cg15448633	chr19	54462640	-2.06591	0.0526593	1.57416e-35
cg17162899	chr11	61688915	-2.30042	0.0586371	1.57433e-35
cg17420693	chr15	50119199	3.96772	0.101137	1.57488e-35
cg00400028	chr3	141231074	2.27468	0.0579815	1.57498e-35
cg24312105	chr1	234216859	-2.69054	0.0685823	1.57528e-35
cg17843887	chr1	2610920	-2.99996	0.0764694	1.57531e-35
cg01174240	chr14	24316104	-2.83652	0.0723037	1.57561e-35
cg14541233	chr1	158285800	2.30332	0.0587125	1.5759e-35
cg01510261	chr20	50481940	-3.06793	0.0782027	1.57599e-35
cg13840492	chr12	51327377	3.9086	0.0996322	1.57621e-35
cg12198841	chr5	116605701	-3.92644	0.100087	1.57625e-35
cg21212141	chr2	231270969	-2.53969	0.0647379	1.57632e-35
cg12590902	chr1	44306313	2.4065	0.0613434	1.57681e-35
cg19707735	chr1	158999922	-3.66924	0.093532	1.57724e-35
cg24237035	chr11	9001890	4.40668	0.112331	1.5778e-35
cg12466420	chr11	3617026	-2.23317	0.056926	1.57788e-35
cg02105856	chr1	206946439	-2.27579	0.0580125	1.57807e-35
cg26301690	chr1	50103938	-2.50568	0.063873	1.57838e-35
cg16713785	chr12	46227871	3.46296	0.0882757	1.57864e-35
cg21962903	chr4	82230586	3.87593	0.0988034	1.57899e-35
cg15022739	chr18	37243082	-2.29814	0.0585834	1.57931e-35
cg23536138	chr8	22227348	-2.45333	0.0625407	1.58077e-35
cg24973993	chr12	119804709	-5.19597	0.132457	1.58089e-35
cg15627993	chr18	13628427	2.50109	0.0637587	1.58124e-35
cg03161658	chr2	7671118	-2.52175	0.0642858	1.58163e-35
cg04483486	chr1	161747094	-2.31644	0.0590584	1.58886e-35
cg26783127	chr17	81155118	3.92965	0.100189	1.58989e-35
cg02004422	chr19	38895483	-2.3253	0.0592872	1.59221e-35
cg05199282	chr8	66541948	-2.83132	0.0721895	1.59277e-35
cg04985566	chr15	95973976	2.60448	0.066406	1.59295e-35
cg21360975	chr2	238425792	-2.22583	0.0567523	1.59388e-35
cg00387768	chr5	149940254	3.19793	0.0815385	1.59406e-35
cg14287688	chr2	42649009	4.0227	0.10257	1.59518e-35
cg10527526	chr15	78265949	-2.43259	0.0620256	1.59528e-35
cg12254783	chr16	4019547	-3.12379	0.0796512	1.59664e-35
cg21045915	chr14	98163037	-2.57242	0.0655933	1.59785e-35
cg06139388	chr5	33965071	3.5026	0.0893124	1.59837e-35
cg27557168	chr13	73703851	2.87031	0.07319	1.59848e-35
cg08941107	chr1	27418455	-2.70245	0.0689105	1.59933e-35
cg16506592	chr17	4207024	3.32487	0.0847822	1.59957e-35
cg03775372	chr10	13788045	-3.27661	0.0835517	1.59985e-35
cg17589866	chr2	29420599	-3.41803	0.0871587	1.60039e-35
cg16210395	chr15	57509905	-2.84432	0.0725293	1.60056e-35
cg09299075	chr10	74394257	2.90929	0.0741868	1.60122e-35
cg15526183	chr1	15749988	-3.93923	0.100451	1.60162e-35
cg06924060	chr13	46375032	3.44348	0.0878114	1.60334e-35
cg09354692	chr6	159701618	-3.33768	0.0851148	1.6044e-35
cg27659679	chr15	41485400	-2.70132	0.0688872	1.60477e-35
cg00974864	chr1	161631263	3.1976	0.0815435	1.60531e-35
cg06568438	chr13	79741264	-3.19846	0.0815656	1.60537e-35
cg15093303	chr8	29553717	-2.7115	0.0691475	1.60542e-35
cg16129200	chr8	97867665	-3.87366	0.0987847	1.60567e-35
cg02646515	chr2	127411411	-3.29621	0.0840593	1.60605e-35
cg08280936	chr7	149284495	2.21246	0.0564227	1.60726e-35
cg07591229	chr2	240983491	3.17678	0.0810152	1.60733e-35
cg14118583	chr9	136990677	-2.95933	0.0754703	1.60785e-35
cg20287043	chr17	74690605	2.69109	0.0686298	1.60807e-35
cg02560380	chr3	100150216	-2.74435	0.0699885	1.60848e-35
cg25977900	chr1	114299846	-3.87166	0.0987383	1.60886e-35
cg01204647	chr5	148393664	-2.72272	0.0694376	1.60942e-35
cg14766603	chr5	24382044	-3.75376	0.095733	1.60993e-35
cg07661899	chr12	53049273	-4.55916	0.116276	1.61123e-35
cg03880642	chr10	103800810	3.96847	0.101212	1.61205e-35
cg14071853	chr13	112698206	-2.55377	0.065133	1.61354e-35
cg01322062	chr9	110520488	-2.7141	0.0692229	1.6144e-35
cg02713753	chr20	48821981	3.97262	0.101323	1.61531e-35
cg11854797	chr6	49915248	-3.92615	0.100138	1.61596e-35
cg01057552	chr1	228227673	-2.25556	0.0575293	1.61613e-35
cg03375371	chr2	69437962	-2.43065	0.0619956	1.61662e-35
cg14768836	chr13	44068980	-4.08005	0.104066	1.61707e-35
cg14954575	chr9	124285934	3.05666	0.0779629	1.61708e-35
cg22926686	chr13	114034300	-2.50747	0.0639554	1.61714e-35
cg25561451	chr3	23650883	-2.01423	0.0513753	1.61773e-35
cg16795014	chr2	46643565	3.36655	0.0858679	1.61789e-35
cg21833841	chr3	36827388	-2.39259	0.0610265	1.61846e-35
cg20576363	chr12	120677892	-2.24446	0.0572484	1.61862e-35
cg15164194	chr10	48684885	3.49842	0.0892332	1.61915e-35
cg02564299	chr3	114411982	-3.00236	0.0765804	1.61935e-35
cg26794477	chr3	50320161	-2.5959	0.0662134	1.61965e-35
cg27400863	chr6	130854073	-3.2427	0.0827125	1.62066e-35
cg01438300	chr11	124801347	-3.61992	0.092335	1.62112e-35
cg09328921	chr1	221167758	2.97464	0.0758756	1.62135e-35
cg04011470	chr8	22221817	-3.20598	0.0817778	1.62236e-35
cg10084487	chr10	47257762	4.83693	0.12338	1.62248e-35
cg26579713	chr15	65409527	4.35938	0.1112	1.62336e-35
cg17894189	chr20	5674536	3.87719	0.0989006	1.62349e-35
cg10671987	chr19	4978044	-2.47106	0.0630329	1.62386e-35
cg09308177	chr14	95433203	-2.17939	0.0555929	1.62398e-35
cg16041617	chr4	1542105	-2.33099	0.0594609	1.62481e-35
cg05626616	chr17	77477813	-2.08731	0.053246	1.62619e-35
cg26931601	chr1	66564513	3.37154	0.086006	1.62647e-35
cg17243643	chr12	55720485	-2.9485	0.0752163	1.62798e-35
cg16429175	chr12	59070551	-4.26338	0.108759	1.62805e-35
cg12675852	chr4	7625276	-2.79983	0.0714254	1.6296e-35
cg09615980	chr2	102305006	2.10463	0.0536921	1.63174e-35
cg15458844	chr2	195531820	-3.08112	0.0786061	1.63401e-35
cg09627033	chr8	30564310	-2.63751	0.0672892	1.63454e-35
cg21096164	chr16	4239923	-2.24068	0.0571655	1.6349e-35
cg15109738	chr12	82366385	-2.81606	0.0718451	1.63507e-35
cg14509497	chr2	197092546	-2.8239	0.0720455	1.63547e-35
cg20785031	chr1	68916690	-4.51259	0.115131	1.63667e-35
cg24360457	chr21	28518739	-3.18501	0.0812601	1.63698e-35
cg20888094	chr7	155568144	-3.37949	0.0862221	1.63716e-35
cg08825645	chr16	54291407	2.73755	0.0698444	1.63738e-35
cg21978532	chr4	26131967	3.15552	0.0805096	1.63843e-35
cg24507760	chr1	207819058	-3.34466	0.0853379	1.64055e-35
cg05793375	chr4	149987114	-3.08186	0.0786328	1.6408e-35
cg10738119	chr7	76327723	2.95828	0.07548	1.64101e-35
cg04243401	chr14	36659173	3.16898	0.0808561	1.64126e-35
cg14234545	chr9	133841214	2.12662	0.0542607	1.64137e-35
cg11719106	chr5	124706892	-4.52164	0.115369	1.64138e-35
cg08855742	chr4	16084462	2.28824	0.0583843	1.64143e-35
cg16866179	chr3	4867498	-4.14484	0.105756	1.64194e-35
cg11849958	chr2	48454661	3.79177	0.096749	1.64288e-35
cg01761369	chr9	121567038	-2.8037	0.0715384	1.64356e-35
cg18177548	chr2	225464819	4.94683	0.126222	1.64372e-35
cg07014349	chr1	34754920	-2.45172	0.0625586	1.64477e-35
cg11920005	chr17	35987045	-2.38383	0.0608307	1.64987e-35
cg04382897	chr16	12459604	2.37855	0.0606973	1.65126e-35
cg24493367	chr4	105714350	3.42135	0.0873088	1.65188e-35
cg14045073	chr3	47365601	-3.37736	0.0861903	1.65529e-35
cg11164162	chr10	133247667	-2.9542	0.0753914	1.65543e-35
cg25093661	chr1	8527116	-3.90165	0.099574	1.65793e-35
cg09342997	chr7	129699225	3.087	0.0787835	1.65796e-35
cg12541935	chr7	151651806	-2.71241	0.0692246	1.65922e-35
cg13598735	chr17	13647291	-3.00738	0.0767532	1.65968e-35
cg20009327	chr12	57475248	-2.61582	0.0667615	1.66138e-35
cg08027299	chr12	70255095	-2.34473	0.0598439	1.66268e-35
cg27041452	chr14	64569280	-3.76741	0.0961549	1.6629e-35
cg13216216	chr4	87522405	-2.98077	0.076078	1.66326e-35
cg21167563	chr1	116572294	2.35139	0.0600156	1.66484e-35
cg09328012	chr22	46085797	-4.16803	0.106383	1.66501e-35
cg10107633	chr2	202159023	-3.0272	0.0772657	1.66566e-35
cg15552238	chr19	14674937	2.862	0.0730495	1.66591e-35
cg06214689	chr10	93719554	3.05005	0.0778498	1.66661e-35
cg21853871	chr17	48551355	-2.87525	0.0733886	1.66676e-35
cg24085451	chr3	157077699	-2.97706	0.0759876	1.66723e-35
cg02935024	chr3	133854441	-2.90202	0.0740726	1.66746e-35
cg17007896	chr11	69446276	3.66954	0.0936633	1.66775e-35
cg25016926	chr13	52173919	3.34726	0.0854379	1.66814e-35
cg13879455	chr12	57739225	-3.72247	0.0950154	1.66854e-35
cg10814131	chr1	203040523	2.3728	0.0605664	1.66968e-35
cg03480336	chr21	32428167	-2.27905	0.0581742	1.67064e-35
cg05116656	chr5	95082188	2.83261	0.0723049	1.67143e-35
cg17203352	chr17	50835126	-2.94732	0.075234	1.67248e-35
cg01993943	chr5	177381163	-2.36747	0.0604332	1.67324e-35
cg07692746	chr3	134052514	-2.98883	0.076295	1.67366e-35
cg10904151	chr7	151062477	-2.30935	0.0589505	1.67404e-35
cg11575507	chr2	45568044	4.37617	0.111713	1.67589e-35
cg21145248	chr5	177389678	-3.07669	0.0785405	1.67615e-35
cg05152407	chr12	58750559	-4.26565	0.108892	1.67624e-35
cg01781172	chr2	207335304	-4.37021	0.111561	1.67649e-35
cg20433641	chr15	52653145	-3.61455	0.0922722	1.67715e-35
cg27645345	chr6	31862063	-2.02497	0.0516935	1.67726e-35
cg09181230	chr11	29185668	-3.12765	0.0798429	1.67751e-35
cg03961588	chr4	85827872	-2.50946	0.064063	1.67904e-35
cg22979163	chr10	103068241	-2.45142	0.0625826	1.68025e-35
cg19157948	chr4	83630190	3.62442	0.0925283	1.68044e-35
cg23183843	chr6	153210155	3.153	0.0804944	1.68117e-35
cg21646392	chr3	23668812	-2.93115	0.0748313	1.68193e-35
cg20169521	chr2	201698864	-4.41288	0.11266	1.68235e-35
cg22530691	chr1	26867844	-2.32568	0.0593745	1.6827e-35
cg19268467	chr3	195904615	3.31445	0.0846185	1.68335e-35
cg10531724	chr5	96893652	-2.96107	0.0755973	1.68394e-35
cg23318800	chr1	150684093	3.17676	0.0811042	1.68407e-35
cg21151017	chr2	45281027	-2.28065	0.058228	1.68631e-35
cg18576667	chr15	27352263	-2.81097	0.0717679	1.68649e-35
cg06325209	chr1	162632427	-3.43617	0.08773	1.68659e-35
cg02366772	chr7	106022363	3.59012	0.0916617	1.68734e-35
cg01657725	chr5	6592770	2.32519	0.0593669	1.68859e-35
cg14133064	chr9	5530115	3.94901	0.100829	1.69047e-35
cg00623090	chr4	87209630	3.96336	0.101197	1.69171e-35
cg14374463	chr15	81298592	2.8729	0.0733554	1.69264e-35
cg01875093	chr4	100791283	-2.92777	0.0747591	1.69521e-35
cg10354542	chr10	118035505	4.07261	0.103992	1.69531e-35
cg03205601	chr1	211925236	-2.83019	0.0722677	1.69551e-35
cg08236623	chr13	97474628	-4.01468	0.102514	1.69588e-35
cg14738766	chr6	42928680	3.04652	0.0777924	1.69625e-35
cg14492618	chr3	143538696	-3.0291	0.0773478	1.69651e-35
cg08632716	chr19	54299380	2.97257	0.0759043	1.69655e-35
cg24601480	chr6	138493579	-4.22836	0.107971	1.69669e-35
cg01994190	chr2	119010998	2.5307	0.0646214	1.69676e-35
cg07601281	chr12	113162339	-2.15611	0.0550562	1.69678e-35
cg06375758	chr9	36296877	-3.57245	0.0912233	1.69741e-35
cg19991780	chr3	128814529	2.29835	0.058689	1.69753e-35
cg13022312	chr16	79381777	3.09481	0.0790272	1.69795e-35
cg26213131	chr2	99878153	3.89371	0.0994282	1.69837e-35
cg25514312	chr11	113849722	-2.74755	0.0701606	1.69865e-35
cg02391146	chr5	38448059	-3.99252	0.101952	1.69865e-35
cg09148480	chr14	94337425	-3.73082	0.0952695	1.69896e-35
cg03851798	chr1	183292154	-2.80644	0.0716649	1.6993e-35
cg04326023	chr17	8392419	-2.37104	0.0605472	1.6998e-35
cg02632490	chr10	86264772	-3.29953	0.0842579	1.70048e-35
cg08478615	chr4	141486721	-4.06662	0.103848	1.70136e-35
cg00005461	chr3	46089988	3.8026	0.0971064	1.70192e-35
cg07362860	chr16	58109377	3.31068	0.084545	1.70241e-35
cg18959923	chr3	23867608	2.89193	0.0738521	1.70327e-35
cg23076080	chr20	10047570	-2.5151	0.0642299	1.70446e-35
cg18905278	chr6	145743480	3.88355	0.0991773	1.70463e-35
cg13289321	chr7	151186916	-2.42226	0.0618595	1.70516e-35
cg09652405	chr8	141089356	3.10074	0.0791868	1.70538e-35
cg19082559	chr20	57714641	-3.34053	0.0853112	1.70587e-35
cg26498349	chr12	94640874	3.61136	0.0922278	1.70595e-35
cg25283665	chr13	52356588	-2.46799	0.0630283	1.70598e-35
cg09334731	chr1	6960747	-2.62957	0.0671551	1.70636e-35
cg14924721	chr3	125151231	-3.01849	0.0770875	1.70637e-35
cg15910686	chr17	80187680	-4.11596	0.105116	1.70669e-35
cg11681597	chr1	248822388	2.08163	0.053162	1.70694e-35
cg06044636	chr22	17872654	2.01973	0.0515814	1.70741e-35
cg15015109	chr17	67140364	3.44297	0.0879296	1.70764e-35
cg03637218	chr5	115873410	3.24005	0.0827474	1.70788e-35
cg13300670	chr1	2980270	-2.88498	0.0736801	1.70862e-35
cg12675347	chr20	39271383	-2.77315	0.0708242	1.70866e-35
cg12434712	chr4	40004247	3.44366	0.0879489	1.70904e-35
cg03620327	chr7	1510737	2.0529	0.0524311	1.71109e-35
cg19118595	chr9	95024492	-2.21539	0.0565812	1.71113e-35
cg23395715	chr12	53975730	2.79964	0.0715038	1.71187e-35
cg24672790	chr11	92553498	-3.0012	0.0766533	1.71345e-35
cg04904803	chr12	4825843	3.65849	0.0934412	1.71353e-35
cg21115864	chr14	105055557	-2.66004	0.0679403	1.71398e-35
cg03126377	chr18	46601759	3.18072	0.0812397	1.71443e-35
cg16948572	chr2	188196619	-4.0682	0.103908	1.7149e-35
cg11296933	chr2	143128998	4.79263	0.122411	1.71529e-35
cg10474862	chr5	1183309	-2.17303	0.055503	1.71598e-35
cg00339168	chr11	96205063	3.31495	0.0846715	1.71742e-35
cg12574423	chr3	4981365	-4.48007	0.114435	1.71979e-35
cg13134390	chr6	4646052	-2.08799	0.0533339	1.71988e-35
cg07606326	chr22	42895208	3.90474	0.0997401	1.72032e-35
cg26630171	chr19	3459272	-5.00002	0.127718	1.72088e-35
cg12989650	chr17	8310010	-2.20046	0.0562079	1.7214e-35
cg01927694	chr16	2687644	3.34224	0.0853732	1.72145e-35
cg10946356	chr1	235759179	2.34264	0.0598422	1.72427e-35
cg23278235	chr12	132524582	-2.13878	0.054635	1.72465e-35
cg00345025	chr8	793875	3.08466	0.0787983	1.72572e-35
cg18520517	chr22	22520701	-2.37101	0.060568	1.72573e-35
cg06873916	chr16	89343788	-2.4014	0.0613456	1.72733e-35
cg21767615	chr10	14436570	3.29234	0.0841073	1.72897e-35
cg21941632	chr7	157282804	-2.81549	0.071926	1.72935e-35
cg20340445	chr21	29117804	-2.24741	0.0574137	1.72964e-35
cg00498942	chr1	65230623	3.65745	0.0934364	1.73036e-35
cg01703205	chr7	142714407	3.37218	0.08615	1.73149e-35
cg00772959	chr1	9472812	-2.38173	0.0608473	1.73227e-35
cg25421660	chr11	122207813	-3.10174	0.0792428	1.73321e-35
cg16217803	chr3	143122877	3.62831	0.0926976	1.7348e-35
cg23687177	chr1	100440410	3.0449	0.0777942	1.73641e-35
cg07437668	chr6	6386213	3.7678	0.0962645	1.73727e-35
cg10866548	chr1	41045839	-4.09047	0.104509	1.73739e-35
cg07463197	chr5	146410841	-3.85759	0.0985595	1.73797e-35
cg07298299	chr11	45921686	-2.991	0.0764194	1.73888e-35
cg25916017	chr14	34038466	-3.04134	0.0777069	1.73993e-35
cg20054209	chr14	77242919	2.8841	0.0736901	1.74056e-35
cg23882683	chr14	90509549	3.14259	0.0802983	1.74409e-35
cg22214800	chr11	113675539	-2.57902	0.0658983	1.7443e-35
cg09256096	chr14	85600106	3.02077	0.0771862	1.74476e-35
cg01186702	chr6	157742360	-3.24864	0.0830095	1.74527e-35
cg12111442	chr17	6084520	-2.20795	0.0564182	1.746e-35
cg14045814	chr2	218402618	-2.31375	0.0591222	1.74672e-35
cg16973867	chr2	236108704	2.18261	0.0557737	1.74986e-35
cg24940974	chr10	96260324	-2.94924	0.0753645	1.7506e-35
cg10700773	chr1	148336138	2.94657	0.0752978	1.7519e-35
cg14274896	chr6	143511874	-2.48356	0.0634661	1.75245e-35
cg04217943	chr6	38480259	2.63933	0.0674476	1.75337e-35
cg15841267	chr17	790549	-2.7689	0.0707597	1.75411e-35
cg20529529	chr3	139718579	-3.30601	0.084486	1.75452e-35
cg06347698	chr1	11558389	2.64786	0.0676669	1.75474e-35
cg03170879	chr3	171905031	-2.67831	0.0684457	1.75546e-35
cg13917229	chr5	82858964	-3.51754	0.0898933	1.75583e-35
cg21065856	chr2	113251330	3.44791	0.0881146	1.75659e-35
cg00169401	chr1	248817081	4.05281	0.103574	1.7568e-35
cg07074086	chr8	143227706	-2.98579	0.0763056	1.75753e-35
cg14602980	chr16	84716664	3.80139	0.0971506	1.75849e-35
cg20980543	chr17	19418574	-2.55353	0.0652597	1.75873e-35
cg16417163	chr3	121561913	-2.32101	0.0593176	1.75894e-35
cg02750582	chr6	34346366	-3.0743	0.0785726	1.76205e-35
cg24054774	chr12	19597400	-2.8683	0.0733078	1.76233e-35
cg16936953	chr17	59838304	-3.63845	0.0929923	1.76315e-35
cg14373403	chr6	168951330	-2.58025	0.0659483	1.76521e-35
cg07463445	chr8	118139775	-3.81648	0.0975451	1.76523e-35
cg23997074	chr21	34525484	-4.783	0.122249	1.76542e-35
cg09862283	chr1	1320995	-2.51222	0.0642106	1.76631e-35
cg01263474	chr3	171647025	-2.5596	0.0654217	1.76641e-35
cg26094312	chr7	139453190	-3.93137	0.100484	1.76673e-35
cg09589182	chr14	50303930	3.4634	0.0885229	1.76703e-35
cg26249834	chr14	52013098	-3.25108	0.0830962	1.76707e-35
cg07343511	chr1	9018418	-2.16003	0.0552101	1.76788e-35
cg24124740	chr9	97419523	-3.69022	0.0943248	1.77044e-35
cg00564723	chr10	73872308	-2.11628	0.0540948	1.77216e-35
cg12576213	chr1	6314175	-2.91582	0.0745322	1.77224e-35
cg16468604	chr3	60810077	-2.97873	0.0761412	1.77307e-35
cg27179794	chr2	207632836	3.42752	0.0876131	1.77332e-35
cg23037111	chr19	55345791	-2.61485	0.0668421	1.77565e-35
cg00790384	chr6	17884633	2.88431	0.073732	1.77739e-35
cg25093503	chr5	174736338	3.05217	0.0780268	1.78109e-35
cg24397611	chr17	58232976	-2.31737	0.0592422	1.78134e-35
cg05235344	chr6	11810123	-2.83374	0.0724433	1.78173e-35
cg23544148	chr14	104104813	-2.12444	0.0543116	1.78354e-35
cg16894211	chr22	33007557	-2.90335	0.0742256	1.78447e-35
cg11553755	chr6	43490816	-2.45994	0.0628904	1.78545e-35
cg13895552	chr8	141121626	2.99388	0.0765421	1.78657e-35
cg02318881	chr10	50374276	-2.46961	0.0631386	1.78662e-35
cg20400639	chr1	25696200	-3.15657	0.0807019	1.78689e-35
cg17073306	chr4	678002	-2.16778	0.0554226	1.78763e-35
cg18780606	chr4	153706394	4.67591	0.119548	1.78825e-35
cg16506849	chr16	85528841	3.1358	0.0801724	1.78827e-35
cg08241477	chr5	93593867	3.08213	0.0788002	1.78833e-35
cg01394199	chr12	120978744	-2.04311	0.0522357	1.78844e-35
cg15710018	chr3	160207416	-2.14089	0.0547359	1.7885e-35
cg16416322	chr9	37603184	-3.27232	0.0836637	1.78912e-35
cg01747912	chr11	2452667	-2.81367	0.0719373	1.78913e-35
cg09418459	chr20	59988385	-3.00607	0.0768572	1.78987e-35
cg10529558	chr9	127898611	-3.34389	0.0854947	1.79025e-35
cg06508940	chr19	5953973	3.68306	0.0941669	1.79064e-35
cg19927540	chr1	41432640	-3.94382	0.100835	1.79103e-35
cg14335142	chr9	131842017	-2.17956	0.0557268	1.79176e-35
cg07250214	chr17	79789367	2.20008	0.0562522	1.79262e-35
cg18723767	chr6	107638039	3.74765	0.0958251	1.79585e-35
cg18220920	chr12	114688256	3.82792	0.0978813	1.79887e-35
cg26811425	chr16	49836871	-3.70293	0.0946857	1.79912e-35
cg12414070	chr12	117189328	-2.1475	0.0549126	1.79921e-35
cg08629409	chr6	12241997	3.21739	0.0822725	1.80134e-35
cg21707513	chr3	43954161	-3.16145	0.0808431	1.8022e-35
cg08910267	chr2	172179628	2.39161	0.061157	1.80221e-35
cg19922824	chr19	12552414	3.82509	0.0978137	1.80261e-35
cg18708700	chr19	2760134	2.22432	0.0568803	1.80382e-35
cg17987728	chr1	2853906	-2.21789	0.0567164	1.80456e-35
cg00467292	chr10	87660872	-2.71188	0.0693491	1.80469e-35
cg11252521	chr5	135377092	2.5964	0.0663959	1.80477e-35
cg12204117	chr20	44706538	-3.80475	0.0972974	1.80565e-35
cg27458471	chr1	26182029	-2.74527	0.0702053	1.80723e-35
cg05424022	chr17	38509590	2.67535	0.0684175	1.80759e-35
cg26862316	chr19	40286706	-3.33543	0.0852988	1.80842e-35
cg20431421	chr9	76677517	-2.40538	0.0615155	1.80999e-35
cg17749584	chr17	48930763	-2.80466	0.0717287	1.81219e-35
cg05274316	chr15	69958125	4.67164	0.119477	1.81258e-35
cg18509365	chr1	157994963	-2.35197	0.0601516	1.81266e-35
cg07269574	chr2	226478629	-3.42836	0.0876815	1.81372e-35
cg25269438	chr2	25997969	-2.74422	0.0701844	1.81373e-35
cg07209338	chr21	38472614	2.22137	0.0568122	1.81378e-35
cg22200649	chr12	65567864	-2.37924	0.0608499	1.81378e-35
cg19956836	chr11	57473975	3.23676	0.0827816	1.81405e-35
cg06551917	chr4	107854151	-3.35981	0.0859301	1.8154e-35
cg22122331	chr8	126668385	-2.28767	0.0585107	1.8173e-35
cg16937091	chr17	67797017	-2.44673	0.0625803	1.81909e-35
cg13143389	chr11	8658786	-2.74673	0.0702562	1.8222e-35
cg22927150	chr9	136688698	-2.62975	0.0672642	1.82234e-35
cg03688245	chr14	66483029	-3.86307	0.098811	1.82276e-35
cg04695063	chr11	18392993	2.36169	0.0604086	1.82326e-35
cg01081168	chr1	212105144	-3.5926	0.0918952	1.82475e-35
cg12125614	chr17	78890753	4.12572	0.105534	1.82617e-35
cg11513462	chr19	16604880	2.22042	0.0567983	1.82778e-35
cg26611765	chr7	27160297	4.6948	0.120095	1.82893e-35
cg00828377	chr3	133675899	-2.53997	0.0649735	1.82904e-35
cg11734620	chr11	10450140	2.74596	0.0702434	1.82966e-35
cg05207620	chr11	124747654	-2.41404	0.061754	1.83131e-35
cg21484940	chr7	48090395	-3.22665	0.0825418	1.8316e-35
cg17369991	chr17	740436	5.47384	0.140028	1.83168e-35
cg01481928	chr2	36955010	-2.70703	0.0692503	1.83279e-35
cg17741392	chr14	34833961	3.35464	0.085818	1.83328e-35
cg07074891	chr8	141771758	-2.9001	0.0741908	1.83439e-35
cg04476427	chr5	61287056	-2.78344	0.0712069	1.83475e-35
cg21304454	chr1	16976364	-2.33408	0.0597121	1.83574e-35
cg10821976	chr1	231613109	4.58997	0.117424	1.83588e-35
cg24284640	chr10	8083725	-2.9333	0.0750424	1.83661e-35
cg26959247	chr3	11570389	-3.35512	0.085834	1.83678e-35
cg15077193	chr19	802989	-4.72873	0.120975	1.83692e-35
cg16822914	chr5	138874943	-4.04181	0.103402	1.8374e-35
cg03479572	chr4	151095985	-2.03428	0.0520452	1.84012e-35
cg16315020	chr1	108816553	-3.42146	0.0875375	1.84234e-35
cg06662488	chr5	75710866	4.17543	0.106828	1.84257e-35
cg27228611	chr13	30570063	-2.83924	0.0726431	1.84402e-35
cg22682848	chr19	18674704	-2.75117	0.0703899	1.84426e-35
cg09970021	chr1	59674991	2.99054	0.0765146	1.84449e-35
cg27468704	chr22	26479857	2.91162	0.0744957	1.84482e-35
cg10496616	chr3	42980859	-2.67637	0.0684796	1.8481e-35
cg23759826	chr7	35695677	2.58066	0.0660307	1.84836e-35
cg15944459	chr22	38111850	-2.51538	0.0643614	1.8495e-35
cg06160606	chr1	66365910	-2.92508	0.074845	1.84988e-35
cg27361091	chr1	165355321	2.81894	0.0721299	1.85068e-35
cg04907259	chr7	80602167	-2.91485	0.0745844	1.85117e-35
cg01796223	chr7	130293174	-2.59832	0.0664853	1.85152e-35
cg20695119	chr18	10559752	-2.31774	0.0593065	1.85227e-35
cg23831876	chr2	64998854	-2.81837	0.072119	1.85486e-35
cg25568397	chr16	88332326	-3.92439	0.100421	1.85505e-35
cg19004465	chr17	79951337	-3.17233	0.0811783	1.85662e-35
cg22354559	chr5	146068589	-3.14868	0.0805737	1.85706e-35
cg07313836	chr9	112135993	-2.81818	0.0721163	1.8572e-35
cg14473837	chr8	140350456	3.40859	0.0872248	1.85732e-35
cg03549146	chr16	69932999	4.95114	0.1267	1.85869e-35
cg00994306	chr16	1245607	2.91837	0.074682	1.859e-35
cg24319076	chr12	132416369	-2.29538	0.0587396	1.85941e-35
cg07450037	chr7	27095528	2.7222	0.0696622	1.85942e-35
cg02115117	chr2	24175799	-2.44607	0.0625961	1.85953e-35
cg21236153	chr9	34457251	-4.8375	0.123794	1.85956e-35
cg27606473	chr2	216341055	-2.89117	0.0739883	1.86165e-35
cg23432480	chr2	98508829	3.54809	0.0908006	1.86238e-35
cg02663457	chr5	178231119	-2.65953	0.0680622	1.86366e-35
cg00911180	chr2	174493253	5.20163	0.133119	1.86384e-35
cg20572153	chr17	10026438	-2.20583	0.0564513	1.86386e-35
cg00655376	chr20	1242718	4.10866	0.105148	1.86392e-35
cg23273171	chr7	2998997	-2.77344	0.070979	1.86545e-35
cg21245629	chr10	19945363	-4.21103	0.10777	1.86561e-35
cg09947517	chr10	4024930	-3.46322	0.0886329	1.86617e-35
cg16875632	chr6	20174237	4.12022	0.105448	1.8668e-35
cg09103187	chr6	42239772	-3.02692	0.0774673	1.86683e-35
cg09440788	chr8	37899883	3.81331	0.0975934	1.86693e-35
cg24215504	chr8	92100964	-3.29754	0.0843956	1.86891e-35
cg02684208	chr8	129801973	-3.73194	0.0955147	1.86993e-35
cg21845633	chr17	7854886	-3.03514	0.0776809	1.87002e-35
cg06410974	chr3	101828845	3.86574	0.0989395	1.87026e-35
cg26890646	chr12	108668249	-3.23291	0.0827442	1.87163e-35
cg03681926	chr1	83860502	2.80918	0.0718999	1.87232e-35
cg11903188	chr2	238286961	-2.86872	0.0734243	1.87281e-35
cg15337006	chr16	31259688	3.38625	0.0866707	1.87326e-35
cg10174146	chr10	6498833	4.39076	0.112381	1.87351e-35
cg26734132	chr3	167895942	-2.86583	0.0733508	1.87353e-35
cg09679912	chr20	52032180	3.29831	0.0844203	1.87365e-35
cg23021192	chr15	79900272	3.66239	0.0937395	1.87394e-35
cg26035535	chr11	11608952	-2.62055	0.0670734	1.87409e-35
cg24336398	chr9	136342325	-2.83497	0.0725622	1.87492e-35
cg27590993	chr1	245092074	-2.58632	0.066198	1.87503e-35
cg14606858	chr7	99274146	2.84648	0.0728573	1.87529e-35
cg08845921	chr4	99090059	-3.08845	0.0790512	1.87584e-35
cg09100017	chr11	1908261	-4.66034	0.119286	1.87638e-35
cg26832686	chr16	69924286	-3.28926	0.0841919	1.8765e-35
cg17541290	chr13	114031907	-3.65879	0.0936515	1.87748e-35
cg12957442	chr19	51546736	3.93275	0.100666	1.87901e-35
cg19744173	chr2	112155601	2.34034	0.0599058	1.87993e-35
cg26882250	chr9	127162233	2.78004	0.0711608	1.87998e-35
cg20017590	chr2	54625058	-3.94705	0.101033	1.88028e-35
cg24357633	chr2	238441735	-3.12724	0.0800499	1.88164e-35
cg00422488	chr9	97985485	2.97701	0.0762049	1.88227e-35
cg06824394	chr7	87217219	2.67988	0.0685994	1.8826e-35
cg03103707	chr20	44583863	-2.81061	0.0719458	1.88266e-35
cg23483736	chr21	44000605	-2.69891	0.0690866	1.88274e-35
cg06663472	chr12	51198649	-2.12691	0.0544448	1.88294e-35
cg02569509	chr7	142715243	2.52507	0.064637	1.88302e-35
cg20650602	chr1	108071074	-3.50312	0.0896745	1.88436e-35
cg05487895	chr5	139701367	3.23956	0.0829279	1.8844e-35
cg15221052	chr17	79160331	-2.63674	0.0674981	1.88602e-35
cg08156924	chr1	182589740	-2.04498	0.05235	1.88669e-35
cg08304040	chr20	256612	-3.61964	0.0926612	1.88769e-35
cg21862372	chr12	23951073	-3.17159	0.0811913	1.88772e-35
cg22552139	chr20	63485192	-2.41927	0.0619327	1.88817e-35
cg07584627	chr17	21205385	-2.16869	0.0555178	1.8882e-35
cg01158436	chr9	2764530	4.78025	0.122373	1.88845e-35
cg11082267	chr2	85681752	-2.5071	0.0641814	1.88866e-35
cg14018215	chr9	137278895	-2.98161	0.0763293	1.88925e-35
cg13350369	chr2	69493322	-2.39679	0.0613587	1.89021e-35
cg10935665	chr15	41154586	-2.69648	0.0690314	1.8909e-35
cg04388746	chr17	9906661	-2.424	0.0620562	1.8912e-35
cg07507115	chr17	4189582	2.2765	0.0582808	1.89222e-35
cg19596983	chr15	78387351	-2.92433	0.074866	1.89242e-35
cg04786592	chr13	51801640	-2.92554	0.0748984	1.89396e-35
cg25327212	chr18	6370500	-3.20293	0.0820004	1.8942e-35
cg05748605	chr6	31117458	-2.38591	0.0610837	1.89494e-35
cg18830993	chr14	56205790	3.52803	0.0903261	1.89654e-35
cg13256716	chr19	35431396	3.01449	0.0771782	1.89668e-35
cg03915752	chr1	66336522	3.26724	0.0836503	1.89765e-35
cg25830869	chr14	20477910	3.22006	0.0824431	1.89835e-35
cg25209831	chr6	167998516	-3.12836	0.0800954	1.89839e-35
cg03127182	chr1	26094617	-2.42753	0.0621525	1.89883e-35
cg22329411	chr12	45669965	-3.19088	0.0816967	1.89891e-35
cg05109569	chr7	27106811	-2.36266	0.0604918	1.89909e-35
cg10884539	chr6	2752126	5.79916	0.148478	1.8995e-35
cg12468377	chr17	8888446	-2.08076	0.0532748	1.89986e-35
cg07877629	chr16	81431821	-2.23797	0.0573003	1.90076e-35
cg08636535	chr21	44207475	2.15336	0.0551342	1.90093e-35
cg11409438	chr11	64887642	2.21404	0.056688	1.90116e-35
cg13895830	chr11	2404882	-2.1255	0.054422	1.90242e-35
cg07818219	chr3	169870242	-2.81998	0.0722056	1.90465e-35
cg18118000	chr8	132834105	3.51227	0.0899321	1.90515e-35
cg26716317	chr10	48493749	2.42044	0.0619761	1.90566e-35
cg06658791	chr4	145486917	-2.68406	0.0687271	1.90676e-35
cg14911892	chr1	1333839	-2.62899	0.067318	1.9079e-35
cg08763617	chr6	137862826	-2.8549	0.0731036	1.90893e-35
cg02842869	chr17	81963255	-2.43231	0.0622828	1.90921e-35
cg16946833	chr4	82293479	3.70498	0.0948716	1.90941e-35
cg09378446	chr4	57607027	-3.22097	0.082478	1.90952e-35
cg01554723	chr16	46857835	-3.07371	0.078708	1.91032e-35
cg16879608	chr12	13203987	-2.59453	0.066438	1.91086e-35
cg10264903	chr9	122223127	2.79035	0.0714528	1.91125e-35
cg17262868	chr17	1223858	-2.47446	0.0633638	1.91134e-35
cg10136689	chr17	4748753	2.5231	0.0646097	1.91186e-35
cg11437754	chr18	7164562	-2.19828	0.0562921	1.91212e-35
cg06318536	chr4	6893815	4.55121	0.116545	1.9125e-35
cg24317585	chr1	2005172	-3.0817	0.0789147	1.91265e-35
cg05388185	chr10	72088947	3.60579	0.0923373	1.91426e-35
cg21603144	chr2	101991771	3.38357	0.0866467	1.91438e-35
cg18881269	chr12	6827102	-2.30549	0.0590392	1.91439e-35
cg27099480	chr3	177714339	-2.69017	0.0688916	1.91626e-35
cg10987682	chr2	23286956	-3.11201	0.0796959	1.91773e-35
cg12734023	chr2	64636446	3.48199	0.089171	1.91787e-35
cg12761707	chr21	42048425	-4.05893	0.103947	1.91873e-35
cg20904489	chr6	6001799	3.76739	0.0964814	1.91921e-35
cg06524120	chr15	77548764	2.28157	0.0584303	1.91961e-35
cg01684586	chr4	57043912	-3.33615	0.0854383	1.91985e-35
cg01191154	chr22	37197632	-2.40563	0.061608	1.92007e-35
cg06665391	chr20	40683650	3.82807	0.0980382	1.92155e-35
cg04073934	chr4	3370545	-2.99965	0.0768222	1.92165e-35
cg25406518	chr11	61334693	-2.00234	0.0512808	1.92186e-35
cg21448870	chr3	72443248	2.76833	0.0708993	1.92319e-35
cg09632936	chr4	40335245	-2.62399	0.0672029	1.92338e-35
cg03437769	chr2	28714194	3.69472	0.0946258	1.92391e-35
cg23697796	chr10	91575217	-2.96092	0.0758337	1.92526e-35
cg03250480	chr16	30677974	-2.10102	0.0538104	1.92526e-35
cg04161776	chr6	38347011	-3.78803	0.0970181	1.92599e-35
cg01062942	chr19	15458124	-3.46849	0.0888349	1.92683e-35
cg13166116	chr22	30863761	-2.56259	0.065633	1.92685e-35
cg06355720	chr1	153360874	2.70114	0.069182	1.92727e-35
cg16279314	chr22	36547143	-2.4428	0.0625663	1.92838e-35
cg19524238	chr7	2763342	-4.47663	0.114659	1.92906e-35
cg07286267	chr2	235088749	-3.56113	0.0912117	1.93036e-35
cg21999091	chr7	5831343	-2.09507	0.0536614	1.93049e-35
cg20900312	chr14	77204241	-3.09853	0.0793641	1.93143e-35
cg11633461	chr10	71774581	2.31741	0.0593571	1.93172e-35
cg18199617	chr1	119769030	-2.2472	0.057559	1.93204e-35
cg16386264	chr1	31712666	-4.50226	0.11532	1.9326e-35
cg18803215	chr1	170586657	-3.05517	0.078255	1.9329e-35
cg04619137	chr6	155104191	-2.82471	0.0723527	1.93364e-35
cg03076338	chr8	130079700	-3.12458	0.0800342	1.93439e-35
cg23132527	chr12	52008594	-2.15958	0.0553164	1.9344e-35
cg07371628	chr10	48603752	-2.26858	0.0581087	1.93486e-35
cg01220564	chr7	50565422	-2.38014	0.060967	1.93595e-35
cg19836074	chr15	40264583	-2.72126	0.0697049	1.93616e-35
cg24152685	chr12	121529578	2.53592	0.0649577	1.93666e-35
cg16247408	chr11	65488918	-3.23673	0.0829102	1.93758e-35
cg08275224	chr2	75571485	-4.5488	0.11652	1.93775e-35
cg08806632	chr19	13103598	2.90348	0.0743753	1.93914e-35
cg12422120	chr16	50204778	-2.56848	0.0657945	1.9399e-35
cg01591591	chr16	3871281	-4.08268	0.104583	1.94002e-35
cg11358741	chr12	124608658	2.56885	0.0658045	1.94049e-35
cg21679753	chr21	38966280	-2.1292	0.0545444	1.94382e-35
cg03668360	chr2	96800488	2.67892	0.0686272	1.9442e-35
cg11813102	chr1	42838564	-2.803	0.0718086	1.94756e-35
cg01162435	chr16	2585232	-2.91012	0.0745546	1.94948e-35
cg22635698	chr7	102914990	-3.04266	0.0779505	1.94994e-35
cg02859215	chr20	22371959	4.10284	0.105112	1.95003e-35
cg25646968	chr13	101303733	-2.59842	0.0665697	1.95013e-35
cg27125965	chr19	11596431	-2.10826	0.0540131	1.95155e-35
cg06576592	chr11	9820400	-2.43245	0.0623191	1.95206e-35
cg26258437	chr4	56787240	-3.70622	0.0949533	1.95236e-35
cg20700740	chr1	9279624	3.98982	0.102219	1.95244e-35
cg00272608	chr17	27559403	3.79123	0.0971313	1.95244e-35
cg05568549	chr6	41939460	2.40638	0.0616531	1.95451e-35
cg06819373	chr7	157670663	-3.89994	0.0999217	1.95672e-35
cg10003327	chr11	57786600	-2.77304	0.0710497	1.9575e-35
cg21678211	chr12	56469477	2.36283	0.0605415	1.96016e-35
cg23265082	chr22	25582933	2.75287	0.0705352	1.96019e-35
cg24962827	chr3	24221143	-2.89835	0.0742629	1.96026e-35
cg07600452	chr20	51496174	3.34736	0.0857679	1.96062e-35
cg13261106	chr14	55533172	-2.49397	0.0639021	1.9607e-35
cg14122965	chr7	130845947	-3.00627	0.0770295	1.96205e-35
cg20438472	chr3	184575577	2.17525	0.0557366	1.96215e-35
cg19039926	chr3	134340735	-2.53381	0.0649239	1.96216e-35
cg12785774	chr16	75317537	-3.49948	0.0896685	1.9633e-35
cg10379921	chr22	24305192	2.92261	0.0748898	1.96614e-35
cg11477415	chr17	62625409	3.69926	0.0947929	1.96799e-35
cg10511850	chr1	76075314	-2.10574	0.0539595	1.96842e-35
cg16085344	chr4	42412636	-3.83061	0.0981607	1.96968e-35
cg13509702	chr8	143814137	2.05214	0.0525871	1.97e-35
cg05629767	chr11	134976855	-2.67891	0.0686485	1.97017e-35
cg19779369	chr10	78697113	-2.04141	0.0523122	1.97019e-35
cg19870584	chr16	1472108	3.31378	0.0849186	1.97136e-35
cg06732666	chr2	208025772	3.00272	0.0769476	1.97148e-35
cg16103029	chr20	24290347	2.92386	0.0749268	1.97182e-35
cg18878432	chr17	48606047	-3.51898	0.0901774	1.97188e-35
cg19325132	chr2	74131096	-2.71623	0.0696072	1.97305e-35
cg19923048	chr12	57756481	2.95981	0.0758499	1.97366e-35
cg21970699	chr17	75468361	-3.131	0.0802374	1.97434e-35
cg07961715	chr15	89913454	-2.5521	0.0654031	1.97547e-35
cg10786691	chr4	112318381	3.32207	0.0851362	1.97654e-35
cg02887506	chr22	31531061	-2.6288	0.0673694	1.97659e-35
cg07458509	chr19	8307629	-2.92599	0.074987	1.9779e-35
cg15529580	chr6	105884215	2.40338	0.0615941	1.97874e-35
cg26666758	chr12	54474539	-2.46104	0.063072	1.97878e-35
cg02808988	chr2	224958252	-2.47828	0.0635145	1.97987e-35
cg02045342	chr2	208359713	2.76129	0.0707685	1.98078e-35
cg10591636	chr3	52525135	-3.25594	0.0834459	1.98104e-35
cg05686026	chr10	6211914	-2.49562	0.0639604	1.98175e-35
cg24671886	chr1	19430345	-4.05724	0.103983	1.9818e-35
cg05968833	chr2	86038928	3.33244	0.0854075	1.9819e-35
cg00916635	chr1	113871690	3.54335	0.0908131	1.98196e-35
cg13944685	chr11	71999597	-3.2728	0.083879	1.98205e-35
cg11176363	chr4	1593986	-3.05705	0.0783498	1.98235e-35
cg27216368	chr20	53580195	3.42607	0.0878077	1.98237e-35
cg23598140	chr10	23432948	3.51459	0.0900764	1.98239e-35
cg24348581	chr8	90637249	2.46513	0.0631799	1.98296e-35
cg17709052	chr4	94317200	-2.06515	0.0529286	1.98312e-35
cg13485420	chr22	20129651	-2.48169	0.0636053	1.98421e-35
cg10441250	chr4	52842343	-3.4488	0.0883927	1.9848e-35
cg08536012	chr4	7646831	3.97366	0.101845	1.98515e-35
cg19323439	chr17	9232915	3.13953	0.0804666	1.98516e-35
cg01810471	chr13	113432679	-3.33055	0.0853623	1.98527e-35
cg26245086	chr4	86939805	2.73255	0.070036	1.98568e-35
cg23999224	chr19	39345363	-2.23669	0.0573273	1.98599e-35
cg16825906	chr11	267927	4.04364	0.103641	1.98646e-35
cg05508925	chr17	16464921	-2.35	0.0602317	1.98654e-35
cg17607238	chr6	154247970	3.69886	0.0948043	1.98698e-35
cg12709192	chr3	121836163	3.46039	0.0886941	1.98883e-35
cg11103389	chr11	93567815	-3.78821	0.0970972	1.98935e-35
cg00990613	chr8	23225297	3.09336	0.0792876	1.98992e-35
cg16085430	chr3	113098240	-2.8271	0.0724646	1.99175e-35
cg11104416	chr4	1209073	-3.75872	0.0963441	1.99179e-35
cg17014920	chr12	124364207	-2.35654	0.0604036	1.99229e-35
cg12843387	chr4	41142634	-2.46182	0.0631022	1.99254e-35
cg15914721	chr2	54574292	3.55249	0.0910591	1.99293e-35
cg23853416	chr10	44569629	-4.11619	0.105508	1.99297e-35
cg02945385	chr3	9204817	-2.34761	0.0601755	1.99353e-35
cg24631845	chr7	1513305	4.44555	0.113952	1.99391e-35
cg13552073	chr17	2883745	-2.61876	0.0671276	1.99581e-35
cg12648684	chr4	55866231	-3.04581	0.0780759	1.99748e-35
cg18002126	chr7	3181740	-4.24358	0.108779	1.99749e-35
cg15153125	chr1	66393593	2.42273	0.0621045	1.99815e-35
cg04481538	chr7	105589920	-2.81755	0.0722266	1.99971e-35
cg13030296	chr12	52010993	-2.20683	0.0565713	1.99982e-35
cg02138331	chr20	34306169	2.76553	0.070894	2.00068e-35
cg02244175	chr5	95843036	4.54622	0.116544	2.00211e-35
cg00242020	chr8	37940114	-2.46121	0.0630941	2.00238e-35
cg08244182	chr5	80414270	2.93464	0.075231	2.0029e-35
cg01988891	chr12	54364600	3.90354	0.100071	2.00457e-35
cg06254588	chr12	12067719	-2.68797	0.0689093	2.00513e-35
cg04397137	chr17	78890830	4.11401	0.105468	2.00543e-35
cg15423581	chr13	48751132	-2.33257	0.0597986	2.00573e-35
cg01423468	chr1	108592634	-2.70732	0.0694063	2.00641e-35
cg17971578	chr1	36386862	-2.45725	0.0629957	2.00684e-35
cg04932928	chr11	69889967	4.59908	0.117906	2.00702e-35
cg19349372	chr22	50085504	3.94975	0.101259	2.00725e-35
cg03605444	chr6	137165558	3.22608	0.0827068	2.0077e-35
cg02540134	chr14	101121518	4.54321	0.116475	2.00833e-35
cg07132068	chr12	5144443	-2.53314	0.0649432	2.00927e-35
cg11558318	chr19	46951874	-2.63927	0.0676645	2.00966e-35
cg01010302	chr10	97711798	-3.17139	0.0813073	2.01041e-35
cg27146238	chr17	38657163	-2.9774	0.0763341	2.01057e-35
cg02096765	chr19	7634325	-2.67323	0.0685374	2.01263e-35
cg20615910	chr6	11607690	-3.49351	0.0895681	2.01265e-35
cg23865597	chr18	49461416	-2.58648	0.0663142	2.01374e-35
cg03577139	chr4	24795366	-4.95358	0.127005	2.01446e-35
cg14576502	chr8	101950051	-3.73954	0.0958793	2.01546e-35
cg00012587	chr17	7156503	-2.46074	0.0630917	2.01565e-35
cg01000771	chr10	69807457	-3.31473	0.0849885	2.01649e-35
cg00943065	chr12	12621579	2.62852	0.0673949	2.01735e-35
cg16112766	chr10	79165300	-2.45584	0.0629679	2.0181e-35
cg11887555	chr4	6953750	-2.17608	0.0557954	2.01894e-35
cg23782650	chr8	121600473	-3.31714	0.0850543	2.02045e-35
cg19340286	chr7	30852866	-2.28768	0.0586584	2.02095e-35
cg24249638	chr4	40193698	3.82989	0.0982038	2.0224e-35
cg15865606	chr17	77857045	2.80261	0.0718634	2.02295e-35
cg09901951	chr7	101095667	-2.13536	0.0547541	2.02302e-35
cg25446602	chr14	68814985	-2.39719	0.0614683	2.02381e-35
cg03670162	chr12	107903562	3.34412	0.0857501	2.0247e-35
cg21553258	chr12	130224849	-2.50226	0.0641631	2.0248e-35
cg11450392	chr17	78159656	3.31044	0.0848872	2.02516e-35
cg23714707	chr17	17515377	-2.44501	0.062696	2.02597e-35
cg10483581	chr17	17874589	-3.69486	0.0947471	2.0276e-35
cg19825759	chr10	129046057	-4.30769	0.110462	2.028e-35
cg04584023	chr12	2334953	2.69375	0.0690768	2.02882e-35
cg22126068	chr1	15460253	-2.62152	0.067225	2.02937e-35
cg21833714	chr12	67828325	-3.37971	0.086668	2.02985e-35
cg25951738	chr5	60539751	-2.71521	0.0696279	2.02994e-35
cg04724489	chr7	128085124	-2.0987	0.0538186	2.03028e-35
cg18779693	chr15	61033117	-4.02789	0.103291	2.0305e-35
cg00170620	chr16	56635126	2.16119	0.0554215	2.03083e-35
cg12288061	chr1	192148367	4.35847	0.111771	2.03251e-35
cg05112120	chr17	10216406	-3.03408	0.0778073	2.03262e-35
cg20287910	chr3	11583686	-4.38987	0.112577	2.03352e-35
cg16112523	chr1	19949218	-3.62159	0.0928751	2.03379e-35
cg24834981	chr16	81533856	-2.06322	0.052911	2.03388e-35
cg27216779	chr19	11168873	-2.84355	0.0729237	2.03542e-35
cg12822141	chr11	121671929	-3.19439	0.0819212	2.03565e-35
cg12193201	chr5	36495367	-2.1895	0.0561515	2.03711e-35
cg16654102	chr11	74085735	3.68837	0.0945912	2.03714e-35
cg08372784	chr19	40056815	3.46028	0.0887425	2.0379e-35
cg27661315	chr4	42120089	-3.69321	0.0947173	2.0388e-35
cg14834285	chr17	35570355	2.31463	0.0593627	2.04035e-35
cg06630804	chr17	50277561	-2.3869	0.0612169	2.04129e-35
cg03017005	chr12	90058871	-3.07607	0.0788926	2.04185e-35
cg00867461	chr19	2980214	-2.46258	0.0631585	2.04197e-35
cg03276982	chr8	118011816	-3.28601	0.0842777	2.04243e-35
cg11304191	chr8	94862646	4.10438	0.105267	2.0426e-35
cg08482673	chr11	72012929	-2.3411	0.0600446	2.04469e-35
cg06140996	chr7	2932264	-2.31987	0.0595003	2.04492e-35
cg24890169	chr15	101637773	-2.10267	0.0539295	2.04496e-35
cg04236294	chr19	54081614	3.62168	0.0928909	2.04651e-35
cg06075687	chr13	40446607	-3.58624	0.0919836	2.04793e-35
cg19600546	chr22	31929359	-2.70305	0.0693316	2.0492e-35
cg11103717	chr22	35995925	-4.65756	0.119464	2.04931e-35
cg18987335	chr2	176175134	3.80658	0.0976373	2.04985e-35
cg21691065	chr1	2888270	3.80265	0.0975376	2.0509e-35
cg00767842	chr18	58567548	-2.94215	0.075467	2.05214e-35
cg05243400	chr12	96233451	-4.01815	0.103068	2.05333e-35
cg02805814	chr19	52585229	-2.49542	0.0640092	2.05352e-35
cg11335960	chr15	74175091	-2.37535	0.0609295	2.0538e-35
cg03280245	chr11	57474972	3.89867	0.100005	2.0552e-35
cg14634531	chr15	52683773	3.59016	0.0920923	2.05579e-35
cg15952610	chr8	89835007	3.21487	0.0824661	2.05605e-35
cg15743907	chr1	149240328	-2.03306	0.0521514	2.05687e-35
cg15947854	chr7	105806808	2.66199	0.0682849	2.05724e-35
cg24369388	chr2	238382453	3.86648	0.0991837	2.05867e-35
cg16971128	chr22	37103819	-3.12244	0.080098	2.05928e-35
cg13449535	chr1	1165968	-3.28198	0.0841907	2.05949e-35
cg09533428	chr6	30071120	-2.06983	0.0530965	2.06023e-35
cg14088961	chr7	7136545	-2.76996	0.0710585	2.06208e-35
cg05239911	chr5	109427616	-3.05833	0.0784569	2.06305e-35
cg19074779	chr2	239728454	-3.84795	0.0987168	2.0662e-35
cg04623297	chr2	101435125	-3.99748	0.102554	2.0675e-35
cg00593404	chr6	52512942	-4.50458	0.115565	2.06825e-35
cg10493058	chr2	8546801	3.28169	0.0841933	2.06991e-35
cg00662400	chr16	88444375	-2.09002	0.0536208	2.0704e-35
cg03239422	chr13	20526879	-2.33916	0.0600134	2.07143e-35
cg20847110	chr4	39481161	3.39849	0.0871921	2.07206e-35
cg05456713	chr19	2513358	-2.40187	0.0616229	2.07251e-35
cg21691204	chr2	69514471	-2.5007	0.064159	2.07296e-35
cg07527105	chr16	88019733	-2.35436	0.0604047	2.0732e-35
cg11500788	chr8	28497851	-2.24574	0.0576182	2.07369e-35
cg14881305	chr14	96105217	-2.84154	0.0729045	2.07407e-35
cg25802476	chr4	41418597	-2.84917	0.073101	2.0749e-35
cg03099144	chr6	125002279	-3.23817	0.0830817	2.07506e-35
cg09934381	chr12	15808792	-2.15115	0.0551923	2.07527e-35
cg02660885	chr16	887289	-3.59985	0.0923617	2.07528e-35
cg11937260	chr7	101720678	3.14849	0.0807815	2.07583e-35
cg05081167	chr6	156646004	4.2468	0.108962	2.07602e-35
cg18135186	chr3	195885196	-2.12774	0.0545939	2.07894e-35
cg00781795	chr18	58148445	-2.58458	0.0663158	2.07919e-35
cg15528106	chr6	46955512	-2.58425	0.0663074	2.07957e-35
cg12832565	chr1	145719412	2.44815	0.0628154	2.07959e-35
cg02358711	chr9	133864301	-2.65756	0.0681888	2.07978e-35
cg03993960	chr14	23436607	-2.43611	0.0625088	2.08295e-35
cg01319924	chr7	47568855	3.0564	0.0784258	2.08364e-35
cg15328414	chr11	120212643	-2.76969	0.071069	2.08371e-35
cg03575050	chr11	119525527	3.68265	0.094496	2.0845e-35
cg00404025	chr10	48684696	3.01423	0.0773445	2.08451e-35
cg18462381	chr10	127738454	-3.23769	0.0830787	2.08483e-35
cg04137911	chr17	68749881	-3.69752	0.0948787	2.08568e-35
cg14280264	chr1	230187225	3.90644	0.10024	2.0857e-35
cg23528247	chr3	100113928	3.26028	0.0836596	2.0862e-35
cg07233933	chr5	173925668	2.18194	0.0559896	2.08677e-35
cg15942324	chr1	38016446	-2.76042	0.0708342	2.08748e-35
cg10972138	chr14	89428576	-2.52157	0.0647054	2.08782e-35
cg21327509	chr16	73144641	-3.63848	0.0933665	2.08823e-35
cg17054708	chr3	13638136	4.955	0.12715	2.0888e-35
cg16247183	chr1	225677408	3.74634	0.0961369	2.09064e-35
cg03595277	chr7	30852168	-3.30643	0.0848484	2.09102e-35
cg27454283	chr13	50521699	-2.78253	0.0714043	2.09103e-35
cg03896137	chr11	11701309	-2.15032	0.0551813	2.09165e-35
cg26977633	chr17	6757331	3.13968	0.0805711	2.09301e-35
cg05399718	chr12	123070988	-2.00635	0.0514878	2.09382e-35
cg00400217	chr18	59042224	-4.093	0.105037	2.09391e-35
cg23764836	chr9	137057229	-2.32503	0.0596675	2.09583e-35
cg07928723	chr8	85190235	2.53731	0.065117	2.09828e-35
cg03113919	chr22	17919717	-2.53448	0.0650456	2.09983e-35
cg02967268	chr18	79590913	-2.43981	0.0626174	2.1021e-35
cg16334076	chr16	67483957	2.31008	0.0592882	2.10241e-35
cg12084925	chr6	33162919	-2.37865	0.0610482	2.10279e-35
cg18365130	chr8	100954573	2.74375	0.0704188	2.10309e-35
cg04456720	chr17	56172782	-2.8732	0.0737439	2.10644e-35
cg04229272	chr22	38228718	-2.71776	0.0697566	2.10938e-35
cg09354317	chr3	52835291	-2.90925	0.0746725	2.11032e-35
cg06084843	chr14	58128961	-2.98559	0.0766323	2.11067e-35
cg19347751	chr12	31518936	-4.19312	0.107627	2.11134e-35
cg19137581	chr7	54837326	-3.40533	0.087407	2.11186e-35
cg04478698	chr4	26032370	-2.83204	0.0726922	2.11227e-35
cg24384120	chr10	7552065	-2.43793	0.0625771	2.1135e-35
cg27251384	chr10	67012079	-2.46558	0.0632879	2.11493e-35
cg04853018	chr6	146596241	3.51556	0.090241	2.11638e-35
cg21991396	chr1	247418115	3.48946	0.0895709	2.11643e-35
cg07857040	chr16	1532218	-2.94066	0.0754855	2.11829e-35
cg16897462	chr17	79937041	2.72442	0.0699362	2.12023e-35
cg04074321	chr10	86536666	2.75774	0.0707915	2.1204e-35
cg02968301	chr16	5058663	-2.47535	0.0635432	2.12114e-35
cg18735405	chr5	167934850	-2.30175	0.0590878	2.12253e-35
cg20523523	chr12	109625284	-2.42169	0.062167	2.12316e-35
cg08708618	chr10	125085608	-3.31461	0.0850901	2.12402e-35
cg12141243	chr6	14711114	2.76836	0.0710672	2.12419e-35
cg27273234	chr17	75146780	2.74412	0.0704452	2.12452e-35
cg10911598	chr19	16823232	-3.63828	0.0934001	2.12503e-35
cg26001764	chr8	28703120	-2.52321	0.0647746	2.12509e-35
cg03341576	chr6	163579158	-2.50817	0.0643891	2.12598e-35
cg04492926	chr11	117469609	3.59561	0.0923061	2.12655e-35
cg26661922	chr16	69917917	-2.91899	0.0749381	2.1291e-35
cg24082681	chr8	110835676	-2.64008	0.067778	2.12927e-35
cg24407066	chr16	48076565	-3.54549	0.0910225	2.12962e-35
cg13231210	chr6	74671779	-3.02603	0.0776889	2.13237e-35
cg26469215	chr4	104967096	3.44706	0.0884986	2.13264e-35
cg19016469	chr1	58059900	-2.36464	0.060709	2.13265e-35
cg05281945	chr1	27357750	2.35904	0.0605652	2.13284e-35
cg08441803	chr17	48311028	-4.79965	0.123225	2.13318e-35
cg05616135	chr20	58569793	4.09441	0.105124	2.13714e-35
cg07104104	chr6	169163015	-3.34434	0.0858676	2.13903e-35
cg16256876	chr1	107682795	-3.27525	0.0840937	2.13926e-35
cg06357842	chr16	59148748	-3.73955	0.0960153	2.13952e-35
cg21130958	chr8	74986003	-2.43849	0.0626105	2.14087e-35
cg00467652	chr3	50320213	-2.24973	0.0577645	2.14139e-35
cg15831882	chr15	57947954	-2.34926	0.0603208	2.14263e-35
cg05745276	chr5	82357344	3.54385	0.0909938	2.14284e-35
cg13073895	chr20	44092712	-2.44055	0.0626649	2.1429e-35
cg26632409	chr10	133072808	-3.02123	0.0775754	2.14346e-35
cg05773743	chr9	124508285	2.06335	0.0529805	2.14405e-35
cg19461093	chr21	46462416	-2.25712	0.0579572	2.14618e-35
cg13221899	chr13	102774512	4.05969	0.104244	2.14763e-35
cg02563364	chr2	101655925	-2.98306	0.0765996	2.14866e-35
cg12605076	chr14	74081178	-2.40545	0.0617694	2.15132e-35
cg02985541	chr2	218607495	-3.769	0.0967841	2.15144e-35
cg20933946	chr15	96348887	4.08351	0.104861	2.15205e-35
cg13391259	chr10	71840283	-2.79026	0.0716519	2.15246e-35
cg27642528	chr10	87054894	2.72465	0.0699702	2.15652e-35
cg16867086	chr13	98173943	-3.64469	0.0935977	2.15706e-35
cg02408321	chr5	132263844	-2.60979	0.067022	2.15861e-35
cg01247223	chr11	876883	-2.31389	0.0594246	2.1612e-35
cg23007325	chr8	11067123	-3.40855	0.0875391	2.16279e-35
cg09152089	chr1	24143074	-2.75455	0.070743	2.16304e-35
cg07011538	chr2	47269887	-3.68699	0.0946912	2.16384e-35
cg21301218	chr10	44292706	2.56113	0.0657765	2.16438e-35
cg09066929	chr11	68976712	-3.09869	0.0795837	2.16577e-35
cg08974244	chr17	47852348	3.13859	0.0806088	2.1661e-35
cg27129984	chr16	1488802	2.5086	0.0644294	2.16728e-35
cg05600023	chr1	22121880	-2.32343	0.0596739	2.16755e-35
cg09611926	chr10	100897364	-2.22935	0.0572582	2.16859e-35
cg23884784	chr14	24313862	2.95947	0.0760107	2.16872e-35
cg20438277	chr20	23086519	2.81213	0.0722278	2.1704e-35
cg01213324	chr21	43146681	-3.83835	0.098587	2.17182e-35
cg03498832	chr22	44387456	-2.47552	0.0635838	2.17286e-35
cg16250093	chr16	4641997	3.78068	0.0971074	2.17346e-35
cg20520514	chr10	118034141	3.30445	0.0848756	2.17367e-35
cg19320362	chr4	101961308	-2.9701	0.0762879	2.17387e-35
cg17718303	chr10	90326890	-3.37988	0.0868139	2.1746e-35
cg02363593	chr5	169696188	-4.63793	0.119129	2.17558e-35
cg04382901	chr5	52725745	3.01306	0.0773932	2.17598e-35
cg13393684	chr16	67241745	-2.06566	0.0530585	2.17613e-35
cg11769062	chr1	2231454	-2.95011	0.0757765	2.17626e-35
cg10278986	chr1	56510017	-4.17519	0.107244	2.17651e-35
cg16911140	chr3	101784893	2.4408	0.0626958	2.17848e-35
cg02395280	chr15	69314257	3.0433	0.0781723	2.17886e-35
cg03442914	chr20	46365815	2.23636	0.0574464	2.18158e-35
cg13904667	chr20	46305120	-2.09619	0.0538463	2.18234e-35
cg00561854	chr2	30030682	-3.17448	0.0815457	2.18306e-35
cg14611455	chr1	203557720	-3.24158	0.08327	2.18376e-35
cg04417677	chr7	150342016	-3.59673	0.0923934	2.18402e-35
cg23979631	chr7	27102808	3.08355	0.0792139	2.18792e-35
cg08358233	chr10	47105247	-2.96427	0.07615	2.18827e-35
cg25858852	chr17	14352452	3.48819	0.0896099	2.1891e-35
cg17757915	chr1	169071026	-2.18641	0.0561682	2.18962e-35
cg18049969	chr2	119398990	2.92646	0.0751805	2.19035e-35
cg03279381	chr5	149053577	-2.71536	0.0697574	2.19055e-35
cg19581936	chr10	79431078	-2.32728	0.0597878	2.19057e-35
cg27183248	chr1	16018200	-3.01772	0.0775254	2.19077e-35
cg23089177	chr7	30157316	2.14418	0.0550847	2.19186e-35
cg08695357	chr15	93074799	-2.44538	0.0628226	2.19204e-35
cg00860182	chr4	170007268	3.98943	0.10249	2.19227e-35
cg09449150	chr11	129861920	-4.05409	0.104152	2.19317e-35
cg25400253	chr17	44389592	2.73597	0.0702898	2.19431e-35
cg19585619	chr6	2963434	-2.21874	0.0570015	2.19431e-35
cg06497190	chr20	36550890	-3.38484	0.0869602	2.19471e-35
cg13464878	chr10	89794239	2.69706	0.0692919	2.19659e-35
cg26912805	chr20	54085166	-2.37002	0.0608902	2.19727e-35
cg01385762	chr5	56825415	3.15985	0.0811824	2.19735e-35
cg24691891	chr1	33364333	-2.45031	0.0629541	2.19902e-35
cg18317439	chr17	740397	4.05621	0.104214	2.19927e-35
cg24475499	chr1	180582045	2.41638	0.0620839	2.20144e-35
cg00906060	chr14	70742340	-2.22056	0.0570546	2.20433e-35
cg21886330	chr1	239125189	-2.6691	0.0685793	2.20455e-35
cg02871154	chr11	73204829	3.99656	0.102689	2.20636e-35
cg07569264	chr16	88953630	-2.54734	0.0654525	2.20665e-35
cg08880920	chr8	66368684	-3.17551	0.0815928	2.20666e-35
cg22097050	chr20	1935410	-2.486	0.0638771	2.20777e-35
cg12369402	chr1	89762212	-2.21146	0.0568232	2.20826e-35
cg22548109	chr10	125124239	-2.18566	0.0561622	2.21132e-35
cg22604013	chr3	53139981	2.3292	0.0598508	2.2119e-35
cg06819996	chr13	75666891	-2.11804	0.054425	2.21203e-35
cg23471095	chr2	106096155	2.86327	0.0735743	2.21225e-35
cg16438469	chr6	157535579	-2.61182	0.0671134	2.21231e-35
cg05210373	chr14	104707449	-2.725	0.0700215	2.21237e-35
cg08839323	chr6	41940043	2.21658	0.0569578	2.21321e-35
cg18047221	chr3	177449818	4.64125	0.119264	2.21403e-35
cg00718336	chr3	100023246	-3.78344	0.0972225	2.21544e-35
cg00528616	chr16	75002420	2.72523	0.0700299	2.21567e-35
cg09420992	chr2	166074606	-2.79495	0.071823	2.21747e-35
cg04665818	chr4	88737744	2.13574	0.0548832	2.21781e-35
cg04909854	chr1	170284803	-2.85886	0.0734663	2.21886e-35
cg09613281	chr2	9087150	-4.12486	0.106	2.21903e-35
cg15273618	chr6	134254030	-3.545	0.0910995	2.21984e-35
cg06895124	chr8	140578651	2.41093	0.0619567	2.2205e-35
cg23050300	chr1	3364757	2.49904	0.064221	2.22054e-35
cg09319435	chr1	10626218	-2.91814	0.0749918	2.22147e-35
cg16201970	chr2	190583766	-2.9087	0.0747496	2.22203e-35
cg12713583	chr19	940724	4.36296	0.112125	2.22432e-35
cg09136067	chr6	13012289	3.04522	0.0782612	2.226e-35
cg21021722	chr7	116272313	-3.98232	0.102345	2.22643e-35
cg11200794	chr5	179256999	-2.69316	0.0692139	2.22663e-35
cg16387762	chr16	67760385	3.62962	0.0932812	2.22698e-35
cg18181908	chr10	86959260	-2.9863	0.0767483	2.22749e-35
cg16695380	chr1	11682963	-2.67613	0.068777	2.22766e-35
cg10897433	chr8	119574617	-3.85588	0.099097	2.22771e-35
cg20510908	chr6	52342118	4.46635	0.114786	2.22791e-35
cg13001732	chr2	237257025	-3.09008	0.079416	2.22815e-35
cg16491241	chr12	20350532	-2.98554	0.0767293	2.22821e-35
cg04488271	chr21	40270362	-4.02621	0.103477	2.23048e-35
cg24012128	chr2	29018212	2.73585	0.070314	2.23061e-35
cg06040838	chr6	157148512	-3.32618	0.0854872	2.23195e-35
cg20441193	chr15	33698253	-3.89407	0.100083	2.23247e-35
cg01634146	chr19	13016575	-2.66438	0.0684802	2.23485e-35
cg10787828	chr1	94097076	-3.25145	0.0835694	2.23489e-35
cg05076755	chr11	76670104	-4.21387	0.108306	2.23501e-35
cg22048292	chr4	105057863	3.70223	0.0951558	2.23539e-35
cg08737246	chr18	77087953	-2.07447	0.0533186	2.23544e-35
cg12018888	chr6	106135343	-2.45363	0.063064	2.23559e-35
cg12085265	chr1	2083189	-3.12696	0.0803708	2.23639e-35
cg15139163	chr3	11366950	-3.33567	0.0857368	2.23797e-35
cg17069914	chr3	174444666	2.86698	0.0736899	2.23798e-35
cg08757768	chr19	2423334	2.7308	0.0701908	2.23939e-35
cg11922563	chr5	75721130	3.30586	0.0849719	2.23962e-35
cg24897833	chr12	11810335	4.6168	0.118668	2.24006e-35
cg04138066	chr12	99087569	-3.4115	0.0876878	2.24014e-35
cg21583986	chr4	184833577	3.03718	0.0780669	2.2408e-35
cg21071727	chr15	70113364	3.07737	0.0790999	2.24082e-35
cg24304617	chr1	169110394	3.40569	0.08754	2.24179e-35
cg25565412	chr21	31410868	2.24481	0.0577012	2.24241e-35
cg00256668	chr1	225452006	-2.1185	0.0544549	2.24328e-35
cg26341764	chr11	108672338	-2.61217	0.067145	2.24408e-35
cg04822022	chr20	36506337	3.27204	0.0841069	2.24434e-35
cg00592411	chr22	19799806	-2.35919	0.0606424	2.2446e-35
cg07136085	chr17	45145920	-2.45222	0.0630358	2.24768e-35
cg25111337	chr8	57993183	-2.98029	0.0766118	2.2495e-35
cg11719719	chr10	92741142	-2.29053	0.0588808	2.24966e-35
cg26087625	chr10	75379358	-2.46316	0.0633198	2.25165e-35
cg05194238	chr3	42129193	-2.49627	0.0641721	2.25348e-35
cg27028045	chr20	52494416	2.80668	0.0721521	2.25384e-35
cg08701832	chr9	98782360	3.71289	0.0954492	2.25476e-35
cg03280108	chr8	26440551	3.95213	0.101602	2.25669e-35
cg13731741	chr9	131101809	-2.34018	0.0601631	2.25948e-35
cg04130557	chr4	185839224	-4.23914	0.108983	2.25948e-35
cg14219256	chr10	75019547	2.55034	0.0655672	2.26071e-35
cg00441918	chr17	49036045	-3.45714	0.0888832	2.26405e-35
cg21362410	chr11	63883146	2.73608	0.0703451	2.26457e-35
cg16787431	chr17	48551988	-2.47215	0.0635606	2.26622e-35
cg15653569	chr10	133005401	-2.56323	0.065903	2.26727e-35
cg04585191	chr14	102800482	-2.57203	0.0661294	2.26751e-35
cg16898425	chr3	52779797	3.49549	0.0898736	2.26865e-35
cg21225667	chr15	59148396	-2.78716	0.0716616	2.26889e-35
cg11677147	chr17	9162484	-2.34652	0.0603326	2.2695e-35
cg06450340	chr3	195185314	-3.08645	0.0793576	2.26994e-35
cg16201655	chr15	73677386	-3.16734	0.0814378	2.27037e-35
cg03285495	chr10	53003162	3.26697	0.0839996	2.27054e-35
cg01449724	chr4	13705601	-3.07708	0.0791177	2.27114e-35
cg08786732	chr13	40191818	-3.53654	0.0909316	2.27144e-35
cg22152931	chr7	102425001	3.50101	0.0900226	2.2762e-35
cg10091866	chr1	185735417	-3.07906	0.0791738	2.27749e-35
cg25939630	chr3	191376905	-3.73596	0.0960657	2.27808e-35
cg14059835	chr9	129836638	3.30884	0.0850845	2.27978e-35
cg22407768	chr8	68095128	-2.3311	0.0599426	2.27979e-35
cg14173476	chr17	19287163	-2.43	0.0624867	2.28139e-35
cg14069088	chr9	21996208	4.1192	0.105924	2.28146e-35
cg10985935	chr8	101288214	-3.01029	0.0774097	2.28282e-35
cg02642549	chr5	78510063	3.96918	0.102068	2.28318e-35
cg19301742	chr6	33453403	2.54393	0.0654178	2.28334e-35
cg27296036	chr4	84877157	-2.78229	0.0715476	2.28411e-35
cg20448562	chr2	216129520	3.22707	0.0829866	2.28526e-35
cg23400579	chr10	133247511	-2.53998	0.0653178	2.28596e-35
cg03417413	chr3	185154266	-2.73276	0.0702765	2.28766e-35
cg13155421	chr3	105998189	-2.4605	0.0632774	2.29112e-35
cg18916966	chr12	6641777	-2.63786	0.0678387	2.2912e-35
cg04443493	chr17	82099460	3.03542	0.0780631	2.29171e-35
cg15133098	chr3	195921667	-2.88688	0.0742447	2.29378e-35
cg20530056	chr1	206470034	-2.44915	0.0629872	2.29386e-35
cg01364212	chr1	22919788	-2.48964	0.0640291	2.29456e-35
cg17111542	chr7	26343571	-2.55704	0.0657629	2.29533e-35
cg20764656	chr14	64943761	3.9609	0.10187	2.29671e-35
cg02543462	chr2	113127539	3.66576	0.094279	2.29687e-35
cg00588517	chr6	31927687	-2.92475	0.0752225	2.29866e-35
cg26907929	chr11	118214967	3.16258	0.0813394	2.29894e-35
cg12281271	chr21	38424445	2.48161	0.0638258	2.29966e-35
cg08985429	chr15	62976803	-2.71822	0.0699116	2.29977e-35
cg01630686	chr9	123926884	2.85962	0.0735485	2.30007e-35
cg02991558	chr11	114257795	-2.75018	0.0707341	2.30061e-35
cg21774980	chr20	35502720	2.13175	0.0548287	2.30155e-35
cg00083188	chr10	77555086	4.53781	0.116713	2.30213e-35
cg18180276	chr1	108121319	-3.33225	0.0857082	2.30439e-35
cg15807314	chr13	99847459	-2.53235	0.0651341	2.30456e-35
cg10230021	chr3	14301297	-3.0559	0.0786009	2.30535e-35
cg24132991	chr4	185639206	2.44035	0.0627691	2.30645e-35
cg27438425	chr1	41486550	2.51905	0.0647942	2.30758e-35
cg17255375	chr16	19014588	2.06559	0.0531304	2.30779e-35
cg09304617	chr2	85162722	-2.74279	0.0705499	2.30879e-35
cg11037732	chr12	54932680	-2.41631	0.0621525	2.30934e-35
cg11338178	chr3	72597846	-2.87267	0.0738911	2.30938e-35
cg17102404	chr12	6318608	2.84674	0.0732242	2.30957e-35
cg24609719	chr12	115972594	-2.6369	0.0678268	2.30958e-35
cg25840252	chr4	57119451	-2.69574	0.0693406	2.30989e-35
cg25970939	chr9	98306850	-2.64615	0.0680653	2.31048e-35
cg13561598	chr7	158390401	-2.17242	0.0558803	2.31127e-35
cg22471109	chr10	3825440	-2.54679	0.065511	2.31242e-35
cg12125780	chr1	159830131	-2.03714	0.0524021	2.31389e-35
cg16643422	chr8	13253926	-3.32005	0.0854041	2.31559e-35
cg03517528	chr12	110920698	-2.82382	0.0726395	2.31578e-35
cg24258234	chr5	132222225	-2.48361	0.063888	2.31604e-35
cg13419774	chr6	52569978	-2.99651	0.077082	2.31607e-35
cg19616423	chr2	164073411	-3.43224	0.0882909	2.31657e-35
cg19212949	chr19	56812472	-2.73836	0.0704428	2.31813e-35
cg03183832	chr16	57946668	-2.55695	0.0657768	2.31907e-35
cg09029124	chr7	151687902	-4.21116	0.108332	2.31994e-35
cg01586844	chr19	38004297	-2.81211	0.0723424	2.32149e-35
cg27194229	chr3	186035752	-3.04556	0.0783485	2.3223e-35
cg23941394	chr10	131933207	-2.87499	0.0739609	2.32269e-35
cg16357113	chr1	21317961	-2.46601	0.0634404	2.32384e-35
cg22479077	chr3	5092217	3.38413	0.0870616	2.32581e-35
cg03899643	chr1	89739611	-2.97609	0.0765645	2.32631e-35
cg24054315	chr5	17132091	-3.98151	0.102431	2.32663e-35
cg05917419	chr5	124677843	-3.4773	0.0894602	2.32764e-35
cg23261280	chr2	196242195	5.12666	0.131896	2.32992e-35
cg00684040	chr5	1503517	4.04884	0.104167	2.33005e-35
cg02108796	chr11	1514673	-2.64603	0.0680769	2.33139e-35
cg21308365	chr6	118710236	3.20348	0.0824192	2.33183e-35
cg22073869	chr13	98213835	-2.49486	0.0641881	2.33222e-35
cg11016151	chr2	12469294	-2.78943	0.0717668	2.33223e-35
cg04722675	chr16	1169510	-2.70843	0.0696831	2.33245e-35
cg17415265	chr17	65228993	3.06188	0.0787771	2.33308e-35
cg15293629	chr2	173131067	-3.3084	0.0851201	2.33348e-35
cg12208834	chr10	124403535	2.53774	0.0652935	2.33576e-35
cg07967759	chr18	80171182	-2.12006	0.0545472	2.3361e-35
cg00858060	chr16	57669488	2.38674	0.0614094	2.33729e-35
cg14176339	chr17	81270742	2.4518	0.0630842	2.33864e-35
cg07080808	chr21	41142503	-2.30053	0.0591924	2.33886e-35
cg04737434	chr16	80606495	3.65134	0.0939502	2.34061e-35
cg18840359	chr11	63609582	-2.55392	0.0657139	2.34173e-35
cg14686297	chr22	46254478	2.64716	0.0681138	2.34296e-35
cg20397849	chr11	67284238	2.94197	0.0757002	2.34385e-35
cg24152976	chr2	235192052	-2.9597	0.0761567	2.34425e-35
cg26597603	chr13	113402514	-3.30497	0.0850413	2.34469e-35
cg03405155	chr19	54572793	3.27632	0.0843044	2.34496e-35
cg26685761	chr14	77608028	3.06045	0.0787527	2.34848e-35
cg08035994	chr6	52512258	-5.27535	0.135748	2.34947e-35
cg14474520	chr12	124296492	3.33819	0.0859022	2.35173e-35
cg24109093	chr15	91857700	2.67568	0.0688542	2.35227e-35
cg13861278	chr1	167899545	-2.7394	0.0704949	2.35377e-35
cg19248264	chr17	1870855	2.77451	0.0713987	2.35407e-35
cg09076123	chr1	183590392	3.50999	0.090326	2.35474e-35
cg06034744	chr18	45353640	-3.02252	0.077782	2.35553e-35
cg02849511	chr2	29097693	-3.08971	0.0795116	2.35606e-35
cg14412111	chr7	91892952	-3.42557	0.0881562	2.35775e-35
cg20191066	chr17	58336616	2.28473	0.0587981	2.35973e-35
cg05184446	chr7	6423427	2.26364	0.0582557	2.36051e-35
cg07179663	chr7	43511172	3.69617	0.0951232	2.36091e-35
cg02501911	chr2	108581031	3.00203	0.0772591	2.3611e-35
cg12734086	chr1	15786507	-3.06597	0.0789048	2.36139e-35
cg15139637	chr20	19314873	3.96941	0.102157	2.36249e-35
cg00056062	chr8	123232279	-2.55706	0.0658086	2.36265e-35
cg05477511	chr2	205405653	-3.05085	0.0785172	2.36319e-35
cg02734932	chr1	181542116	-2.5456	0.0655141	2.36342e-35
cg24802745	chr4	1035866	-2.17303	0.0559257	2.36342e-35
cg03906245	chr7	105854110	-3.56499	0.0917498	2.36392e-35
cg23585572	chr14	77246195	-2.13595	0.0549718	2.36452e-35
cg24536529	chr16	67649113	-2.01022	0.0517362	2.36487e-35
cg03194831	chr17	2192808	2.79172	0.0718494	2.36498e-35
cg12136258	chr13	30377288	2.95429	0.0760353	2.36733e-35
cg00995986	chr2	66438296	4.14447	0.106668	2.36801e-35
cg17526770	chr3	196216765	-2.31669	0.0596257	2.36824e-35
cg24105144	chr10	97427364	-2.31823	0.0596655	2.36835e-35
cg18395736	chr21	38945787	2.10595	0.0542024	2.36915e-35
cg05147695	chr6	12472728	-3.14632	0.0809795	2.36977e-35
cg12950030	chr14	103889772	-2.6874	0.0691686	2.37067e-35
cg08947915	chr4	1740736	3.30401	0.0850409	2.37309e-35
cg20534200	chr22	43298685	-2.68152	0.0690201	2.37498e-35
cg21086690	chr7	37311662	-3.25006	0.0836539	2.37505e-35
cg05742928	chr16	17348589	3.78899	0.0975258	2.37521e-35
cg21243846	chr13	113453690	-2.24267	0.0577251	2.37611e-35
cg14002258	chr8	143350104	3.3437	0.0860654	2.3764e-35
cg21516670	chr15	30922953	-2.41741	0.062224	2.37787e-35
cg23010912	chr10	96673574	3.41395	0.0878753	2.37829e-35
cg07697806	chr7	150414017	-2.10366	0.0541489	2.37955e-35
cg02150233	chr8	142201159	2.88817	0.0743425	2.3796e-35
cg12559827	chr2	73089457	-3.03532	0.0781306	2.38015e-35
cg17141594	chr10	62759962	4.19867	0.108078	2.38161e-35
cg03129528	chr12	68181684	-2.30496	0.0593322	2.38256e-35
cg12823804	chr12	112838244	-2.1109	0.0543381	2.3849e-35
cg12374581	chr19	18985637	2.94561	0.0758259	2.386e-35
cg14181956	chr14	93066218	3.48217	0.089639	2.38704e-35
cg21280745	chr1	10230715	-3.17304	0.0816829	2.38905e-35
cg04757443	chr22	23591772	2.6432	0.0680443	2.39031e-35
cg23454282	chr11	33723900	3.29149	0.0847335	2.39062e-35
cg23317319	chr2	69927386	3.58859	0.0923829	2.39194e-35
cg09657354	chr12	53336493	3.30958	0.0852005	2.39236e-35
cg07903337	chr6	134707590	-2.37359	0.061105	2.39255e-35
cg20845664	chr8	122988923	-2.52726	0.0650618	2.39362e-35
cg10340605	chr20	17842148	-3.29518	0.0848312	2.39381e-35
cg07872945	chr9	134010914	3.44318	0.0886414	2.39398e-35
cg09310636	chr14	90294559	2.59411	0.0667848	2.39679e-35
cg15068409	chr2	172861927	-3.04943	0.0785071	2.39705e-35
cg18853017	chr17	30360272	3.574	0.092013	2.39818e-35
cg15202091	chr14	20998999	-2.64446	0.068082	2.39829e-35
cg15542639	chr11	94152088	-2.61468	0.0673168	2.40064e-35
cg19230787	chr7	4010335	-2.54645	0.0655603	2.40076e-35
cg12349185	chr11	113132173	-2.37014	0.0610213	2.4012e-35
cg21669470	chr19	46739293	-2.70154	0.0695545	2.40249e-35
cg19732084	chr16	81601269	-3.00873	0.077464	2.40329e-35
cg24474193	chr4	107741096	-3.02406	0.0778603	2.40542e-35
cg10995426	chr12	132487106	-2.84923	0.073359	2.40557e-35
cg18620422	chr8	38733802	-4.08995	0.105304	2.40561e-35
cg12505603	chr1	179230930	-3.65361	0.0940701	2.40619e-35
cg16043655	chr7	4888430	-2.90351	0.0747575	2.40682e-35
cg13197754	chr12	117091556	-2.52683	0.0650595	2.40754e-35
cg12057242	chr2	9463558	2.31667	0.0596485	2.40773e-35
cg13984117	chr19	16281450	3.69304	0.0950867	2.40781e-35
cg20229887	chr19	4807513	3.22552	0.0830499	2.4087e-35
cg02989264	chr17	42891703	-3.26662	0.0841086	2.40917e-35
cg22675447	chr1	24418905	3.60306	0.0927717	2.40953e-35
cg15531433	chr10	1596895	-2.85325	0.0734659	2.41006e-35
cg05100650	chr15	43920165	-2.01528	0.0518898	2.41043e-35
cg19684445	chr6	125829612	2.89431	0.0745237	2.41089e-35
cg15421872	chr3	111761611	-2.41217	0.0621106	2.41299e-35
cg14834391	chr1	2605903	-2.64185	0.0680249	2.41344e-35
cg26070865	chr5	959026	-3.88551	0.100048	2.41386e-35
cg00702126	chr1	1434413	2.18521	0.0562679	2.415e-35
cg11695565	chr15	38068798	-3.10654	0.0799915	2.41508e-35
cg00624908	chr1	3410831	-2.09627	0.0539779	2.41549e-35
cg09088620	chr5	14410543	-3.27855	0.0844216	2.41618e-35
cg01417625	chr1	183218298	-4.10129	0.10561	2.41929e-35
cg12531702	chr13	48574228	2.04652	0.052699	2.41953e-35
cg07950244	chr1	201479603	-3.06478	0.0789201	2.42015e-35
cg03558688	chr10	104300167	-4.32735	0.111433	2.42126e-35
cg26070301	chr2	162243266	-4.72038	0.121555	2.42188e-35
cg16666973	chr12	64099032	-3.32476	0.0856179	2.42367e-35
cg04090712	chr5	143244227	-2.57969	0.0664313	2.42401e-35
cg04646219	chr3	87794186	3.48257	0.089683	2.42526e-35
cg23685994	chr2	101342560	-2.65422	0.0683516	2.42546e-35
cg21433848	chr12	95633810	-3.77269	0.0971547	2.42585e-35
cg21546950	chr1	77438347	-4.72116	0.12158	2.42592e-35
cg10419493	chr10	33272395	-3.33326	0.0858387	2.42617e-35
cg24647551	chr1	170708159	-3.91336	0.100779	2.4279e-35
cg21602644	chr1	18554273	-2.26904	0.0584342	2.42895e-35
cg09258455	chr19	38427522	-2.00263	0.0515737	2.4291e-35
cg25904926	chr5	103868408	2.86763	0.0738504	2.4297e-35
cg24387285	chr22	50309393	-2.20734	0.0568462	2.4305e-35
cg12889391	chr12	42199733	3.58243	0.0922598	2.43106e-35
cg13054029	chr3	32045525	-4.21396	0.108526	2.43328e-35
cg14758596	chr14	101836238	-4.05444	0.104421	2.43623e-35
cg00643381	chr15	66139373	-3.29399	0.084836	2.4363e-35
cg11441693	chr17	50117271	3.03314	0.0781189	2.43794e-35
cg03157115	chr2	160408736	-2.80308	0.0721944	2.43882e-35
cg00220721	chr11	36400893	3.7336	0.0961603	2.43888e-35
cg03946741	chr1	175757952	-2.19706	0.0565868	2.43988e-35
cg13419330	chr3	10205803	-2.39021	0.0615619	2.44077e-35
cg05941378	chr15	64164166	3.92616	0.101122	2.44092e-35
cg19280586	chr15	67832859	2.86418	0.0737696	2.44093e-35
cg11935354	chr7	137331456	-2.98311	0.0768327	2.44099e-35
cg00085123	chr2	8583776	2.69657	0.0694531	2.44183e-35
cg06771286	chr9	124849986	-3.6998	0.0952928	2.44221e-35
cg27616929	chr20	48760888	2.18552	0.056291	2.44253e-35
cg07349815	chr3	124032422	-4.33855	0.111745	2.44282e-35
cg10583043	chr5	93595695	2.40261	0.0618834	2.44415e-35
cg11841894	chr9	120572103	-3.0713	0.0791109	2.4497e-35
cg16943572	chr19	48453140	-2.22462	0.0573025	2.4506e-35
cg01711025	chr20	4135811	-4.30793	0.110967	2.45228e-35
cg06708056	chr18	49843943	-2.05616	0.052965	2.45402e-35
cg18495673	chr2	152924635	-2.47652	0.0637942	2.45598e-35
cg23153830	chr22	19666507	-2.26768	0.0584153	2.45738e-35
cg10491120	chr10	127040959	3.44823	0.0888273	2.45842e-35
cg12968903	chr4	152680637	3.0062	0.077443	2.46175e-35
cg00268755	chr3	33902339	-2.5418	0.06548	2.46241e-35
cg03743678	chr16	47014093	-3.7223	0.0958948	2.46646e-35
cg24911771	chr9	131302879	2.55991	0.0659494	2.46712e-35
cg09580822	chr10	129035739	4.44798	0.114591	2.46747e-35
cg03204168	chr12	62786121	3.06714	0.0790187	2.46928e-35
cg11128254	chr17	525071	2.48843	0.0641101	2.47059e-35
cg21149863	chr7	13725365	-2.52775	0.0651233	2.47098e-35
cg21533897	chr11	64609757	2.12249	0.0546826	2.47124e-35
cg19242984	chr7	144384591	-3.4212	0.0881424	2.47199e-35
cg22438356	chr11	66139012	3.81726	0.0983482	2.47383e-35
cg01067940	chr19	47331198	2.79591	0.0720346	2.47459e-35
cg09993814	chr20	37525820	-3.01014	0.0775541	2.47461e-35
cg25189247	chr17	3794699	-2.55061	0.065715	2.47512e-35
cg17783201	chr16	73154411	3.50571	0.0903241	2.47691e-35
cg27291522	chr11	77131274	-3.24417	0.0835861	2.47778e-35
cg02164748	chr6	75496332	-3.45402	0.0889932	2.47817e-35
cg18104870	chr5	177546909	-2.43419	0.0627173	2.47841e-35
cg14416879	chr21	26116791	-3.91673	0.100917	2.47995e-35
cg21458064	chr2	232014263	2.99485	0.077164	2.48e-35
cg12974258	chr5	150113448	-2.13775	0.0550811	2.48128e-35
cg16479592	chr12	10220149	-2.07264	0.0534038	2.48163e-35
cg25196508	chr12	48787771	-3.31775	0.085486	2.48259e-35
cg25495650	chr7	593565	4.76749	0.122842	2.48407e-35
cg02903929	chr2	215737524	-2.81891	0.0726338	2.48428e-35
cg08579619	chr1	25819087	-2.30593	0.0594164	2.4847e-35
cg03659735	chr2	39780644	3.15267	0.0812347	2.48544e-35
cg02573176	chr8	81695270	3.42576	0.0882714	2.48555e-35
cg06888698	chr14	99737812	2.81949	0.0726499	2.48577e-35
cg19057309	chr17	42185572	-2.54682	0.0656243	2.48609e-35
cg14407819	chr1	109934432	-2.15268	0.0554686	2.48666e-35
cg14869070	chr1	212163031	2.70804	0.0697795	2.488e-35
cg13990355	chr19	42132665	2.96502	0.0764015	2.48819e-35
cg11339680	chr1	24719916	-3.62652	0.0934475	2.48909e-35
cg00841988	chr14	99737816	3.92084	0.101032	2.48968e-35
cg19844949	chr18	48163995	-3.06699	0.0790306	2.49042e-35
cg01284262	chr1	162075072	2.78345	0.0717247	2.49087e-35
cg15918849	chr2	7900395	3.9779	0.102504	2.49124e-35
cg04550568	chr5	169346325	-2.6225	0.0675777	2.49134e-35
cg08177041	chr7	135169539	3.24315	0.0835721	2.49318e-35
cg18385299	chr1	226185503	-3.23878	0.0834609	2.4949e-35
cg22257514	chr6	81962425	2.9272	0.0754319	2.4951e-35
cg07905034	chr9	89426387	3.04277	0.0784114	2.49706e-35
cg12230005	chr2	109675351	-2.31496	0.0596567	2.49852e-35
cg09955471	chr1	151368217	-2.30419	0.0593797	2.49907e-35
cg02825765	chr1	225426559	2.67085	0.0688305	2.50228e-35
cg05911841	chr18	31677852	3.90114	0.100537	2.50255e-35
cg20480723	chr17	511909	-4.62812	0.119273	2.50331e-35
cg15703486	chr12	80056447	-2.76782	0.0713321	2.50567e-35
cg23450938	chr2	102356332	2.53122	0.0652347	2.50657e-35
cg05931177	chr17	75337448	2.27881	0.0587299	2.50712e-35
cg22724288	chr22	49545995	-2.13116	0.0549262	2.50991e-35
cg07783666	chr19	1820165	-2.56435	0.0660911	2.51054e-35
cg26744554	chr20	32205551	2.31898	0.0597678	2.5114e-35
cg24635943	chr2	85712648	3.89397	0.100362	2.51349e-35
cg07896612	chr9	113536178	-2.62827	0.067741	2.5145e-35
cg10670452	chr12	69554120	-3.7738	0.0972679	2.51662e-35
cg27428208	chr2	42002039	-3.48265	0.0897641	2.51698e-35
cg05199744	chr9	124257428	2.81359	0.0725193	2.51701e-35
cg09609779	chr9	129656991	-2.40588	0.0620112	2.51802e-35
cg14101500	chr11	2904364	-2.47821	0.0638755	2.51814e-35
cg09228051	chr16	48231849	4.40211	0.113465	2.51939e-35
cg07176253	chr2	48527663	-2.20266	0.0567747	2.52049e-35
cg06637618	chr1	203625920	2.40862	0.0620836	2.52088e-35
cg23003085	chr11	64316849	2.66599	0.0687178	2.52141e-35
cg09307794	chr6	53987126	-3.15047	0.081206	2.52182e-35
cg20313873	chr10	99677063	4.27982	0.110316	2.52202e-35
cg10880902	chr1	58813109	-2.27323	0.0585955	2.52384e-35
cg17873048	chr17	48620338	-3.66377	0.0944394	2.52501e-35
cg08694304	chr9	133560595	-3.06199	0.0789285	2.52631e-35
cg05076076	chr8	30005917	-3.05958	0.0788676	2.52785e-35
cg04237522	chr4	80206665	-3.46769	0.0893883	2.52861e-35
cg24249916	chr10	93566421	-3.03698	0.0782867	2.53015e-35
cg21335556	chr17	8800023	-2.54207	0.0655307	2.53274e-35
cg25690589	chr15	59993279	-3.62309	0.0933978	2.53291e-35
cg11990818	chr13	45473854	2.32456	0.0599244	2.53451e-35
cg03228449	chr2	215434822	-3.88177	0.100068	2.53504e-35
cg17928208	chr13	97439363	2.97838	0.0767805	2.53613e-35
cg07065756	chr7	2079705	2.32144	0.0598454	2.53684e-35
cg14931559	chr22	32530281	-2.37362	0.0611909	2.53748e-35
cg19707399	chr17	79053275	-3.40124	0.0876833	2.53817e-35
cg04351949	chr1	157587397	-2.15655	0.0555964	2.54017e-35
cg08695376	chr10	60901869	-2.49355	0.0642844	2.54058e-35
cg09440340	chr1	116111794	-2.66583	0.0687266	2.54144e-35
cg08886075	chr7	51256642	-2.67086	0.0688576	2.54351e-35
cg06875985	chr1	182603018	-2.93945	0.0757825	2.54405e-35
cg27277155	chr17	46833224	-2.8888	0.0744768	2.54432e-35
cg01276536	chr17	81102120	2.07999	0.0536251	2.54504e-35
cg01658815	chr10	114684281	-3.35381	0.0864677	2.54723e-35
cg13939978	chr4	56656715	3.01606	0.0777603	2.54791e-35
cg11236841	chr4	35566356	-2.49763	0.0643941	2.54806e-35
cg00979661	chr1	27817495	-3.28013	0.0845737	2.55435e-35
cg00942007	chr18	55423341	-3.97934	0.102603	2.55545e-35
cg12107028	chr22	24977899	-3.72977	0.0961687	2.55634e-35
cg04653887	chr3	42428861	-2.82303	0.0727896	2.5568e-35
cg14064762	chr9	120926467	4.17941	0.107764	2.55747e-35
cg27440255	chr20	38757338	-2.37804	0.0613171	2.55859e-35
cg23805772	chr2	24435582	-3.28801	0.084782	2.56088e-35
cg10461390	chr4	150403071	3.25661	0.0839739	2.5628e-35
cg04671559	chr2	134403916	2.56232	0.0660719	2.5641e-35
cg19885306	chr6	44490044	-3.03361	0.0782248	2.56452e-35
cg02486268	chr11	69868057	-2.2074	0.0569206	2.56514e-35
cg08566449	chr6	31663929	-3.49554	0.0901375	2.56614e-35
cg06726529	chr1	223696091	3.26924	0.0843029	2.56737e-35
cg07980197	chr21	38985705	2.38612	0.0615306	2.5678e-35
cg05701495	chr2	102031314	3.8127	0.0983181	2.56843e-35
cg20137406	chr11	73965416	-2.55592	0.0659097	2.56866e-35
cg17344560	chr13	43243980	2.35088	0.0606224	2.56911e-35
cg12420118	chr6	138514978	2.60602	0.0672023	2.56964e-35
cg15204734	chr14	96256174	-4.48257	0.115596	2.57187e-35
cg26404422	chr11	128497115	-3.79923	0.0979746	2.57277e-35
cg15700931	chr20	5947445	4.32897	0.111636	2.57288e-35
cg16291048	chr1	153535022	-3.71555	0.095818	2.5741e-35
cg09525903	chr19	47141431	-2.37371	0.0612147	2.57519e-35
cg22569991	chr7	5177117	-3.79383	0.0978384	2.57609e-35
cg20308777	chr8	20189311	4.27367	0.110214	2.57734e-35
cg20153274	chr4	37717771	-3.49605	0.0901622	2.58013e-35
cg25597623	chr3	50269024	-2.95537	0.0762194	2.58187e-35
cg23124203	chr17	42246845	2.91993	0.0753061	2.58256e-35
cg12432168	chr10	4242061	-4.25982	0.109864	2.58376e-35
cg00778391	chr2	217653511	-3.09832	0.0799079	2.58416e-35
cg02278841	chr15	38696659	4.02978	0.103932	2.58498e-35
cg13354250	chr6	169158080	-3.76046	0.0969897	2.58944e-35
cg02901967	chr6	152091727	-2.51271	0.0648081	2.59015e-35
cg13321914	chr16	80745111	4.05946	0.104704	2.59229e-35
cg23028772	chr1	162631695	-3.07017	0.0791899	2.59515e-35
cg18375547	chr2	16662611	-2.67175	0.0689137	2.59575e-35
cg17583513	chr14	67962576	3.38673	0.0873565	2.59711e-35
cg20418529	chr6	165846524	-5.71031	0.147291	2.59715e-35
cg26090775	chr11	16612035	2.00511	0.0517196	2.59768e-35
cg16477262	chr3	37907912	3.08291	0.0795215	2.59909e-35
cg03537591	chr10	70968102	-2.36674	0.061049	2.60047e-35
cg21202649	chr4	183738351	-4.11756	0.106213	2.60244e-35
cg24705426	chr3	11509185	-4.01869	0.103663	2.60364e-35
cg02936292	chr11	16804623	-4.2163	0.108761	2.60369e-35
cg25603100	chr7	14720951	-3.09535	0.0798459	2.60426e-35
cg23357832	chr7	4189143	-3.52784	0.0910027	2.60495e-35
cg13093389	chr14	21089479	-2.05547	0.0530223	2.60505e-35
cg23588307	chr17	35390891	3.7573	0.0969223	2.60535e-35
cg14519754	chr16	68894517	-2.72802	0.0703715	2.6057e-35
cg24276374	chr2	102305140	2.36619	0.061039	2.60815e-35
cg27287527	chr3	50303895	-3.6239	0.0934854	2.61052e-35
cg26680608	chr6	136594418	3.09588	0.079869	2.61728e-35
cg10531383	chr2	85814974	-2.21363	0.0571106	2.62165e-35
cg24743943	chr20	34954976	-2.08226	0.0537222	2.62342e-35
cg09374763	chr12	92470030	-4.09356	0.105615	2.62501e-35
cg21052616	chr2	108585475	2.8756	0.0741922	2.62618e-35
cg20698277	chr11	7485580	-3.46381	0.0893691	2.62704e-35
cg14064722	chr9	120684611	2.83064	0.0730328	2.62709e-35
cg01288904	chr8	80035205	-4.23115	0.109167	2.62712e-35
cg19380911	chr9	79664238	-2.98396	0.0769893	2.62814e-35
cg26747686	chr4	39946891	2.68819	0.0693585	2.62865e-35
cg05327744	chr19	35293829	-2.26887	0.0585399	2.62966e-35
cg08993922	chr7	2172855	-2.2098	0.057016	2.62998e-35
cg05032797	chr5	169779938	-2.60515	0.0672171	2.63083e-35
cg19196374	chr7	116614734	-2.68348	0.0692391	2.6323e-35
cg01365883	chr15	63193964	4.05383	0.104598	2.633e-35
cg24902920	chr6	10416140	3.36899	0.0869277	2.63364e-35
cg11920206	chr4	183989778	3.61614	0.0933068	2.63617e-35
cg22701672	chr10	122499061	-2.78428	0.071843	2.63682e-35
cg26722184	chr10	7552502	-3.39103	0.0874991	2.637e-35
cg07475127	chr6	10598426	3.51047	0.0905822	2.63843e-35
cg15792222	chr16	51557196	-2.82586	0.0729172	2.63901e-35
cg21031775	chr16	69190900	3.47363	0.0896326	2.63965e-35
cg11595624	chr9	36075118	-2.41061	0.0622029	2.63988e-35
cg07318287	chr1	154404953	2.28752	0.0590267	2.6399e-35
cg10206184	chr5	10124566	-2.16749	0.0559294	2.6401e-35
cg22738529	chr4	69179281	3.06835	0.0791776	2.64375e-35
cg06298740	chr1	226938125	3.11151	0.0802918	2.64432e-35
cg27013523	chr19	11017123	-2.42655	0.0626168	2.64455e-35
cg08025585	chr15	92068305	3.06562	0.079108	2.64467e-35
cg04433936	chr16	48413952	-2.60678	0.0672681	2.64529e-35
cg25667404	chr17	15236486	3.09463	0.0798572	2.64542e-35
cg23187572	chr2	218063824	2.09985	0.0541868	2.64579e-35
cg25896489	chr12	52672413	-3.05009	0.0787082	2.64616e-35
cg11034978	chr11	65069538	4.02672	0.10391	2.64623e-35
cg21830206	chr19	38686277	-2.37831	0.0613733	2.64692e-35
cg04923785	chr11	26954291	-3.14643	0.0811966	2.64909e-35
cg08454253	chr2	121821683	-2.61078	0.0673737	2.64948e-35
cg02013741	chr15	66714360	3.81135	0.0983577	2.65179e-35
cg05773454	chr11	78292619	4.21349	0.108736	2.65207e-35
cg13384966	chr20	32032043	2.07964	0.0536688	2.65313e-35
cg02766909	chr13	46375075	2.28172	0.0588843	2.65355e-35
cg04538658	chr1	113059320	-2.55985	0.0660618	2.65356e-35
cg14833067	chr10	72069105	-3.2616	0.084172	2.65379e-35
cg13707793	chr5	139665716	-4.03319	0.104085	2.65429e-35
cg08294819	chr2	74865651	-2.10151	0.0542352	2.65701e-35
cg25364619	chr17	880211	-4.38783	0.113242	2.65879e-35
cg21829166	chr11	12242175	3.73237	0.0963263	2.65965e-35
cg05053621	chr2	232320710	2.22809	0.0575036	2.66027e-35
cg20807419	chr17	68386721	-2.61724	0.0675476	2.66128e-35
cg24091990	chr14	81450308	-3.85984	0.099618	2.66187e-35
cg22720392	chr1	3217293	-3.28344	0.0847419	2.66194e-35
cg19886272	chr16	69838369	-4.16441	0.10748	2.66309e-35
cg26104475	chr5	170266172	2.84752	0.0734943	2.66682e-35
cg10388525	chr9	35520494	-2.66429	0.0687652	2.66691e-35
cg19538090	chr6	36355939	2.8794	0.0743181	2.66826e-35
cg21836004	chr11	42239864	-2.35451	0.0607709	2.6688e-35
cg21173881	chr5	58019971	-3.25364	0.0839783	2.66937e-35
cg00107039	chr16	85030181	2.71271	0.0700173	2.67073e-35
cg00825969	chr2	142867311	3.78078	0.0975853	2.67077e-35
cg23325384	chr2	222860036	-3.63906	0.0939279	2.67149e-35
cg19422380	chr8	98329312	-2.45225	0.0632952	2.67169e-35
cg07420163	chr16	89711893	2.6504	0.0684106	2.67291e-35
cg17960164	chr8	143944760	-2.46162	0.0635378	2.67308e-35
cg02037794	chr6	3750241	-3.84206	0.0991699	2.67395e-35
cg25028855	chr8	28702969	-2.82248	0.0728536	2.6752e-35
cg13650660	chr2	46571320	3.18015	0.0820893	2.68011e-35
cg05279291	chr15	93313066	-2.78595	0.0719142	2.6806e-35
cg06905499	chr13	112993115	-2.1829	0.0563476	2.68078e-35
cg10625247	chr2	220199262	-3.20556	0.0827483	2.68424e-35
cg13343661	chr3	171838664	-2.65111	0.0684357	2.68434e-35
cg16502477	chr17	8292914	2.62117	0.0676647	2.68734e-35
cg05710391	chr4	81815772	2.4462	0.0631482	2.68809e-35
cg18199248	chr14	96739912	-2.28961	0.0591061	2.68858e-35
cg26749761	chr19	13261216	-4.00333	0.103346	2.68884e-35
cg17240070	chr1	201827708	-2.75366	0.0710865	2.69018e-35
cg12594523	chr8	38705845	-2.42623	0.0626339	2.69031e-35
cg18806378	chr14	61189144	3.60472	0.0930573	2.69072e-35
cg07402683	chr12	6925662	-2.86535	0.0739704	2.69113e-35
cg06193952	chr1	36244579	3.23847	0.0836034	2.69182e-35
cg07542810	chr5	38468296	-3.52684	0.0910478	2.69195e-35
cg15252445	chr12	66188086	2.8914	0.0746443	2.69305e-35
cg01771065	chr14	101636070	2.14971	0.0554972	2.69363e-35
cg12306161	chr10	28891065	2.44571	0.0631392	2.69447e-35
cg12860675	chr12	11830507	-2.11864	0.0546961	2.69596e-35
cg12615903	chr10	124589803	-2.66111	0.0687011	2.69616e-35
cg20663219	chr7	73716191	2.43993	0.062991	2.69656e-35
cg21863307	chr2	96788555	-2.95415	0.0762665	2.69663e-35
cg17348791	chr13	38784702	-2.19664	0.0567103	2.69681e-35
cg21685384	chr10	78870325	3.51491	0.0907444	2.69747e-35
cg20118717	chr6	33432728	2.17535	0.0561613	2.69819e-35
cg02455392	chr1	232378469	-3.30153	0.0852366	2.69891e-35
cg13855715	chr2	176565763	-2.03757	0.0526049	2.69973e-35
cg20969585	chr19	42134386	-2.0424	0.0527296	2.69995e-35
cg18387515	chr12	45655454	4.03562	0.104191	2.70103e-35
cg04235495	chr2	75066544	-2.18257	0.0563497	2.70253e-35
cg04987335	chr11	35267232	-3.51129	0.0906552	2.70301e-35
cg00662956	chr3	186111511	2.78316	0.0718568	2.70409e-35
cg15230710	chr4	73731181	3.55199	0.0917072	2.70439e-35
cg06473276	chr6	39431445	4.01798	0.103741	2.70744e-35
cg15768753	chr18	70046431	-2.53444	0.0654385	2.70953e-35
cg03267959	chr1	33045910	2.8781	0.0743121	2.71019e-35
cg04103514	chr19	14778613	3.04236	0.0785535	2.71061e-35
cg23129236	chr15	66615335	3.04383	0.0785924	2.71174e-35
cg13895322	chr12	6768574	-3.42913	0.0885413	2.71248e-35
cg11301492	chr17	81734580	-2.05595	0.0530853	2.71251e-35
cg15006246	chr3	134449970	3.48067	0.0898726	2.71305e-35
cg18473544	chr3	14368099	-2.55826	0.0660569	2.71523e-35
cg14270293	chr4	151227912	-4.01411	0.103649	2.71585e-35
cg20770006	chr7	129969850	-2.96949	0.0766768	2.71763e-35
cg20569034	chr12	57727767	-2.89331	0.0747104	2.71862e-35
cg03799835	chr17	50189876	-2.46244	0.0635849	2.7193e-35
cg04473346	chr6	10643642	3.97541	0.102653	2.71967e-35
cg10880603	chr17	80899954	-3.05064	0.0787742	2.72056e-35
cg19281955	chr2	224947757	4.26955	0.110251	2.72296e-35
cg14792781	chr2	9976115	-3.42185	0.0883619	2.72337e-35
cg18065767	chr2	190718796	-2.9265	0.0755728	2.72687e-35
cg18745629	chr3	57129499	-2.40993	0.0622333	2.72725e-35
cg15026265	chr12	28130879	-3.83761	0.0991013	2.72745e-35
cg16587265	chr8	144502820	-3.10013	0.0800572	2.72801e-35
cg20168855	chr14	75405111	-2.86257	0.0739246	2.73135e-35
cg21784169	chr14	65184680	-2.40573	0.0621281	2.73308e-35
cg00748718	chr3	53249675	2.37327	0.0612937	2.74092e-35
cg07503520	chr3	155555897	2.57581	0.0665266	2.7442e-35
cg00470144	chr3	108004810	2.89333	0.0747281	2.74516e-35
cg14233565	chr18	36694135	-2.98287	0.0770406	2.74534e-35
cg09303642	chr12	54297034	3.26474	0.0843219	2.74675e-35
cg23639134	chr2	9318936	-3.25418	0.0840496	2.7474e-35
cg00779351	chr2	126811370	3.46399	0.08947	2.74925e-35
cg05989054	chr19	1402627	3.05766	0.0789756	2.75016e-35
cg08598677	chr12	123915075	-2.09688	0.0541601	2.75028e-35
cg14516183	chr3	123209339	4.05795	0.104814	2.75274e-35
cg14016055	chr1	30038901	-2.26643	0.0585415	2.75489e-35
cg05940672	chr2	10298360	2.92254	0.0754891	2.75522e-35
cg26899651	chr17	77445310	2.5379	0.065554	2.75589e-35
cg09437162	chr9	135663228	-3.03553	0.0784084	2.75653e-35
cg22034357	chr17	50443623	-3.51808	0.0908733	2.75707e-35
cg00287915	chr5	1503480	3.71998	0.0960886	2.75745e-35
cg24752964	chr10	79315408	-2.36655	0.0611293	2.75817e-35
cg17452056	chr2	24930803	3.53684	0.0913593	2.75895e-35
cg27317806	chr10	43843980	-2.44627	0.0631892	2.75912e-35
cg18893694	chr22	25493152	3.39074	0.0875867	2.76084e-35
cg12612307	chr12	116241709	2.3555	0.0608468	2.7635e-35
cg09013165	chr16	67829335	-2.11456	0.0546235	2.76467e-35
cg24943150	chr18	3924605	-3.62238	0.0935735	2.76493e-35
cg11083674	chr11	93570890	-4.14933	0.107188	2.76677e-35
cg12727940	chr3	146251931	-3.68829	0.0952781	2.76733e-35
cg14161729	chr1	54018299	-3.07668	0.0794793	2.76818e-35
cg08704302	chr15	65081495	-2.08187	0.0537808	2.76855e-35
cg25599109	chr3	98500165	-2.08824	0.0539453	2.76874e-35
cg15432386	chr12	68585003	-2.72675	0.07044	2.76881e-35
cg17046776	chr11	8810736	3.94401	0.101887	2.77077e-35
cg07918509	chr17	64006047	-2.676	0.0691302	2.77089e-35
cg17629322	chr12	130870879	-2.4341	0.0628813	2.77142e-35
cg22153407	chr1	230154342	3.33467	0.0861471	2.77247e-35
cg17418276	chr11	69297975	2.96623	0.0766289	2.77281e-35
cg21085907	chr1	244445105	-3.11943	0.0805873	2.77365e-35
cg20418436	chr19	55325272	2.10293	0.0543273	2.77418e-35
cg17754095	chr10	110496260	-3.1246	0.0807214	2.77442e-35
cg11582180	chr11	11569929	-2.05443	0.0530748	2.77518e-35
cg02999630	chr4	95190722	-2.20916	0.0570723	2.77524e-35
cg09712066	chr5	60487802	-2.60302	0.0672479	2.77618e-35
cg14178822	chr1	23975730	-2.35743	0.0609046	2.77876e-35
cg23686030	chr11	85844877	-2.23628	0.0577746	2.77897e-35
cg14478011	chr11	72856707	-2.98404	0.0770935	2.77925e-35
cg15834395	chr10	132447909	2.37405	0.0613345	2.77979e-35
cg16124934	chr14	74922777	-2.79041	0.072092	2.78083e-35
cg23533419	chr12	53696735	2.879	0.0743813	2.78166e-35
cg09470010	chr10	102334395	-2.5204	0.0651165	2.78185e-35
cg23506842	chr1	202161792	3.30036	0.0852688	2.78384e-35
cg07233230	chr1	241749466	-3.44801	0.0890839	2.7842e-35
cg11534215	chr2	239279271	-2.87803	0.074358	2.78463e-35
cg23994296	chr16	19431866	-3.01922	0.0780061	2.78513e-35
cg12127149	chr14	102020683	2.58198	0.0667102	2.78638e-35
cg17769389	chr22	36084012	3.24224	0.0837707	2.78862e-35
cg24227782	chr6	111564720	-2.47086	0.0638409	2.78956e-35
cg10050207	chr14	81163183	4.37563	0.113056	2.79035e-35
cg15093695	chr6	41444432	-3.01798	0.077978	2.79096e-35
cg11540018	chr3	194760762	-3.9839	0.102936	2.79152e-35
cg13807254	chr9	126857534	-2.43404	0.0628919	2.79425e-35
cg01965552	chr5	40478323	-2.94999	0.0762238	2.79493e-35
cg06987225	chr2	170739282	-2.73781	0.0707416	2.79507e-35
cg19057348	chr1	65264408	-2.33105	0.0602322	2.7968e-35
cg00048983	chr22	40050584	2.22609	0.0575203	2.79729e-35
cg01288337	chr14	92524691	3.08684	0.0797621	2.79837e-35
cg08845722	chr2	45814662	-2.74248	0.0708644	2.79879e-35
cg26504529	chr5	150619471	-3.15094	0.0814196	2.79987e-35
cg12126790	chr1	205144846	-3.87082	0.100022	2.80039e-35
cg21809161	chr1	59151365	-3.50189	0.0904889	2.80085e-35
cg00051483	chr7	150514723	3.39753	0.0877934	2.80248e-35
cg12321877	chr2	68832022	-3.33461	0.0861675	2.80255e-35
cg08279879	chr17	77811509	-2.7675	0.0715134	2.80313e-35
cg14791247	chr4	72974880	3.36767	0.0870232	2.80433e-35
cg05273780	chr18	58936299	-3.42601	0.0885317	2.80594e-35
cg09879444	chr2	69616930	2.76621	0.0714826	2.80719e-35
cg24475171	chr9	129836607	2.98445	0.0771223	2.80729e-35
cg14226212	chr9	110767960	-3.08452	0.0797086	2.80768e-35
cg10278318	chr2	234367937	-3.05722	0.0790033	2.80809e-35
cg09516200	chr17	80761524	3.33027	0.0860604	2.80965e-35
cg06217320	chr11	132242751	-2.64466	0.0683455	2.81376e-35
cg12988275	chr3	45916948	-2.21483	0.057238	2.81496e-35
cg24675236	chr19	35518456	-3.3101	0.0855435	2.81554e-35
cg08903465	chr1	234781466	-2.55905	0.0661357	2.81845e-35
cg19654437	chr2	201806435	-2.76867	0.0715554	2.82245e-35
cg26802548	chr7	152565149	2.94045	0.0759951	2.82264e-35
cg09788796	chr14	104276437	-2.13443	0.0551643	2.82367e-35
cg11748640	chr19	5691185	2.50442	0.0647273	2.82507e-35
cg10733711	chr3	111392926	3.35257	0.0866481	2.82511e-35
cg03382278	chr2	220147371	-2.68865	0.0694889	2.82519e-35
cg09785033	chr11	2314836	-3.79376	0.0980518	2.82641e-35
cg24965492	chr1	47825005	-2.95419	0.0763539	2.82849e-35
cg22316418	chr11	1890948	3.58707	0.0927123	2.82954e-35
cg03805182	chr16	73044172	-2.85028	0.073671	2.8326e-35
cg05325989	chr16	19578813	-2.86516	0.0740559	2.8334e-35
cg05523906	chr1	17425265	2.72193	0.0703558	2.8368e-35
cg19910382	chr2	88128042	-2.50434	0.064732	2.83765e-35
cg12883629	chr6	25042269	5.24301	0.135521	2.83781e-35
cg25591285	chr15	59329789	-2.96845	0.0767287	2.838e-35
cg19065555	chr15	75179510	4.1154	0.106375	2.83825e-35
cg13765695	chr11	63574604	3.06193	0.0791455	2.83899e-35
cg08570118	chr7	155233823	-3.20735	0.0829045	2.8391e-35
cg11462116	chr5	90613979	-2.88579	0.0745946	2.84182e-35
cg25625843	chr20	57716661	-2.30647	0.0596201	2.84264e-35
cg09171562	chr17	17108129	-2.41204	0.0623496	2.8438e-35
cg08199698	chr2	237196965	-3.12594	0.0808041	2.84472e-35
cg02874145	chr7	73832076	-3.95361	0.102199	2.84527e-35
cg00731691	chr17	81172183	-2.21279	0.0572002	2.84618e-35
cg18479249	chr6	19180487	-2.9293	0.0757224	2.84699e-35
cg05486924	chr3	195258836	2.22371	0.0574841	2.84964e-35
cg25814327	chr22	44360650	-3.02827	0.0782831	2.85059e-35
cg12542255	chr19	45472937	4.89562	0.126556	2.85133e-35
cg18528696	chr12	64532154	-3.00157	0.0775936	2.85156e-35
cg11315986	chr12	6626739	-2.00327	0.0517873	2.85353e-35
cg24266651	chr11	7485424	-3.73167	0.0964697	2.85442e-35
cg04548715	chr7	100001152	-2.49803	0.0645782	2.85473e-35
cg02265619	chr16	84930068	-2.18368	0.0564537	2.85863e-35
cg17281378	chr15	82937439	-2.51066	0.064907	2.85879e-35
cg03097745	chr8	536826	-2.99032	0.0773073	2.85879e-35
cg24919468	chr4	184274616	-2.99424	0.0774088	2.85914e-35
cg25927344	chr11	75077591	-3.21293	0.0830645	2.86204e-35
cg14187039	chr10	19702367	-2.80841	0.0726067	2.8622e-35
cg03079722	chr10	20492398	-2.55827	0.0661403	2.86339e-35
cg19161022	chr21	43924830	-2.57996	0.0667013	2.86405e-35
cg01441041	chr16	19437420	-2.72891	0.0705524	2.86433e-35
cg09962925	chr16	86195033	-2.96358	0.0766203	2.86566e-35
cg10478633	chr2	62662711	-3.48542	0.0901124	2.8663e-35
cg00332146	chr5	176548900	3.08951	0.0798797	2.87093e-35
cg11346282	chr2	39411801	-2.45455	0.0634641	2.87345e-35
cg12339275	chr6	168909085	-3.11826	0.0806246	2.87349e-35
cg10623785	chr1	183804741	-3.78119	0.0977656	2.87404e-35
cg13721937	chr17	50396277	-2.09012	0.0540425	2.87606e-35
cg06080274	chr19	35405336	-3.08147	0.0796754	2.87659e-35
cg03910724	chr2	45735145	2.66241	0.0688403	2.87681e-35
cg16622342	chr11	10021743	4.00955	0.103674	2.87917e-35
cg05936684	chr2	15335482	3.52762	0.0912136	2.87959e-35
cg13924111	chr20	63816551	-2.61535	0.0676257	2.88072e-35
cg07031798	chr6	35798284	-2.15806	0.0558015	2.88126e-35
cg21238426	chr17	17420465	-2.54373	0.0657743	2.88162e-35
cg23322489	chr10	24947587	-3.88976	0.100579	2.88166e-35
cg01667083	chr20	5825383	-2.63336	0.068092	2.88187e-35
cg08301869	chr4	6926514	2.68887	0.0695272	2.88191e-35
cg01373217	chr13	39401175	3.28386	0.084913	2.88307e-35
cg11990334	chr19	31354779	4.4085	0.113994	2.88377e-35
cg19860885	chr7	90594844	2.23793	0.0578683	2.88415e-35
cg05288497	chr11	43920385	-3.51609	0.090919	2.88425e-35
cg23085466	chr1	165901094	-2.40214	0.0621145	2.88434e-35
cg02243221	chr12	132824289	-2.01612	0.0521332	2.88528e-35
cg27046254	chr13	73672448	-2.85848	0.073915	2.8854e-35
cg23586138	chr2	27496677	2.42009	0.0625792	2.88547e-35
cg23360308	chr1	198679091	4.0764	0.105413	2.89114e-35
cg27313776	chr4	145887860	-2.81123	0.0726984	2.89369e-35
cg12626589	chr6	32153006	-3.54477	0.0916683	2.89446e-35
cg02794358	chr2	54589681	3.0269	0.0782776	2.897e-35
cg22029015	chr2	235765613	-3.39522	0.0878027	2.89707e-35
cg04327143	chr5	135891092	3.27747	0.0847583	2.89795e-35
cg02799880	chr13	98978208	-4.37742	0.113204	2.89801e-35
cg16004424	chr19	47332030	-3.21055	0.0830288	2.89965e-35
cg19692314	chr1	44576613	-2.67994	0.0693067	2.89976e-35
cg15465439	chr11	70410953	4.09869	0.105997	2.8998e-35
cg27159583	chr21	36917605	-2.71264	0.0701526	2.90051e-35
cg01007458	chr19	14973715	-2.99947	0.0775707	2.90071e-35
cg06034029	chr12	131112555	-2.12262	0.0548967	2.90688e-35
cg11651174	chr21	41654237	-3.46372	0.089582	2.90793e-35
cg12232146	chr12	75954157	-2.96888	0.0767853	2.90981e-35
cg13011951	chr10	99977204	-3.16723	0.0819156	2.91033e-35
cg02353484	chr11	66069025	2.78693	0.0720814	2.91326e-35
cg17705152	chr2	55019641	3.79509	0.0981567	2.91358e-35
cg02828883	chr6	41164085	-2.39584	0.0619666	2.91381e-35
cg25592832	chr19	54497830	4.09802	0.105994	2.91651e-35
cg16438384	chr10	51405850	-2.57802	0.0666798	2.91651e-35
cg12469164	chr20	10604679	-2.83913	0.0734342	2.91782e-35
cg16088889	chr20	57467889	-2.86991	0.0742324	2.92115e-35
cg03697173	chr7	4837802	-2.04387	0.0528667	2.92219e-35
cg24589001	chr17	41334614	-2.03097	0.052533	2.92222e-35
cg07329259	chr1	111473959	3.42675	0.0886364	2.92265e-35
cg18877525	chr1	244139990	-4.15176	0.10739	2.92318e-35
cg12450009	chr2	135337310	-2.16923	0.0561098	2.92342e-35
cg00829125	chr3	193324089	-2.21127	0.0571978	2.92453e-35
cg22088344	chr1	245999958	3.14766	0.081421	2.92768e-35
cg03978682	chr5	54115943	3.05049	0.0789078	2.92822e-35
cg05126284	chr6	112016595	-3.45602	0.0893978	2.92853e-35
cg00652846	chr3	113215240	-2.13708	0.0552808	2.92938e-35
cg07998908	chr4	5033926	3.03629	0.0785413	2.92988e-35
cg25098174	chr17	63435210	2.22592	0.0575793	2.92998e-35
cg22100238	chr2	237902758	3.16163	0.081784	2.93013e-35
cg02793494	chr11	60482328	-3.09694	0.0801108	2.93066e-35
cg20935841	chr17	40026917	-2.20854	0.0571302	2.93138e-35
cg00239563	chr4	80206875	-2.95593	0.0764649	2.93332e-35
cg24127593	chr4	1646672	-2.66309	0.0688903	2.93445e-35
cg23173746	chr2	102186692	-2.37167	0.0613521	2.93547e-35
cg22985252	chr1	160172216	-2.34246	0.060598	2.93848e-35
cg01673185	chr9	128061558	2.74702	0.071064	2.9392e-35
cg03996021	chr5	176634959	-2.41096	0.0623705	2.93931e-35
cg11142038	chr5	137833738	-2.70717	0.0700336	2.93983e-35
cg21255908	chr17	39307224	-2.29612	0.0594	2.93989e-35
cg08615744	chr9	38208584	-2.27415	0.0588317	2.94026e-35
cg18060392	chr6	2998861	2.40959	0.0623356	2.94068e-35
cg00105306	chr15	84651747	2.07694	0.0537301	2.94104e-35
cg13287247	chr3	112640687	-3.8392	0.0993205	2.94182e-35
cg06476693	chr11	130413559	-2.40712	0.0622725	2.94199e-35
cg01568519	chr9	70668995	-3.3769	0.0873622	2.94391e-35
cg14273485	chr17	20072996	3.04667	0.0788224	2.94944e-35
cg09475293	chr7	26515364	-3.19638	0.0826964	2.95069e-35
cg01799818	chr17	691495	2.57647	0.0666582	2.95084e-35
cg07839105	chr19	694837	2.84605	0.0736328	2.95086e-35
cg07374695	chr12	121143913	3.69781	0.0956711	2.953e-35
cg16542941	chr7	105245935	-3.22923	0.0835484	2.95395e-35
cg04565233	chr21	36163589	2.82089	0.0729838	2.95432e-35
cg19442761	chr14	76781495	-2.85145	0.0737753	2.95558e-35
cg05178333	chr17	51428743	-3.14372	0.0813394	2.95871e-35
cg22638066	chr6	134303907	-3.46985	0.0897776	2.95881e-35
cg11902543	chr2	127144306	-2.8773	0.0744462	2.95883e-35
cg10457293	chr12	20695521	-3.22213	0.0833681	2.95893e-35
cg13541788	chr20	2535946	-2.09909	0.054311	2.95909e-35
cg26419494	chr1	165425304	-2.15153	0.055668	2.95915e-35
cg14454127	chr5	399672	-2.90678	0.0752096	2.96015e-35
cg10231412	chr3	194398331	2.77716	0.0718562	2.96071e-35
cg20379250	chr16	11682856	-2.97732	0.0770359	2.962e-35
cg16207883	chr15	90650305	3.57801	0.0925788	2.96261e-35
cg23695707	chr14	94768489	4.0205	0.10403	2.9649e-35
cg25654904	chr19	16302149	-2.53631	0.0656271	2.96543e-35
cg00235671	chr2	162029516	-2.28828	0.0592099	2.96683e-35
cg23112950	chr11	66602294	-2.51887	0.0651766	2.96729e-35
cg09220891	chr16	89291333	-2.44598	0.0632925	2.97104e-35
cg25622763	chr1	36441245	2.30911	0.0597509	2.97126e-35
cg26116551	chr19	30372353	-2.78787	0.0721399	2.97202e-35
cg10513118	chr11	118176488	-3.93761	0.101893	2.97482e-35
cg25756470	chr22	36860905	2.45786	0.0636021	2.9756e-35
cg17090611	chr8	17160357	3.03551	0.0785508	2.97664e-35
cg23497016	chr2	66439552	3.49243	0.0903747	2.977e-35
cg18027903	chr7	15561999	-4.52498	0.117095	2.97757e-35
cg17642941	chr7	27158810	3.03696	0.0785914	2.98171e-35
cg23346544	chr8	79818909	3.04361	0.078764	2.98252e-35
cg02013781	chr6	11810587	-2.94705	0.0762664	2.98451e-35
cg05904914	chr6	155326327	-3.08728	0.0798955	2.98475e-35
cg19243634	chr11	73629125	-3.05346	0.0790204	2.9849e-35
cg12257170	chr19	2222027	-3.33448	0.086293	2.98494e-35
cg14739776	chr2	30155341	-3.36634	0.0871177	2.98538e-35
cg04988103	chr7	25359930	-4.12654	0.106791	2.98569e-35
cg14498122	chr1	161953766	-2.81589	0.0728728	2.9859e-35
cg26161997	chr4	123359895	2.88178	0.0745796	2.9885e-35
cg14537247	chr9	123894268	-4.31166	0.111585	2.98944e-35
cg16128973	chr15	42457638	-3.18111	0.082327	2.98964e-35
cg17562550	chr13	94291421	-3.09919	0.0802077	2.99081e-35
cg08446152	chr17	30809055	4.46618	0.115587	2.9918e-35
cg05443606	chr5	171442814	3.7644	0.0974271	2.99545e-35
cg08240807	chr11	72227789	-2.17986	0.0564176	2.99587e-35
cg26664583	chr1	225700416	-3.29681	0.0853257	2.99621e-35
cg10868156	chr17	17810050	-4.1754	0.108065	2.99665e-35
cg01620701	chr15	75661613	-2.36972	0.0613321	2.99744e-35
cg05449373	chr11	118224690	3.82825	0.0990813	2.99762e-35
cg04458562	chr8	122823409	-2.70487	0.0700075	2.99992e-35
cg09361748	chr7	72217321	-2.12008	0.0548724	3.00045e-35
cg16924807	chr15	32838509	-2.67544	0.0692468	3.00178e-35
cg19712614	chr10	130022753	-3.03068	0.0784422	3.00306e-35
cg21679510	chr2	135980807	3.51437	0.0909619	3.0037e-35
cg11000107	chr8	100667202	-2.50736	0.0648982	3.00484e-35
cg01928516	chr17	2305083	2.64542	0.0684726	3.00663e-35
cg16346169	chr13	99228099	3.29267	0.0852256	3.00685e-35
cg10697488	chr5	76818427	3.24998	0.0841213	3.00773e-35
cg26963090	chr17	78891907	2.00968	0.0520181	3.00828e-35
cg04436083	chr4	24565597	-2.08404	0.0539436	3.01037e-35
cg05701192	chr10	21099612	3.18583	0.0824628	3.01048e-35
cg13606889	chr11	121464748	2.46412	0.0637822	3.01118e-35
cg03737199	chr2	3101574	-3.14012	0.0812816	3.01385e-35
cg21427213	chr3	188155187	-3.28173	0.0849477	3.01436e-35
cg24224382	chr15	94672202	-2.7481	0.0711357	3.01638e-35
cg02821179	chr22	27413207	-2.35598	0.0609859	3.01712e-35
cg24823222	chr10	29958371	-3.0028	0.0777297	3.01792e-35
cg02486114	chr20	13672226	-3.5161	0.091017	3.01805e-35
cg04686545	chr12	106955046	-3.0736	0.0795641	3.02045e-35
cg22722843	chr7	36727373	2.80735	0.0726721	3.02086e-35
cg13714475	chr6	34316065	4.63628	0.120017	3.0219e-35
cg15358079	chr8	37402127	2.38688	0.0617887	3.02309e-35
cg05722648	chr20	44595028	-3.35161	0.0867634	3.0246e-35
cg26639596	chr12	123887113	-2.61837	0.0677842	3.0287e-35
cg06032386	chr10	74167038	4.14057	0.107191	3.029e-35
cg25105990	chr1	28595000	-2.84233	0.0735823	3.02916e-35
cg26706956	chr16	53515472	-2.31881	0.0600298	3.03017e-35
cg09960641	chr19	35107590	-3.54103	0.091673	3.03315e-35
cg11884954	chr6	2547195	2.53905	0.0657336	3.03412e-35
cg09591072	chr3	184583680	4.38044	0.113409	3.0377e-35
cg05695858	chr9	16666781	2.04602	0.0529712	3.03842e-35
cg25818295	chr7	50121597	3.64839	0.0944578	3.0403e-35
cg21213919	chr10	62858510	-3.68268	0.0953471	3.04237e-35
cg12853083	chr22	17199847	-2.51129	0.0650195	3.04315e-35
cg03580358	chr8	42123905	-3.45813	0.089535	3.04459e-35
cg15048714	chr2	55564480	2.36789	0.0613074	3.04478e-35
cg18206764	chr6	151962702	5.4299	0.140587	3.04514e-35
cg02479744	chr6	16302858	-2.45312	0.0635144	3.04549e-35
cg25609220	chr19	48606704	-2.00009	0.0517851	3.04576e-35
cg06513247	chr17	77450579	-2.67546	0.0692712	3.0458e-35
cg08850729	chr1	59571043	2.59876	0.0672854	3.04583e-35
cg00237391	chr6	35297866	4.69388	0.121532	3.04658e-35
cg16940742	chr10	113859456	3.95896	0.102504	3.04785e-35
cg13293524	chr17	48574460	-3.88972	0.100712	3.04808e-35
cg17636510	chr10	5197059	-3.24386	0.0839918	3.05147e-35
cg03398958	chr8	127303014	2.98126	0.0771941	3.05426e-35
cg00168242	chr6	39685202	-2.4913	0.0645075	3.05437e-35
cg11174816	chr7	36987153	-2.76485	0.0715913	3.0556e-35
cg15464727	chr14	74883336	-2.40926	0.0623848	3.05782e-35
cg24052475	chr1	228149480	-2.42942	0.062908	3.06029e-35
cg23904501	chr19	5290393	-2.22669	0.057659	3.06123e-35
cg19619956	chr5	177540556	2.20166	0.0570113	3.06244e-35
cg01763719	chr2	238555133	3.81651	0.0988289	3.06416e-35
cg23686086	chr19	13097752	3.59504	0.093094	3.06459e-35
cg13199963	chr1	26799681	-3.44389	0.0891805	3.0654e-35
cg06906230	chr15	48388651	-2.90645	0.0752638	3.06601e-35
cg26060802	chr10	113056955	-2.59405	0.067174	3.06612e-35
cg11241083	chr1	24949482	-2.28508	0.0591734	3.0667e-35
cg05942702	chr10	104322486	2.54293	0.0658521	3.06969e-35
cg05088463	chr12	50017321	-4.34955	0.112637	3.0703e-35
cg12525249	chr12	26510246	-2.71985	0.0704346	3.0714e-35
cg13883681	chr16	58734661	-2.25176	0.0583127	3.07145e-35
cg03527260	chr1	66262375	-2.50113	0.0647711	3.0727e-35
cg02283126	chr10	35421621	-4.08703	0.105842	3.07416e-35
cg00369142	chr3	136146097	-3.38859	0.0877557	3.07594e-35
cg15798191	chr6	142872436	-2.59835	0.0672907	3.07622e-35
cg04559888	chr8	101139151	-3.00444	0.0778079	3.0771e-35
cg10101862	chr11	96167686	-2.88179	0.0746319	3.07768e-35
cg07291349	chr4	40962945	2.87784	0.0745297	3.0779e-35
cg06756927	chr2	16318223	2.84409	0.0736581	3.08216e-35
cg16274899	chr14	64708507	2.35422	0.0609722	3.0845e-35
cg13772414	chr2	221518340	2.79957	0.0725066	3.08484e-35
cg15844087	chr3	129418541	-2.51	0.0650093	3.08951e-35
cg03788731	chr6	170275218	-2.31438	0.059943	3.09008e-35
cg11350346	chr8	116639018	3.51758	0.0911105	3.09614e-35
cg15155645	chr6	108668274	-2.81083	0.0728047	3.09625e-35
cg26202404	chr5	32591181	2.125	0.0550414	3.09809e-35
cg14376782	chr22	46251544	-2.43656	0.0631119	3.09941e-35
cg10396741	chr1	13733194	4.08951	0.10593	3.10319e-35
cg08926365	chr6	111686361	-3.83644	0.0993748	3.10343e-35
cg26149485	chr19	2428352	-3.01012	0.0779714	3.10431e-35
cg19073308	chr5	156396195	-2.95799	0.076621	3.10451e-35
cg16545821	chr1	204149712	-2.2468	0.0582011	3.10913e-35
cg00696642	chr20	58375583	-2.7053	0.0700784	3.10981e-35
cg24363393	chr10	129417205	-3.21365	0.0832493	3.11366e-35
cg26833548	chr1	62288819	3.80997	0.0986973	3.11425e-35
cg09384276	chr1	39272361	-2.57732	0.066766	3.1153e-35
cg03061441	chr11	120532923	-2.86957	0.0743377	3.11672e-35
cg13023936	chr12	117441859	-2.74292	0.0710586	3.12019e-35
cg18310924	chr6	63649650	-2.48064	0.0642642	3.12059e-35
cg00347981	chr18	3604038	-3.98393	0.10321	3.12147e-35
cg18398550	chr19	6376574	-2.17704	0.0563995	3.12187e-35
cg23020090	chr4	39808347	2.83876	0.0735426	3.12204e-35
cg00463367	chr10	8061710	3.01027	0.0779864	3.12309e-35
cg04315973	chr1	169576793	-2.29168	0.0593707	3.12473e-35
cg20939190	chr5	119387112	-2.49703	0.0646933	3.12983e-35
cg27116072	chr16	84641407	3.26587	0.0846133	3.13101e-35
cg04508154	chr3	156217143	-2.65099	0.0686829	3.13157e-35
cg02479266	chr2	113105247	-2.69323	0.0697774	3.13158e-35
cg19805179	chr5	39422321	-2.985	0.0773369	3.13192e-35
cg04520242	chr6	46901990	-3.84444	0.0996042	3.13264e-35
cg14177906	chr11	113338842	-2.04931	0.0530953	3.13367e-35
cg01919999	chr5	181241568	2.61846	0.0678415	3.13443e-35
cg25084103	chr15	63595186	-2.12403	0.0550317	3.13542e-35
cg14954728	chr3	42067232	-4.07771	0.105652	3.13806e-35
cg04104471	chr8	30817523	-2.2755	0.0589577	3.13837e-35
cg07479030	chr13	112842405	-3.21393	0.0832725	3.13917e-35
cg10132901	chr2	237590873	-2.78579	0.0721807	3.14141e-35
cg15827285	chr5	31408471	-2.51852	0.0652558	3.14155e-35
cg26927592	chr6	93785341	-3.27255	0.0847934	3.14212e-35
cg05492071	chr2	201785341	3.11032	0.0805899	3.14232e-35
cg04603818	chr17	17352457	-2.21324	0.0573466	3.14307e-35
cg13725899	chr9	136527657	-2.82365	0.0731628	3.14321e-35
cg23357430	chr8	22577602	-2.33928	0.060613	3.14432e-35
cg13715956	chr11	69158946	-2.71104	0.0702459	3.14521e-35
cg04502834	chr4	26218497	-2.38812	0.0618795	3.14652e-35
cg19795873	chr9	18474923	-2.80042	0.0725627	3.1466e-35
cg12675345	chr5	168931891	-2.7077	0.0701605	3.1469e-35
cg06066072	chr4	173192729	3.41458	0.0884778	3.14869e-35
cg06587789	chr9	93031393	-2.87432	0.0744799	3.15075e-35
cg14256360	chr21	38257857	3.08481	0.0799347	3.15159e-35
cg14788242	chr3	128055111	2.52036	0.0653086	3.15172e-35
cg11219614	chr8	49072217	-3.59253	0.0930912	3.15187e-35
cg06425868	chr20	45834589	-2.79156	0.0723365	3.15276e-35
cg20577747	chr12	6771084	-2.2947	0.0594618	3.15351e-35
cg14481832	chr16	57358622	3.31081	0.0857943	3.15696e-35
cg21716721	chr19	32624525	2.52467	0.0654237	3.1586e-35
cg19615849	chr19	42023768	-2.49355	0.0646173	3.1588e-35
cg24729817	chr4	159267032	-3.5456	0.0918798	3.15905e-35
cg07564915	chr9	34654656	-2.29051	0.0593558	3.15912e-35
cg24506237	chr20	64053131	-2.17141	0.0562707	3.162e-35
cg05376678	chr10	116055430	-2.83972	0.0735901	3.16311e-35
cg21077578	chr7	983334	-2.69945	0.0699552	3.16339e-35
cg17577085	chr17	37388382	-2.8433	0.0736833	3.16381e-35
cg23385898	chr2	176596124	-3.16235	0.0819517	3.16412e-35
cg22621652	chr7	135748988	-2.91031	0.075421	3.16582e-35
cg17200646	chr21	46348119	-2.61333	0.0677249	3.16635e-35
cg07004968	chr8	2513672	2.51549	0.0651897	3.1668e-35
cg15052890	chr17	4733535	3.05246	0.0791054	3.16701e-35
cg24656529	chr4	17513496	2.23599	0.0579466	3.16727e-35
cg01659257	chr5	120293925	-3.16887	0.082123	3.16813e-35
cg20951255	chr7	131606497	4.25105	0.110169	3.16867e-35
cg15480559	chr20	31562525	-2.45538	0.063633	3.16912e-35
cg12270320	chr13	51502116	3.6581	0.094803	3.17011e-35
cg16393154	chr16	89586864	-2.45202	0.0635466	3.17052e-35
cg16266257	chr4	40238725	3.47617	0.0900895	3.17213e-35
cg03152456	chr14	89399973	-4.32079	0.11198	3.17367e-35
cg05496778	chr6	97948102	-3.30956	0.0857746	3.17684e-35
cg02822717	chr7	40643981	-2.50922	0.0650321	3.17686e-35
cg26746878	chr7	50402794	-2.21444	0.0573937	3.18062e-35
cg24552675	chr12	54297049	3.40835	0.088338	3.18145e-35
cg24877298	chr6	126041400	-3.22902	0.0836911	3.18324e-35
cg16615777	chr5	146283690	-2.39831	0.0621616	3.18554e-35
cg21889380	chr1	38210103	-3.9778	0.103102	3.18809e-35
cg08681293	chr19	1221757	-3.15526	0.0817832	3.1893e-35
cg08502159	chr6	31663861	-2.52548	0.0654597	3.1899e-35
cg17111087	chr1	167438277	4.20525	0.109	3.19044e-35
cg05731680	chr1	16321544	-2.38641	0.061856	3.19167e-35
cg06303168	chr12	55929175	2.94344	0.0762949	3.19294e-35
cg12456833	chr20	23013720	-3.47448	0.090061	3.19465e-35
cg12770538	chr4	75756284	3.55337	0.0921059	3.19489e-35
cg06103243	chr3	194205727	4.27588	0.110837	3.19825e-35
cg14352582	chr6	20181208	2.30527	0.0597561	3.19889e-35
cg06338710	chr1	92480630	-3.37078	0.0873756	3.19892e-35
cg18080256	chr4	105552128	-3.12886	0.0811056	3.20037e-35
cg03715130	chr2	8278118	-2.69231	0.0697896	3.2006e-35
cg12691572	chr10	112815200	3.83128	0.0993139	3.20096e-35
cg17353890	chr1	149936860	-3.24102	0.0840156	3.20462e-35
cg22311446	chr11	3639654	3.57938	0.0927885	3.20705e-35
cg12621776	chr22	35733966	-3.01396	0.0781311	3.20721e-35
cg19034971	chr20	33423412	-2.47096	0.0640557	3.20924e-35
cg01420369	chr12	6195399	-2.04879	0.0531117	3.20927e-35
cg16297011	chr4	13537399	5.0875	0.131886	3.20982e-35
cg24295244	chr4	104871403	-3.04348	0.0788984	3.21061e-35
cg12690119	chr3	141324238	3.27459	0.0848909	3.21252e-35
cg04550264	chr6	157145815	-2.97456	0.077115	3.21629e-35
cg02394249	chr12	92746302	-5.21973	0.135321	3.21632e-35
cg12157440	chr21	44753293	-2.00258	0.0519168	3.21699e-35
cg14783954	chr8	141138247	3.17894	0.0824141	3.2174e-35
cg03597314	chr7	138632884	2.74365	0.0711294	3.21762e-35
cg14044695	chr18	13319037	-2.24085	0.0580947	3.21867e-35
cg05359237	chr8	27480731	-2.54985	0.0661069	3.22141e-35
cg05528492	chr7	907020	-2.06244	0.0534707	3.22206e-35
cg27372422	chr19	40580341	3.11603	0.0807861	3.2223e-35
cg09149049	chr10	30722418	2.74124	0.0710693	3.22243e-35
cg02253882	chr11	64555775	-2.19417	0.0568864	3.22316e-35
cg03229930	chr5	125351831	2.51142	0.0651124	3.22496e-35
cg07329430	chr1	178629552	-2.65697	0.0688868	3.22698e-35
cg17313269	chr6	25965102	3.77375	0.0978418	3.22737e-35
cg23568789	chr5	180115576	-2.07389	0.0537708	3.23041e-35
cg10488920	chr12	11770373	3.75826	0.0974428	3.2311e-35
cg00125768	chr22	45868745	2.87548	0.0745547	3.23162e-35
cg00255562	chr4	3384992	-2.22408	0.0576666	3.23469e-35
cg15946848	chr6	134937090	-2.56534	0.0665152	3.23512e-35
cg02328326	chr15	67746592	2.91913	0.0756885	3.23524e-35
cg08106108	chr17	791855	2.75259	0.0713707	3.23578e-35
cg15797834	chr19	4338935	-2.71299	0.0703443	3.23641e-35
cg14577593	chr11	1338808	-2.82234	0.0731809	3.23905e-35
cg11795114	chr1	111509658	2.77395	0.0719274	3.24124e-35
cg00471696	chr2	173090486	-2.53022	0.0656079	3.2422e-35
cg24095583	chr12	14822178	-2.03575	0.0527866	3.24228e-35
cg26980034	chr6	53665826	-4.12042	0.106842	3.24309e-35
cg23863670	chr5	43411827	-2.42351	0.0628445	3.24977e-35
cg01818853	chr2	99771908	3.74714	0.0971679	3.24997e-35
cg26521129	chr1	155861006	-4.57134	0.118543	3.253e-35
cg16288767	chr12	68911367	-2.40895	0.0624688	3.25425e-35
cg12314335	chr13	113044702	-2.2026	0.057118	3.25441e-35
cg16674025	chr13	46593534	2.6507	0.0687389	3.25598e-35
cg01737737	chr12	98725717	-2.8525	0.0739721	3.25638e-35
cg09357628	chr11	63671968	-2.03602	0.0527997	3.25804e-35
cg00791074	chr6	150865033	3.24912	0.0842595	3.25938e-35
cg09351129	chr11	59846446	-2.59848	0.067387	3.26037e-35
cg04236639	chr21	33030257	-3.42931	0.0889331	3.26075e-35
cg00547670	chr3	10134901	2.46875	0.0640248	3.26527e-35
cg24391854	chr11	134384796	2.73789	0.0710054	3.26682e-35
cg07519805	chr11	36470376	-4.07276	0.105625	3.26704e-35
cg17347634	chr8	64799359	2.95804	0.076715	3.26704e-35
cg24568187	chr11	6393320	-2.15465	0.0558801	3.26803e-35
cg18169886	chr2	25295000	3.00128	0.0778375	3.26867e-35
cg23298829	chr9	34347333	-3.35723	0.0870691	3.26911e-35
cg10003032	chr7	6160485	-4.89011	0.126828	3.27279e-35
cg05449638	chr7	125516210	-2.18303	0.0566192	3.27553e-35
cg02362978	chr17	9646820	-3.01039	0.0780788	3.27765e-35
cg15123428	chr2	10046012	-2.95858	0.076735	3.27771e-35
cg09190076	chr14	35287010	4.20545	0.109078	3.2818e-35
cg02951514	chr8	133103103	-2.81596	0.0730387	3.28304e-35
cg05793390	chr3	194939139	-3.947	0.102377	3.28545e-35
cg05156582	chr1	2239814	-2.73408	0.0709172	3.28745e-35
cg09603306	chr10	113021787	-3.43508	0.089101	3.28901e-35
cg02132667	chr14	80491474	-3.25274	0.0843729	3.29136e-35
cg19275754	chr10	16646828	4.91344	0.127452	3.29365e-35
cg12081252	chr14	70171832	4.04536	0.104935	3.29412e-35
cg18860873	chr12	79558322	-3.59583	0.0932742	3.29441e-35
cg18061140	chr6	15691027	-3.39072	0.0879546	3.2955e-35
cg04604773	chr15	73925876	-2.09297	0.0542913	3.29594e-35
cg25551846	chr12	9122278	-2.22467	0.0577084	3.29781e-35
cg21531679	chr3	185737238	-2.70912	0.0702752	3.298e-35
cg01109661	chr5	16871732	-2.68027	0.0695271	3.29865e-35
cg17848797	chr1	1262889	2.16653	0.0562013	3.3007e-35
cg15140902	chr6	21667584	3.27729	0.0850165	3.30275e-35
cg01234610	chr17	50834904	-3.84231	0.0996755	3.30512e-35
cg01632493	chr10	69822211	-3.00348	0.0779153	3.30565e-35
cg26261071	chr6	41558235	-2.54291	0.0659678	3.30652e-35
cg03722802	chr1	26168687	-2.81524	0.0730332	3.30779e-35
cg07919205	chr15	48354990	-3.06775	0.0795842	3.3085e-35
cg18720486	chr3	72821687	4.53089	0.117542	3.30907e-35
cg27582007	chr1	167713551	3.39185	0.0879963	3.31525e-35
cg11042320	chr5	150154934	-3.08719	0.0800926	3.31561e-35
cg20626192	chr2	235314815	-3.02652	0.0785203	3.31869e-35
cg22039594	chr2	37344310	-2.04388	0.0530268	3.31902e-35
cg03773136	chr1	202283663	3.1991	0.0829987	3.32028e-35
cg15449597	chr2	7421259	-2.65647	0.0689224	3.32411e-35
cg13741079	chr22	19990991	-2.78963	0.0723783	3.32618e-35
cg19182423	chr12	12661335	-3.62726	0.0941125	3.32835e-35
cg22079008	chr19	31352454	5.20236	0.13498	3.32866e-35
cg08373528	chr6	42704367	-3.795	0.0984648	3.32872e-35
cg01264703	chr2	64711506	4.39526	0.114039	3.32923e-35
cg27552378	chr16	3652775	-2.21514	0.0574741	3.32938e-35
cg09963645	chr4	101393390	-3.40911	0.0884531	3.32959e-35
cg15669692	chr7	101900449	-3.01764	0.0782969	3.33106e-35
cg08830157	chr5	1107077	2.3644	0.0613477	3.33137e-35
cg02139344	chr4	154471677	-3.23457	0.0839255	3.33139e-35
cg09391916	chr16	54239543	-3.38644	0.0878661	3.33175e-35
cg27015792	chr6	163585873	-3.33141	0.0864398	3.33415e-35
cg13570559	chr22	26554206	2.261	0.0586659	3.33421e-35
cg06711306	chr5	160468045	3.3043	0.0857375	3.33586e-35
cg21613910	chr2	147630845	3.53777	0.0917962	3.33682e-35
cg06495501	chr22	50085332	2.7334	0.0709249	3.33724e-35
cg00232450	chr7	80791853	-2.36971	0.0614882	3.33759e-35
cg15051459	chr10	96656966	2.78363	0.0722297	3.3398e-35
cg06279548	chr2	196335409	-2.99358	0.0776776	3.34023e-35
cg11311289	chr2	28981276	-2.44218	0.0633701	3.341e-35
cg15942601	chr5	172573369	3.77334	0.0979137	3.34446e-35
cg11634297	chr19	53976482	-2.7291	0.0708173	3.34518e-35
cg27150954	chr1	6026296	2.44035	0.0633247	3.34548e-35
cg14934932	chr22	39926468	3.33524	0.086547	3.34655e-35
cg15045844	chr15	70006754	-2.61604	0.0678844	3.34683e-35
cg22982573	chr2	66437895	3.84715	0.0998316	3.34807e-35
cg23568324	chr7	2638614	-2.65385	0.0688674	3.35093e-35
cg08885197	chr1	10687050	-2.2951	0.0595585	3.35237e-35
cg22878535	chr17	80457827	3.77428	0.0979455	3.35512e-35
cg22576612	chr18	44970119	-2.90298	0.0753346	3.35522e-35
cg16988998	chr3	52721022	4.6955	0.121853	3.35593e-35
cg09126588	chr5	80504098	3.71592	0.0964325	3.35738e-35
cg26304297	chr15	96359571	2.42708	0.062987	3.36008e-35
cg02512762	chr8	133803374	2.18567	0.0567219	3.36032e-35
cg19515108	chr12	123115326	-2.38629	0.0619288	3.361e-35
cg14850711	chr7	73894526	-2.83136	0.0734802	3.36291e-35
cg11588488	chr14	99351043	-2.39529	0.0621635	3.36384e-35
cg10220587	chr17	61511517	-2.89177	0.0750485	3.36411e-35
cg04997743	chr1	40075390	3.40493	0.0883693	3.36903e-35
cg10234477	chr12	6476428	-2.85675	0.0741426	3.36958e-35
cg14247763	chr2	74373301	-2.21098	0.0573831	3.3712e-35
cg09405635	chr8	48620884	-3.65036	0.0947417	3.37306e-35
cg07667666	chr3	171704272	-2.16678	0.0562369	3.37326e-35
cg10715191	chr7	4152023	-2.75729	0.0715634	3.37372e-35
cg11427907	chr8	141138032	3.48296	0.0903994	3.37679e-35
cg06349264	chr1	173136910	-3.69621	0.0959354	3.37843e-35
cg06198069	chr20	37522782	-3.10626	0.0806245	3.38101e-35
cg06639093	chr11	73143271	2.78325	0.0722413	3.38237e-35
cg27121865	chr15	44843065	-2.47818	0.0643231	3.38244e-35
cg06676511	chr2	8680162	-4.90731	0.127375	3.38428e-35
cg25578690	chr19	7355545	-2.44462	0.0634545	3.38772e-35
cg01147106	chr17	8366444	-2.54539	0.0660701	3.38778e-35
cg06041067	chr7	158067671	-3.8207	0.0991738	3.38895e-35
cg12593541	chr1	181141709	3.06754	0.0796247	3.38995e-35
cg06789390	chr2	8822300	3.55209	0.0922064	3.39647e-35
cg04686354	chr17	75265799	2.29347	0.059535	3.39732e-35
cg15937314	chr7	7258004	4.19982	0.109022	3.39874e-35
cg21784237	chr9	110874996	3.94508	0.10241	3.39946e-35
cg20680237	chr6	44258076	-2.91136	0.0755759	3.39995e-35
cg25601481	chr6	149201336	-2.07384	0.0538348	3.40034e-35
cg24496614	chr11	61968498	2.03108	0.052725	3.40057e-35
cg25194841	chr9	124852847	-2.45881	0.0638284	3.40057e-35
cg14397918	chr9	69463913	2.69382	0.0699312	3.40491e-35
cg05656329	chr2	69584243	2.41921	0.0628025	3.40532e-35
cg08435683	chr20	4855692	2.9249	0.0759303	3.40551e-35
cg14334258	chr9	107833376	-2.89302	0.0751029	3.40571e-35
cg18399056	chr14	69042800	3.24441	0.0842254	3.40677e-35
cg12905970	chr12	49650675	-2.00236	0.0519819	3.40754e-35
cg25582401	chr12	57739628	-2.44277	0.0634151	3.40765e-35
cg08399622	chr14	100155761	-2.64854	0.0687574	3.40817e-35
cg08789894	chr2	149487805	3.62499	0.0941093	3.41246e-35
cg14400672	chr9	21393117	-2.52227	0.065482	3.41449e-35
cg04565127	chr5	95216449	-3.09658	0.0803924	3.41525e-35
cg02295872	chr1	227944276	-2.72631	0.0707799	3.41561e-35
cg22889757	chr18	55323285	-3.4006	0.088287	3.41758e-35
cg18280057	chr8	124728917	-2.8662	0.074413	3.41813e-35
cg22368283	chr14	58832381	-2.77369	0.0720117	3.41915e-35
cg23618218	chr12	51080355	-2.63602	0.0684376	3.41925e-35
cg18288325	chr5	32211402	3.81238	0.0989793	3.42022e-35
cg11008003	chr7	157462570	-2.73783	0.0710821	3.42218e-35
cg17015522	chr17	79048406	-3.60668	0.0936412	3.42395e-35
cg09615719	chr11	128943302	-2.67468	0.0694435	3.42402e-35
cg07862461	chr20	1933585	-3.08013	0.0799704	3.42412e-35
cg03085106	chr2	88281358	-2.96198	0.0769031	3.42465e-35
cg03967448	chr6	3527209	-2.57794	0.066933	3.42686e-35
cg26999579	chr1	23370871	-4.57108	0.118684	3.42827e-35
cg04874286	chr12	95084077	-4.6482	0.120687	3.42937e-35
cg06610422	chr7	140512854	-3.60803	0.0936817	3.43243e-35
cg11112729	chr7	149239130	-2.80491	0.0728293	3.433e-35
cg26543150	chr10	89284056	-4.32124	0.112201	3.43361e-35
cg11599990	chr7	79912580	3.47014	0.0901028	3.43453e-35
cg24928753	chr2	98162730	-3.3998	0.0882771	3.43548e-35
cg14382215	chr1	161199217	-3.87772	0.100687	3.43685e-35
cg22012316	chr5	32630198	-2.51013	0.0651772	3.43702e-35
cg16641320	chr12	12840245	-4.59881	0.119412	3.43757e-35
cg09849265	chr3	185816545	3.55793	0.0923844	3.43794e-35
cg00889260	chr8	26009609	-3.14721	0.0817223	3.44246e-35
cg25405962	chr1	9792727	-3.9382	0.102263	3.44488e-35
cg22790915	chr9	88835381	3.38071	0.0877874	3.4453e-35
cg07885630	chr10	15239065	-2.24965	0.0584174	3.44639e-35
cg18115132	chr1	107277183	-3.47439	0.0902207	3.44647e-35
cg04747523	chr2	64486252	-3.38755	0.087966	3.44715e-35
cg24054871	chr22	44677268	3.29383	0.0855326	3.4475e-35
cg11093436	chr10	113519361	-2.63073	0.0683135	3.44774e-35
cg19240985	chr14	52348994	-3.5986	0.093447	3.44795e-35
cg21232080	chr1	221462548	-2.63864	0.0685199	3.44948e-35
cg16797009	chr2	172607619	2.10599	0.0546882	3.44977e-35
cg17438250	chr3	14907943	-2.85604	0.0741667	3.45228e-35
cg03586412	chr20	47183182	-3.56855	0.0926695	3.4523e-35
cg05555207	chr12	114409836	3.72459	0.0967222	3.45348e-35
cg13206941	chr4	184860094	3.44532	0.0894711	3.45505e-35
cg06387806	chr22	20476368	-2.72147	0.0706736	3.45539e-35
cg26782915	chr6	139638695	3.24572	0.08429	3.45896e-35
cg16719830	chr6	46901772	-3.39941	0.088282	3.46034e-35
cg02979129	chr9	93443909	-2.58021	0.0670082	3.46205e-35
cg08032575	chr9	105076868	-2.75646	0.0715862	3.46344e-35
cg21410231	chr16	56610147	-3.43506	0.0892111	3.46592e-35
cg17118262	chr17	34363550	3.37559	0.0876674	3.46688e-35
cg02639095	chr9	15307875	3.51402	0.0912629	3.46776e-35
cg18159097	chr5	156976080	-2.20996	0.0573954	3.46878e-35
cg09906382	chr2	156327904	3.08792	0.0801999	3.47372e-35
cg26628091	chr4	113944252	3.59801	0.0934492	3.4754e-35
cg01249670	chr3	71658302	-2.90293	0.0753965	3.47566e-35
cg19786988	chr15	62782683	-2.42252	0.0629196	3.47741e-35
cg02001060	chr11	108538235	-2.5824	0.0670725	3.4782e-35
cg15985561	chr2	220812443	3.47732	0.0903179	3.48078e-35
cg05855429	chr15	28020731	-2.46624	0.0640577	3.48307e-35
cg01587424	chr8	141163050	2.81667	0.07316	3.48371e-35
cg06191297	chr4	176090318	2.91147	0.0756224	3.4839e-35
cg06633034	chr5	176539235	-2.96309	0.0769639	3.48538e-35
cg08076957	chr12	100986937	-3.80601	0.0988583	3.48553e-35
cg20716653	chr5	65828221	-4.04128	0.104969	3.48554e-35
cg17319598	chr16	20674576	2.70587	0.0702832	3.48602e-35
cg21376090	chr6	105753672	-4.13783	0.107481	3.49078e-35
cg02905364	chr20	57880354	-3.20994	0.0833792	3.49137e-35
cg21639183	chr2	70367893	-2.47169	0.0642039	3.49409e-35
cg16668903	chr5	122870627	-2.18631	0.0567913	3.49479e-35
cg06177555	chr16	29667303	3.70394	0.0962138	3.49586e-35
cg27631256	chr9	114930465	5.69	0.147805	3.49711e-35
cg11278058	chr15	92331042	-2.65171	0.0688817	3.49717e-35
cg13325481	chr2	158487131	-2.92444	0.0759666	3.49798e-35
cg06975018	chr6	131573218	3.61399	0.0938805	3.50104e-35
cg22830091	chr7	76332367	3.23232	0.0839665	3.50194e-35
cg13829649	chr16	3001248	-2.24509	0.0583221	3.50458e-35
cg22640168	chr14	66383327	-3.77925	0.0981779	3.50757e-35
cg15970319	chr3	194783293	-2.92051	0.0758704	3.50946e-35
cg18216249	chr12	47707022	2.7336	0.0710149	3.50982e-35
cg14325025	chr2	101991693	3.27581	0.085102	3.51169e-35
cg03634775	chr16	30747510	-2.30347	0.0598421	3.5132e-35
cg03334736	chr17	57129530	-2.15415	0.0559637	3.51554e-35
cg18300804	chr10	114131305	4.03416	0.104806	3.51624e-35
cg03064940	chr2	128563413	-3.06791	0.0797037	3.51703e-35
cg11337388	chr1	43980420	-2.21441	0.0575303	3.51786e-35
cg19046933	chr6	30071145	-3.46005	0.0898947	3.52231e-35
cg17830204	chr7	100221487	2.89198	0.0751357	3.52249e-35
cg12415703	chr4	188012554	-2.90574	0.075494	3.52366e-35
cg12138330	chr19	17844234	-2.50565	0.0650993	3.52373e-35
cg04935434	chr2	176160219	3.46114	0.0899239	3.52379e-35
cg11805647	chr15	81070628	-2.29841	0.0597157	3.52537e-35
cg08289877	chr8	138858058	-3.02289	0.0785397	3.52762e-35
cg08661688	chr7	34209343	-2.56931	0.0667551	3.52812e-35
cg20857275	chr17	78030511	2.86769	0.0745086	3.53026e-35
cg12102235	chr1	8986948	3.77784	0.0981565	3.53062e-35
cg19563307	chr2	43350170	-2.89084	0.075112	3.53402e-35
cg06034194	chr9	12814627	-2.9785	0.0773899	3.53466e-35
cg13541087	chr6	7224735	2.18479	0.0567674	3.53563e-35
cg13884376	chr9	127743070	-2.37608	0.0617378	3.53598e-35
cg20975355	chr1	111205130	2.94838	0.0766082	3.5364e-35
cg24408313	chr18	63321232	2.09479	0.0544293	3.53654e-35
cg14607660	chr9	36738768	-2.9282	0.0760843	3.53726e-35
cg03531140	chr13	74070319	3.71652	0.0965682	3.53811e-35
cg10672726	chr19	46849893	-2.45423	0.0637708	3.5413e-35
cg12443509	chr2	112885802	2.3239	0.0603844	3.54145e-35
cg11898303	chr6	10441454	-2.27071	0.0590024	3.54202e-35
cg21583068	chr7	1042756	2.77633	0.0721415	3.54372e-35
cg14081270	chr11	118415390	3.6188	0.0940332	3.5447e-35
cg17025287	chr19	54188454	2.33219	0.060602	3.54678e-35
cg26979142	chr9	35772188	3.28647	0.0853997	3.54836e-35
cg01057126	chr12	121674845	-2.26273	0.058798	3.54937e-35
cg09923715	chr3	45986073	-2.57374	0.0668801	3.5501e-35
cg07223413	chr2	28446067	-3.5288	0.0916988	3.55177e-35
cg25405643	chr2	217396624	-4.50775	0.117139	3.5533e-35
cg18680626	chr4	6050800	-3.68991	0.0958865	3.55356e-35
cg02041805	chr16	1281546	-3.26735	0.0849091	3.55905e-35
cg25349729	chr1	214387009	-3.02769	0.0786819	3.5606e-35
cg20997662	chr9	6412392	-3.10384	0.0806609	3.561e-35
cg20718051	chr17	75873058	-2.78653	0.0724151	3.56145e-35
cg02249596	chr8	37267250	-3.06699	0.0797038	3.56186e-35
cg05992846	chr17	49574108	-2.57192	0.0668391	3.56437e-35
cg08852719	chr10	31740252	-2.08276	0.0541271	3.56473e-35
cg11995437	chr19	11374193	3.1722	0.0824395	3.56495e-35
cg14326305	chr9	104810873	-3.23995	0.0842005	3.56514e-35
cg08514846	chr7	12722329	4.10973	0.106805	3.56628e-35
cg22639028	chr9	98176833	3.07282	0.0798583	3.56737e-35
cg27344338	chr1	101455190	-2.76705	0.0719121	3.56835e-35
cg10549944	chr8	48581814	-3.50669	0.0911349	3.56902e-35
cg23038277	chr1	226645433	2.79945	0.0727545	3.5694e-35
cg05567191	chr5	158484711	-3.40586	0.0885175	3.57417e-35
cg15768462	chr7	46811708	-2.85711	0.0742567	3.57634e-35
cg05940691	chr1	241749462	-3.63896	0.0945798	3.58093e-35
cg22488568	chr1	27100461	-3.44674	0.0895856	3.58378e-35
cg14697657	chr5	42858225	-2.91326	0.0757197	3.58385e-35
cg11451379	chr1	236394166	3.12225	0.0811521	3.58493e-35
cg23225366	chr19	18837817	-2.1736	0.0564956	3.58557e-35
cg11317596	chr6	17033101	-4.87875	0.126807	3.58591e-35
cg11114763	chr6	127397526	-2.90376	0.0754751	3.58841e-35
cg21152628	chr11	60937144	-2.03157	0.0528052	3.58912e-35
cg18080303	chr6	112255140	-3.301	0.0858012	3.59037e-35
cg09288630	chr14	53510085	-3.15315	0.0819588	3.59113e-35
cg02688146	chr3	44969608	2.58168	0.0671049	3.59172e-35
cg18105702	chr12	111099407	3.23633	0.084122	3.59328e-35
cg11988008	chr1	16765375	-2.26084	0.0587668	3.59512e-35
cg08157929	chr12	94158392	3.12813	0.0813109	3.59594e-35
cg03353709	chr4	128427951	-3.14143	0.0816571	3.59674e-35
cg05889109	chr8	38549418	-4.07372	0.105893	3.60018e-35
cg09555629	chr20	48976088	-2.81751	0.0732394	3.60123e-35
cg07419011	chr12	120250257	-4.62514	0.12023	3.60412e-35
cg00412294	chr12	96906804	3.18485	0.0827905	3.6055e-35
cg13467784	chr17	37110547	-2.93464	0.0762872	3.60742e-35
cg01853526	chr2	219690945	-2.92993	0.0761656	3.60874e-35
cg17505962	chr5	68872414	-2.64508	0.0687609	3.60945e-35
cg04946281	chr5	80503837	3.78637	0.0984313	3.61198e-35
cg06334119	chr10	117735045	3.81856	0.0992689	3.61343e-35
cg08936516	chr15	92667325	-2.83928	0.0738116	3.61432e-35
cg19417324	chr9	122370735	2.39952	0.0623795	3.61478e-35
cg15099418	chr3	117874790	3.11376	0.0809483	3.61648e-35
cg08239341	chr22	39432275	-2.98786	0.0776771	3.62002e-35
cg18510665	chr6	147284757	2.22488	0.0578417	3.62047e-35
cg08463448	chr8	38906527	-2.66402	0.0692587	3.62139e-35
cg20508523	chr19	42132659	2.53406	0.0658804	3.62257e-35
cg17671097	chr4	98687089	-2.61192	0.0679053	3.62366e-35
cg07046309	chr10	96721141	2.65827	0.0691105	3.62434e-35
cg13352957	chr17	75772170	-2.15808	0.0561068	3.62522e-35
cg07675950	chr9	114375215	2.82833	0.073533	3.62691e-35
cg26947034	chr7	33895826	3.24759	0.0844341	3.62827e-35
cg20205477	chr10	72353420	2.46337	0.0640455	3.62909e-35
cg23427054	chr9	122201569	-2.8242	0.0734268	3.62938e-35
cg17855437	chr12	101615871	3.52777	0.0917192	3.62966e-35
cg03656863	chr8	66555757	-3.14769	0.0818389	3.63235e-35
cg04593538	chr17	43662840	-2.80544	0.0729412	3.63351e-35
cg06277666	chr5	95916223	3.02299	0.0785986	3.63598e-35
cg22266187	chr9	124144901	-2.58222	0.06714	3.63934e-35
cg02832169	chr10	70433906	-3.87605	0.100781	3.63967e-35
cg24857040	chr13	112910900	-2.92167	0.0759664	3.64029e-35
cg14978069	chr4	128916689	4.18187	0.108734	3.6419e-35
cg01588102	chr2	88352875	-2.57227	0.0668825	3.64199e-35
cg23202188	chr17	74308500	2.32486	0.0604495	3.64233e-35
cg19158299	chr6	89840593	-2.10593	0.054757	3.64236e-35
cg26125690	chr8	13437603	-3.10296	0.0806823	3.64468e-35
cg15986371	chr12	104741927	2.97819	0.0774387	3.64547e-35
cg24994736	chr2	227853340	-3.02631	0.0786915	3.64866e-35
cg26091808	chr16	89594045	3.58729	0.0932787	3.64936e-35
cg10323531	chr7	1200455	-2.1579	0.0561117	3.65171e-35
cg13794571	chr8	2084313	-2.74059	0.0712635	3.65212e-35
cg02841463	chr11	1921733	-4.11613	0.107032	3.65251e-35
cg00580562	chr10	21500195	3.71655	0.0966429	3.65414e-35
cg18058048	chr6	31723172	2.21129	0.0575023	3.65739e-35
cg07155724	chr14	104699393	-2.53539	0.0659305	3.65831e-35
cg23787564	chr6	112641093	-2.73623	0.0711543	3.66077e-35
cg21252454	chr1	222387330	-2.7752	0.0721693	3.66398e-35
cg10046227	chr8	1759311	-2.53793	0.0659991	3.66455e-35
cg20971407	chr3	4980707	-3.67775	0.0956424	3.66779e-35
cg17496887	chr1	153415231	3.23231	0.0840591	3.66932e-35
cg08747931	chr1	221840666	-2.83913	0.0738344	3.66959e-35
cg02037013	chr18	60372297	-2.52221	0.0655926	3.66975e-35
cg00188659	chr13	95297404	-2.64306	0.0687361	3.67127e-35
cg17864646	chr17	82339272	-3.38964	0.0881529	3.67334e-35
cg17233506	chr17	48530931	-3.45618	0.0898838	3.67381e-35
cg07895499	chr3	156691528	-2.51382	0.0653773	3.67699e-35
cg12632832	chr1	157043554	-2.79657	0.0727341	3.68371e-35
cg24702579	chr7	156527876	3.9987	0.104	3.68412e-35
cg22068518	chr9	127788256	-2.01122	0.052309	3.68488e-35
cg00783291	chr10	86413335	3.66155	0.0952336	3.6883e-35
cg16822607	chr20	36600223	2.66494	0.0693127	3.68835e-35
cg27174516	chr22	48103536	-2.37402	0.0617466	3.68967e-35
cg19805033	chr10	13724768	-3.26268	0.084862	3.69301e-35
cg12424867	chr1	19426318	-2.86411	0.0744953	3.69319e-35
cg14534803	chr11	19670900	-2.13202	0.0554541	3.69415e-35
cg16015295	chr17	80819679	2.10048	0.0546351	3.69803e-35
cg21391714	chr1	160373814	2.24489	0.0583913	3.69829e-35
cg09373130	chr3	171376581	3.65391	0.0950417	3.69952e-35
cg21871232	chr14	95227544	-3.40474	0.0885615	3.70122e-35
cg04536999	chr2	191625320	3.35437	0.0872515	3.70154e-35
cg21241708	chr2	200705831	-3.06378	0.0796931	3.70181e-35
cg23701142	chr5	56589612	-2.13507	0.0555364	3.70322e-35
cg24808895	chr17	64737070	2.8383	0.0738291	3.70377e-35
cg22381128	chr11	69460635	-2.91477	0.0758185	3.70445e-35
cg18145594	chr8	25392664	-3.20517	0.0833736	3.70716e-35
cg27179347	chr15	74871059	2.87722	0.0748431	3.7073e-35
cg16264004	chr13	113044117	-2.60858	0.0678555	3.70839e-35
cg14189441	chr10	30682618	-3.15678	0.0821171	3.71139e-35
cg12746627	chr19	37959649	-2.10369	0.0547231	3.71147e-35
cg07480639	chr1	87864817	2.94082	0.0765	3.71246e-35
cg21482174	chr17	9791483	-2.58043	0.0671272	3.71748e-35
cg06755692	chr2	38585855	-3.08411	0.0802303	3.71852e-35
cg12128624	chr7	157377988	2.31848	0.0603135	3.71918e-35
cg13295913	chr21	17725705	-2.86915	0.074639	3.71955e-35
cg15167367	chr2	113175546	2.35876	0.0613617	3.71991e-35
cg10196453	chr7	139453995	-2.24582	0.0584252	3.72445e-35
cg05276978	chr18	58148652	-2.69242	0.0700436	3.72458e-35
cg13552372	chr2	219254936	3.39483	0.0883169	3.72463e-35
cg07593977	chr8	11877910	4.74862	0.123536	3.72465e-35
cg01041405	chr16	68406717	-2.55655	0.0665104	3.72809e-35
cg01102063	chr19	46223971	-2.33048	0.0606296	3.72909e-35
cg05498905	chr4	6953971	-3.75274	0.0976312	3.72949e-35
cg23957439	chr19	3458990	-3.44758	0.0896923	3.72993e-35
cg18252855	chr6	11191002	-2.16142	0.0562337	3.73577e-35
cg22388260	chr16	14309281	3.03681	0.0790088	3.73611e-35
cg03935379	chr5	1282588	-2.21275	0.0575693	3.73632e-35
cg10451724	chr8	143945307	-2.1157	0.0550444	3.73668e-35
cg09354533	chr10	46032206	2.83504	0.0737623	3.7425e-35
cg07425824	chr16	69417644	-2.60909	0.0678839	3.7433e-35
cg27334271	chr16	89233348	2.05767	0.0535383	3.74754e-35
cg17855943	chr1	248817262	3.50296	0.0911447	3.74995e-35
cg01816748	chr5	150132554	-2.96192	0.0770671	3.75003e-35
cg24827643	chr11	4448953	3.22938	0.0840278	3.7526e-35
cg18113094	chr7	91558031	-2.76371	0.0719119	3.75419e-35
cg13891217	chr2	23670193	-2.01609	0.0524592	3.75601e-35
cg26898932	chr17	30115462	3.10913	0.0809007	3.75631e-35
cg20645058	chr12	10010933	-2.20246	0.0573103	3.76033e-35
cg06618356	chr16	73063465	4.47892	0.116548	3.76263e-35
cg11051758	chr14	52928516	-2.54614	0.0662542	3.76294e-35
cg14445366	chr17	72115909	3.30185	0.085919	3.76301e-35
cg04920809	chr5	120093421	4.4712	0.116349	3.7649e-35
cg00473597	chr19	6108120	-2.69568	0.0701468	3.76574e-35
cg07704718	chr3	58236347	-2.00258	0.0521116	3.76733e-35
cg24293344	chr1	247349377	4.09299	0.106509	3.76886e-35
cg08395640	chr1	109134703	2.96367	0.0771231	3.77114e-35
cg11460110	chr6	30562681	4.29912	0.111881	3.77921e-35
cg04255037	chr12	94640739	4.95675	0.128999	3.78422e-35
cg00266535	chr1	27369385	3.18896	0.0829956	3.79018e-35
cg10035611	chr2	199895668	-3.19808	0.0832354	3.79488e-35
cg10408284	chr17	50834966	-4.98488	0.129741	3.796e-35
cg18422632	chr11	19597430	-2.3746	0.0618034	3.79612e-35
cg16058274	chr14	93713501	-2.55333	0.0664553	3.79629e-35
cg24469507	chr4	20017809	-4.2258	0.109986	3.79831e-35
cg23507713	chr16	49452882	-2.04543	0.0532376	3.80012e-35
cg04182076	chr1	36471960	-2.74179	0.0713625	3.80131e-35
cg13219685	chr5	178432233	-2.36413	0.0615339	3.80419e-35
cg25272432	chr4	140428244	3.50804	0.0913093	3.80653e-35
cg05266786	chr10	48534226	-3.26631	0.0850179	3.80776e-35
cg04678141	chr10	29634991	-3.66732	0.0954567	3.8094e-35
cg20740711	chr2	112692702	2.76775	0.0720422	3.81045e-35
cg20257821	chr8	1552234	-3.10244	0.0807546	3.81162e-35
cg09524946	chr13	50132674	3.37858	0.0879442	3.81478e-35
cg00835193	chr19	2291781	-2.98492	0.0776978	3.81634e-35
cg01182697	chr1	54054759	2.46131	0.0640685	3.81664e-35
cg04397876	chr3	64079619	-3.45899	0.0900388	3.81746e-35
cg09822871	chr14	75301950	2.28552	0.0594932	3.81801e-35
cg04153413	chr12	49673234	-3.59611	0.0936086	3.81853e-35
cg15039603	chr21	44888393	-2.15688	0.0561447	3.81859e-35
cg16077335	chr20	10333153	-2.82162	0.0734495	3.82138e-35
cg08197912	chr6	143198423	-2.77667	0.0722801	3.82307e-35
cg23064873	chr8	37600055	-2.35579	0.0613244	3.82394e-35
cg14555534	chr17	29577883	-2.66882	0.0694739	3.82607e-35
cg19711314	chr2	181988326	-2.64979	0.0689798	3.82869e-35
cg07097354	chr2	110852451	3.51142	0.0914106	3.83028e-35
cg13122641	chr1	3373849	-2.84702	0.0741157	3.83211e-35
cg21637845	chr1	166490824	-2.25674	0.0587496	3.83403e-35
cg07042319	chr9	79023441	-2.68305	0.0698484	3.83511e-35
cg10038328	chr19	45232087	-2.35593	0.0613327	3.83604e-35
cg16270277	chr1	31799102	-2.94705	0.0767224	3.83806e-35
cg14335105	chr14	103161218	-3.75138	0.0976626	3.83866e-35
cg25652680	chr6	41226862	-3.00457	0.0782219	3.84194e-35
cg05174943	chr10	132700269	-2.72212	0.0708688	3.84303e-35
cg24384437	chr15	57432659	-2.87948	0.074967	3.8462e-35
cg12643614	chr12	78097391	-3.38167	0.0880423	3.84749e-35
cg00934394	chr10	112957005	-3.14023	0.0817568	3.84819e-35
cg23668450	chr6	108003060	-2.75961	0.0718475	3.84907e-35
cg26851984	chr5	126680461	-2.39123	0.062257	3.85001e-35
cg22584297	chr9	98201932	-2.05489	0.0535004	3.85061e-35
cg24572888	chr9	127187395	-2.39914	0.0624634	3.85069e-35
cg14030346	chr11	115502257	2.3043	0.0599946	3.85254e-35
cg09590401	chr12	131621543	-2.21003	0.0575406	3.85341e-35
cg24517501	chr1	92487145	2.18645	0.0569271	3.85505e-35
cg06747634	chr4	3470794	-2.00833	0.0522897	3.85552e-35
cg19077069	chr3	42996848	-2.59551	0.0675787	3.85734e-35
cg05766896	chr1	157820143	4.38442	0.114157	3.85878e-35
cg13979562	chr9	136075998	4.64701	0.120995	3.85963e-35
cg17807336	chr3	38005345	-2.11883	0.055169	3.86186e-35
cg18240433	chr1	202231081	-2.84923	0.0741873	3.86313e-35
cg03386869	chr13	101452497	-3.10857	0.0809401	3.86319e-35
cg20646778	chr8	101143686	-2.50181	0.0651426	3.86607e-35
cg09050582	chr10	88585566	-2.7741	0.0722341	3.86989e-35
cg21756220	chr2	177056512	-2.66693	0.0694437	3.87019e-35
cg24213184	chr9	69673554	-3.65891	0.0952743	3.87158e-35
cg07453773	chr11	8757772	-2.28357	0.0594619	3.87173e-35
cg26458306	chr11	34339525	3.79485	0.0988141	3.87173e-35
cg11589211	chr8	41447670	-2.68786	0.0699895	3.87255e-35
cg17141276	chr20	19824019	-2.6642	0.0693737	3.87307e-35
cg15464821	chr1	167713411	3.36071	0.087511	3.87423e-35
cg17366276	chr14	92586179	3.57202	0.0930153	3.87727e-35
cg01411145	chr9	90007927	-2.90192	0.0755661	3.87819e-35
cg22820587	chr10	58952331	-3.33021	0.0867208	3.8818e-35
cg01178680	chr15	74133211	3.4833	0.0907075	3.88188e-35
cg13026754	chr14	93926372	-2.48821	0.0647948	3.88222e-35
cg04606556	chr3	99938446	-3.23216	0.084169	3.8846e-35
cg04452750	chr20	24502452	-2.05419	0.0534944	3.88774e-35
cg01975109	chr9	128208743	-2.14979	0.0559839	3.88784e-35
cg22920057	chr13	30398925	-2.61683	0.0681465	3.88815e-35
cg11419190	chr11	70505967	-2.38623	0.062143	3.89246e-35
cg11451660	chr4	79199116	2.76692	0.0720574	3.89316e-35
cg13977235	chr19	32681166	2.84854	0.0741841	3.89584e-35
cg16301768	chr3	184176939	-2.4582	0.0640189	3.89664e-35
cg19763108	chr3	24146088	-3.75994	0.0979205	3.89704e-35
cg20630926	chr1	46135693	-3.96165	0.103175	3.89908e-35
cg08370147	chr3	42744104	-2.68815	0.0700089	3.8997e-35
cg04970100	chr10	122474330	3.92607	0.10225	3.9018e-35
cg06605984	chr5	138875217	-3.80475	0.0990926	3.9058e-35
cg20399011	chr5	180804194	5.06718	0.131973	3.90694e-35
cg21827203	chr22	42620880	-2.93968	0.0765636	3.90834e-35
cg04858517	chr8	125433372	-2.35586	0.061359	3.91118e-35
cg11904266	chr8	143569872	-2.56816	0.066889	3.91267e-35
cg00840694	chr8	2046459	-2.56642	0.066845	3.9157e-35
cg14285050	chr1	40312622	2.79057	0.0726836	3.91628e-35
cg10842126	chr10	72954987	-2.3938	0.0623501	3.91846e-35
cg05716142	chr3	71227402	2.78089	0.0724328	3.91978e-35
cg01440648	chr2	119408416	-3.0577	0.0796429	3.91988e-35
cg23570572	chr1	11061678	-2.11879	0.0551876	3.92025e-35
cg12922773	chr12	70691514	-2.46542	0.0642177	3.92432e-35
cg25542041	chr9	122219808	2.1332	0.0555654	3.92756e-35
cg01438056	chr15	90230338	-2.97581	0.0775136	3.92761e-35
cg12420283	chr1	174021261	-2.8383	0.0739323	3.92877e-35
cg23825768	chr12	180694	2.67816	0.0697611	3.92946e-35
cg12365074	chr6	31950722	-2.04746	0.0533336	3.93232e-35
cg26758131	chr10	61911644	-2.7202	0.0708574	3.93238e-35
cg20876538	chr8	109643661	-2.68258	0.0698789	3.93577e-35
cg10912634	chr5	140550253	-2.53267	0.0659743	3.93644e-35
cg22241700	chr18	48607258	-2.91946	0.0760513	3.93943e-35
cg20309891	chr17	43661762	-2.06718	0.0538495	3.93944e-35
cg13048903	chr13	21180917	3.00643	0.0783175	3.94086e-35
cg06675981	chr12	113207957	3.12785	0.0814805	3.94102e-35
cg12944251	chr9	134410300	3.09455	0.0806131	3.94152e-35
cg22757977	chr19	9823937	-2.46824	0.0642981	3.94255e-35
cg08164046	chr17	13562531	-2.67147	0.0695926	3.94292e-35
cg13431464	chr18	12880768	3.01847	0.0786322	3.94314e-35
cg26590588	chr14	61323378	3.66624	0.0955084	3.94616e-35
cg03240117	chr12	98399699	2.88205	0.0750809	3.94858e-35
cg25670899	chr18	57094437	-2.2745	0.0592535	3.94908e-35
cg12875572	chr4	184104050	-2.98806	0.0778429	3.94953e-35
cg14800136	chr7	20216835	3.24025	0.0844134	3.95085e-35
cg07896819	chr2	3865374	-3.37512	0.0879284	3.95352e-35
cg24331168	chr11	122616731	-2.33056	0.0607168	3.95666e-35
cg08071719	chr13	112995841	-2.92284	0.0761477	3.95816e-35
cg14081262	chr9	89420035	3.6625	0.0954194	3.96092e-35
cg02890315	chr15	63556507	-2.04275	0.0532201	3.9612e-35
cg01478660	chr3	192207870	-4.01916	0.104714	3.96501e-35
cg05734790	chr1	116687103	-2.36379	0.0615856	3.9653e-35
cg12864625	chr3	152374548	-3.58167	0.0933168	3.96657e-35
cg11556503	chr2	205025293	-3.37528	0.0879401	3.96756e-35
cg17817613	chr21	42160538	2.05291	0.0534871	3.9684e-35
cg20996124	chr1	1208823	3.14726	0.082	3.96916e-35
cg06008435	chr6	25027486	2.24184	0.0584099	3.96926e-35
cg17654763	chr16	75289033	-2.00548	0.0522523	3.97152e-35
cg13525013	chr10	97149205	-2.31263	0.0602561	3.97485e-35
cg13027634	chr2	173589489	-2.46767	0.0642971	3.97851e-35
cg25471917	chr14	75605677	-2.16024	0.0562868	3.9786e-35
cg22618405	chr2	85811679	-3.99301	0.104042	3.98054e-35
cg25286679	chr1	245716311	-2.50422	0.0652508	3.98169e-35
cg10353985	chr16	27229397	-2.0577	0.0536165	3.98275e-35
cg26453456	chr12	6207491	-3.37919	0.08805	3.98316e-35
cg12294678	chr7	150989640	-3.62803	0.0945342	3.9838e-35
cg07712198	chr5	9015470	3.45554	0.0900413	3.98634e-35
cg24208604	chr16	88909752	-2.19292	0.0571412	3.98681e-35
cg12192282	chr2	142874621	-4.13032	0.107625	3.98737e-35
cg17688343	chr3	113242171	2.71699	0.0707972	3.9874e-35
cg07446753	chr7	2487757	-3.83417	0.0999091	3.98957e-35
cg23579671	chr1	47233304	-2.33961	0.0609646	3.99004e-35
cg06525317	chr18	23095004	-3.27571	0.0853585	3.99273e-35
cg05134928	chr5	66661006	-3.26717	0.0851372	3.99479e-35
cg11977413	chr7	148945479	-3.81013	0.0992869	3.99663e-35
cg00553187	chr1	66389135	-3.74389	0.0975608	3.9968e-35
cg03472539	chr16	3737054	-2.40046	0.0625535	3.99879e-35
cg17475619	chr5	68533937	-3.93954	0.102661	3.99914e-35
cg15087459	chr12	95006410	2.81395	0.073329	3.99933e-35
cg13276428	chr14	104582194	-2.24687	0.0585517	4.00012e-35
cg02003199	chr8	144355762	3.79445	0.0988811	4.00139e-35
cg22407111	chr4	6353114	4.00499	0.104368	4.00158e-35
cg24429613	chr21	45985753	-2.96246	0.0772002	4.00239e-35
cg06940387	chr6	44058002	-2.34009	0.0609818	4.00294e-35
cg10791722	chr11	131889513	-2.31789	0.0604034	4.00296e-35
cg20355257	chr20	36230183	3.57947	0.0932806	4.00449e-35
cg20585500	chr11	64935720	-2.05746	0.0536172	4.00458e-35
cg25729713	chr3	14295233	3.06381	0.0798428	4.00511e-35
cg17929130	chr20	63804001	2.92707	0.0762797	4.00619e-35
cg01243513	chr12	57609368	-2.6758	0.0697317	4.0064e-35
cg25826841	chr3	188948335	-2.66289	0.0693968	4.00989e-35
cg03152353	chr9	136522742	3.04132	0.0792591	4.0102e-35
cg02308560	chr19	1071177	-2.12489	0.0553763	4.01057e-35
cg09041994	chr8	123234275	-2.21964	0.0578467	4.01398e-35
cg05669853	chr6	107114022	-2.923	0.0761783	4.01644e-35
cg24106834	chr20	63585415	2.95518	0.0770172	4.01696e-35
cg21384463	chr13	27269289	-2.4917	0.0649382	4.01734e-35
cg00571442	chr3	142894597	-3.14748	0.0820294	4.01777e-35
cg05887376	chr1	9135323	-2.41028	0.0628169	4.0185e-35
cg13191508	chr8	143518516	-3.54187	0.0923083	4.01865e-35
cg15773312	chr2	10332088	4.4416	0.115758	4.01971e-35
cg19148919	chr19	35282192	4.24932	0.110747	4.02018e-35
cg25199667	chr5	151702645	-2.27377	0.0592596	4.02034e-35
cg18935453	chr11	68399562	-3.40557	0.0887588	4.02386e-35
cg03617435	chr16	84947042	3.65515	0.095264	4.02465e-35
cg26319038	chr2	217858904	-4.81622	0.125526	4.02574e-35
cg21850163	chr17	62591580	-3.08881	0.0805055	4.02868e-35
cg13240557	chr3	52872546	3.22825	0.0841422	4.03362e-35
cg05381287	chr1	7051256	-3.22494	0.0840569	4.03581e-35
cg02492115	chr2	66445187	3.47755	0.0906445	4.04213e-35
cg20429384	chr17	66799862	-2.10411	0.054845	4.04216e-35
cg13711691	chr19	14180156	-2.66001	0.0693352	4.04314e-35
cg12972705	chr8	1966910	-3.21715	0.0838579	4.04354e-35
cg26702492	chr1	97384286	-3.20146	0.083449	4.04385e-35
cg10402866	chr22	27309833	-2.79192	0.0727745	4.04548e-35
cg05202616	chr12	110556078	-2.09795	0.0546858	4.0463e-35
cg00580223	chr5	54387188	-2.70772	0.0705815	4.04927e-35
cg24018633	chr14	22502130	-2.34453	0.0611147	4.05074e-35
cg26681687	chr4	76953002	-2.80776	0.0731903	4.05191e-35
cg01041239	chr18	13222582	-3.50787	0.0914407	4.05297e-35
cg00430287	chr6	116061713	-2.9936	0.0780359	4.05494e-35
cg11654118	chr11	1924418	-2.22631	0.0580352	4.05699e-35
cg05114328	chr2	150620410	-4.07725	0.106287	4.05934e-35
cg15833945	chr11	17898937	-2.05641	0.0536071	4.06001e-35
cg17812972	chr6	104705288	3.7431	0.0975772	4.06104e-35
cg14437602	chr16	24668555	-2.6936	0.0702182	4.06133e-35
cg17168514	chr2	11348642	-3.06229	0.0798301	4.06266e-35
cg10131001	chr6	35231071	-2.97572	0.077574	4.064e-35
cg05520050	chr2	149767993	-2.81803	0.0734649	4.06829e-35
cg24748078	chr16	75460231	-2.78138	0.07251	4.06934e-35
cg02367723	chr1	45913185	-2.73176	0.0712165	4.06939e-35
cg20099684	chr5	112848171	-2.28416	0.0595476	4.06946e-35
cg16671602	chr12	5088995	-2.2557	0.058807	4.07357e-35
cg13062137	chr17	7418892	-2.34443	0.0611205	4.07395e-35
cg19954011	chr13	46200121	3.96913	0.103479	4.07648e-35
cg06801857	chr1	230231936	-2.83718	0.0739678	4.07669e-35
cg00086383	chr3	9912403	3.80475	0.0991948	4.07955e-35
cg12909892	chr20	1463015	3.91176	0.101985	4.0802e-35
cg18991417	chr14	103925342	2.31529	0.0603632	4.08074e-35
cg17218814	chr2	215693884	-4.19543	0.109382	4.0822e-35
cg27662803	chr20	50649858	-2.38789	0.0622564	4.08225e-35
cg08563934	chr1	204637640	-2.46196	0.064189	4.08556e-35
cg13994241	chr17	48590363	2.77266	0.0722909	4.089e-35
cg13294185	chr2	71006841	-2.38292	0.0621293	4.08905e-35
cg08682532	chr15	74135158	3.18647	0.0830806	4.09018e-35
cg00330346	chr2	28955510	-2.05886	0.0536808	4.0906e-35
cg06051411	chr17	75048896	-2.62376	0.0684098	4.0917e-35
cg03231596	chr8	13130037	-4.85251	0.126521	4.09291e-35
cg23422270	chr21	27423302	-2.67093	0.0696401	4.09294e-35
cg03720195	chr16	87085646	-2.53575	0.0661159	4.0936e-35
cg21715435	chr20	19351592	-3.73887	0.0974859	4.09446e-35
cg17432317	chr22	38799861	-2.23161	0.0581865	4.09524e-35
cg00778525	chr5	159343066	3.48021	0.0907443	4.09941e-35
cg08675214	chr21	34595600	2.74937	0.0716882	4.09958e-35
cg10832941	chr15	92533535	2.06672	0.0538886	4.10018e-35
cg07648709	chr11	73332630	-3.11369	0.0811879	4.10054e-35
cg21633081	chr3	112551329	-3.46855	0.090441	4.10088e-35
cg19837124	chr11	1952937	-2.51202	0.0654999	4.10111e-35
cg16371397	chr17	73569549	-2.31194	0.0602832	4.10185e-35
cg19829353	chr6	139175633	4.30017	0.112126	4.10195e-35
cg10227617	chr9	77916670	4.2598	0.111074	4.1028e-35
cg21378708	chr15	84773891	3.75983	0.0980369	4.10283e-35
cg09175485	chr11	67253084	2.66732	0.0695501	4.10299e-35
cg23821889	chr14	75269531	3.00888	0.0784577	4.10611e-35
cg03288515	chr5	150209176	3.78855	0.0987881	4.10661e-35
cg03314084	chr1	9936856	-2.63592	0.0687339	4.10921e-35
cg16041578	chr14	68639331	-2.48286	0.0647428	4.10959e-35
cg10991910	chr12	12521315	-2.18563	0.0569929	4.11207e-35
cg06374026	chr1	98383185	-2.68807	0.0700949	4.11224e-35
cg06846320	chr15	67109413	-2.31349	0.0603273	4.11296e-35
cg14170043	chr2	58976558	-4.08411	0.106499	4.11323e-35
cg03781727	chr7	21967922	3.9892	0.104024	4.11367e-35
cg13688902	chr6	135675892	2.64249	0.068907	4.11411e-35
cg11868944	chr13	82688751	3.15459	0.0822608	4.11423e-35
cg18716689	chr8	133483685	-3.6601	0.0954431	4.11464e-35
cg00582579	chr8	134521543	-2.79586	0.0729079	4.11747e-35
cg04100337	chr17	73340638	-2.86474	0.0747043	4.11815e-35
cg22847367	chr2	164890832	2.48889	0.0649035	4.11894e-35
cg21544931	chr11	36453194	3.94948	0.102992	4.11898e-35
cg15067152	chr8	128851645	-2.51839	0.0656731	4.11964e-35
cg14583247	chr5	14212467	2.58399	0.0673843	4.12112e-35
cg07523043	chr6	30207522	-3.27478	0.0853996	4.1234e-35
cg21355920	chr3	178263306	3.5663	0.0930033	4.12601e-35
cg11496014	chr10	123356246	-2.74667	0.0716289	4.12658e-35
cg10404427	chr5	56148017	4.47143	0.116608	4.12717e-35
cg22958588	chr2	158007599	3.15183	0.0821953	4.12771e-35
cg05748997	chr12	117086932	-2.56843	0.0669832	4.13359e-35
cg00317626	chr1	53135069	-2.58044	0.0672971	4.13506e-35
cg06104278	chr10	34078219	-2.65574	0.0692619	4.13738e-35
cg02150018	chr12	56387483	-2.71093	0.0707018	4.13882e-35
cg04206484	chr7	1082021	-3.13157	0.0816725	4.13946e-35
cg12221653	chr12	131718948	-3.29452	0.0859225	4.14019e-35
cg24680570	chr1	232591092	-2.03645	0.0531116	4.14023e-35
cg23319037	chr1	236550296	-2.54496	0.0663741	4.14105e-35
cg11444242	chr19	16872053	-2.67653	0.0698068	4.14469e-35
cg04872399	chr1	201377656	-2.45343	0.0639883	4.14481e-35
cg14353573	chr8	94208551	-2.40616	0.0627555	4.14503e-35
cg11701090	chr1	56577985	-3.42392	0.0892999	4.14518e-35
cg06632404	chr15	90916093	2.19272	0.0571887	4.1452e-35
cg06882486	chr21	44424706	-2.15948	0.0563219	4.14562e-35
cg12828588	chr12	124516188	-2.05728	0.053658	4.15024e-35
cg05403454	chr18	61998789	-2.66644	0.0695471	4.15307e-35
cg22436086	chr19	13104554	3.25131	0.0848018	4.15312e-35
cg25353896	chr22	44172873	3.13866	0.0818651	4.15571e-35
cg12274657	chr1	101122984	3.93587	0.102662	4.16124e-35
cg11617031	chr2	111973184	-4.03957	0.105367	4.16234e-35
cg21578098	chr10	13415142	-2.24388	0.058529	4.16275e-35
cg06490558	chr3	158809692	3.87588	0.101098	4.16336e-35
cg03781748	chr10	31940959	-3.38425	0.0882755	4.16546e-35
cg17441233	chr7	29622866	-4.11479	0.107333	4.16924e-35
cg11223933	chr17	45241770	-2.65057	0.0691399	4.17028e-35
cg13786975	chr7	66325234	2.99095	0.0780191	4.17086e-35
cg08356841	chr1	150821362	3.1004	0.0808743	4.17132e-35
cg01257799	chr11	118882767	2.15305	0.0561625	4.17139e-35
cg05596126	chr3	197457770	2.80632	0.0732031	4.1716e-35
cg06760973	chr11	36163111	-3.57267	0.0931952	4.17449e-35
cg10641505	chr12	48069495	2.9952	0.0781319	4.17509e-35
cg05200313	chr14	92494483	3.82177	0.0996937	4.17563e-35
cg14748515	chr9	113675653	-3.23468	0.0843792	4.17577e-35
cg23351724	chr3	151459816	-2.93803	0.0766409	4.17597e-35
cg19610529	chr14	60642089	3.35927	0.0876309	4.17967e-35
cg09247619	chr1	198679720	2.93595	0.0765883	4.17969e-35
cg06601993	chr7	80615184	-3.09365	0.0807021	4.17992e-35
cg01139503	chr14	101581562	-2.64	0.0688686	4.18147e-35
cg14016406	chr3	32433074	4.46853	0.116569	4.1824e-35
cg04293175	chr11	14261229	-2.65434	0.0692436	4.18389e-35
cg14376799	chr17	40366816	3.09075	0.0806292	4.18607e-35
cg18980036	chr10	132832778	-4.62275	0.120595	4.18647e-35
cg20577468	chr8	79890961	3.04909	0.0795435	4.18828e-35
cg21363233	chr12	75784874	2.89404	0.0754992	4.18994e-35
cg06635150	chr5	171667933	-3.07173	0.0801359	4.19204e-35
cg16332365	chr12	119687410	-2.45285	0.0639915	4.1955e-35
cg26674445	chr15	53434335	-2.96254	0.0772888	4.19579e-35
cg25946605	chr2	10081058	2.99274	0.0780778	4.19813e-35
cg27449114	chr2	240561925	3.11434	0.0812504	4.19827e-35
cg02206323	chr17	19345755	-2.56812	0.0670005	4.19992e-35
cg18406700	chr6	116512278	-3.59471	0.093785	4.20268e-35
cg18612175	chr3	143314443	-2.874	0.074982	4.20284e-35
cg02281238	chr18	49369110	-3.08248	0.0804217	4.20411e-35
cg26492285	chr5	150115188	-2.01463	0.0525617	4.20428e-35
cg27436049	chr13	104838256	3.50142	0.0913527	4.20558e-35
cg15945593	chr22	37699242	-2.56932	0.067034	4.20594e-35
cg01321912	chr9	33241469	-2.04987	0.053482	4.20782e-35
cg16131203	chr11	129930397	3.10263	0.0809496	4.209e-35
cg27648224	chr13	44219939	-2.54781	0.0664748	4.21128e-35
cg03671627	chr2	208320943	-3.9127	0.102086	4.2113e-35
cg09509586	chr9	16986091	-3.32159	0.0866642	4.21283e-35
cg24135211	chr14	63875564	-4.30098	0.112219	4.21473e-35
cg14459543	chr12	123113130	-3.01422	0.0786455	4.21479e-35
cg15886450	chr1	167905288	2.88034	0.0751527	4.21548e-35
cg17352509	chr11	124898798	-2.44825	0.0638789	4.21586e-35
cg22151217	chr5	43120084	2.46959	0.0644374	4.22084e-35
cg08296903	chr16	13935599	-2.91103	0.0759573	4.22428e-35
cg26562184	chr3	171843326	-3.64061	0.0949964	4.22862e-35
cg07380678	chr17	61380420	-2.35992	0.0615788	4.22885e-35
cg06358108	chr6	32082571	-2.4637	0.0642867	4.22902e-35
cg22982157	chr16	89534806	3.13027	0.0816825	4.23454e-35
cg21760404	chr14	69658393	-3.52823	0.0920674	4.23517e-35
cg02972475	chr1	33276343	-2.35852	0.0615458	4.2391e-35
cg22091236	chr17	80880166	2.00408	0.0522966	4.23926e-35
cg26976693	chr17	8899529	3.54813	0.0925891	4.23969e-35
cg14303478	chr12	71610318	3.88092	0.101274	4.24031e-35
cg16734744	chr12	104688125	5.44664	0.142133	4.24273e-35
cg17785718	chr1	111881293	-2.77416	0.0723947	4.24585e-35
cg16151082	chr8	95133255	-2.03996	0.0532352	4.24669e-35
cg01358162	chr12	29797233	-2.63747	0.0688278	4.24679e-35
cg03504039	chr2	237669792	-3.80667	0.0993397	4.24689e-35
cg13347284	chr6	12585161	-3.0264	0.0789782	4.24852e-35
cg15060813	chr19	35937406	-2.69746	0.0703943	4.24917e-35
cg11498228	chr8	1947265	-2.56973	0.0670619	4.25177e-35
cg07150165	chr4	24801663	-2.71186	0.0707712	4.252e-35
cg04941658	chr3	40238453	-2.18167	0.0569349	4.25224e-35
cg11894504	chr19	2042392	3.95176	0.10313	4.25297e-35
cg17165253	chr17	4742803	-2.92808	0.0764154	4.25517e-35
cg00335124	chr5	59356982	3.50253	0.0914073	4.25602e-35
cg07047589	chr15	40350797	2.0292	0.0529572	4.25636e-35
cg10710218	chr1	54547316	2.69083	0.0702248	4.25805e-35
cg15377871	chr14	23119116	2.24507	0.0585924	4.26082e-35
cg03372174	chr13	95355767	-3.02228	0.0788767	4.26234e-35
cg23332989	chr7	135169636	2.64489	0.0690278	4.26283e-35
cg20829114	chr17	740293	4.52361	0.11806	4.26326e-35
cg17855595	chr1	248853878	2.33156	0.0608505	4.26341e-35
cg00202368	chr16	22955905	-2.68706	0.070129	4.26503e-35
cg24897065	chr4	56658503	3.66567	0.0956702	4.26589e-35
cg12821315	chr3	184241246	-2.70924	0.0707088	4.2668e-35
cg24377563	chr12	52575230	2.88707	0.0753527	4.27331e-35
cg19309118	chr11	548855	-2.66786	0.0696312	4.27342e-35
cg13648344	chr9	36328164	-2.4611	0.0642351	4.27372e-35
cg24465389	chr12	52009238	-2.05561	0.0536516	4.27388e-35
cg20657872	chr16	26721409	3.1161	0.0813312	4.27537e-35
cg05324489	chr1	11143719	-2.33352	0.0609062	4.27709e-35
cg10935362	chr7	68185925	-4.1302	0.107801	4.27759e-35
cg12947863	chr9	113966656	-3.02105	0.0788526	4.28013e-35
cg12567650	chr19	343161	-2.93085	0.0764992	4.28268e-35
cg07915559	chr2	66436768	2.99963	0.0782948	4.2834e-35
cg20384759	chr12	115975808	-2.61746	0.0683201	4.28481e-35
cg26500016	chr5	95732548	-3.00705	0.0784895	4.28562e-35
cg18718204	chr3	184773977	-2.56346	0.0669112	4.28654e-35
cg08142858	chr1	2802177	-2.53365	0.0661334	4.28671e-35
cg14059024	chr17	8413212	3.79699	0.0991092	4.2874e-35
cg11961212	chr13	100610775	3.73007	0.0973628	4.28799e-35
cg01399475	chr4	26753976	-2.86696	0.074834	4.28875e-35
cg07852557	chr17	81455560	2.5647	0.0669444	4.2889e-35
cg07212543	chr13	112959423	-3.39592	0.0886426	4.2914e-35
cg02922879	chr1	93804571	-4.44247	0.115963	4.2955e-35
cg04658679	chr12	124701377	-2.72177	0.0710476	4.29736e-35
cg15419081	chr11	74462888	2.44364	0.0637887	4.30061e-35
cg01017212	chr7	43612692	-3.17846	0.0829715	4.30283e-35
cg21944234	chr3	177516307	-3.3505	0.0874628	4.30359e-35
cg23076913	chr1	24109092	-2.07441	0.0541519	4.30526e-35
cg09175834	chr12	77831535	-3.27247	0.0854269	4.30551e-35
cg03710347	chr3	151875886	3.99699	0.104341	4.30671e-35
cg22178798	chr15	96347397	2.72143	0.0710426	4.30725e-35
cg07446048	chr7	82723973	2.63182	0.0687041	4.30895e-35
cg18674267	chr14	73573206	-2.3873	0.0623215	4.31099e-35
cg03975755	chr17	7174390	2.4993	0.0652489	4.32077e-35
cg17116998	chr1	203598866	2.19377	0.0572747	4.32745e-35
cg09577367	chr19	18086889	3.0256	0.0789922	4.32816e-35
cg10900543	chr4	168569362	-3.42759	0.0894882	4.33019e-35
cg02450529	chr7	44876621	3.5993	0.0939723	4.33221e-35
cg16677621	chr6	156992692	-3.11368	0.0812941	4.33335e-35
cg06566681	chr11	10867312	-2.79041	0.0728541	4.33391e-35
cg16232397	chr20	34543704	-3.42211	0.0893472	4.33401e-35
cg15087541	chr20	17842430	-2.7214	0.0710542	4.33877e-35
cg10746530	chr20	21571207	3.64688	0.0952181	4.3389e-35
cg09015774	chr1	6962224	2.25183	0.0587948	4.34146e-35
cg22095253	chr7	29839528	-3.63184	0.0948271	4.34241e-35
cg07019599	chr17	35880477	-3.57488	0.09334	4.34262e-35
cg27593341	chr12	10362871	-3.06996	0.0801585	4.34676e-35
cg11557901	chr9	125260079	3.64994	0.0953024	4.34732e-35
cg11315935	chr20	47357442	3.10061	0.080959	4.34751e-35
cg11017804	chr14	87251607	-2.46792	0.0644396	4.34886e-35
cg12086014	chr8	1153183	-3.58996	0.0937377	4.35032e-35
cg10332649	chr2	149076121	-2.90814	0.0759368	4.3553e-35
cg07983930	chr1	212495758	-3.15348	0.0823435	4.35645e-35
cg01130213	chr4	73615832	-3.62129	0.0945598	4.35783e-35
cg04998338	chr3	190228142	3.54533	0.0925784	4.36211e-35
cg11874719	chr16	11629810	2.57744	0.0673049	4.36416e-35
cg06784165	chr6	42335942	-2.73064	0.0713055	4.36427e-35
cg16509750	chr3	48473600	-2.84332	0.074248	4.36461e-35
cg11527913	chr1	230274583	2.68543	0.0701257	4.36667e-35
cg14497279	chr22	39718634	-2.35248	0.0614314	4.36682e-35
cg13769698	chr20	50861263	-2.91517	0.0761253	4.36724e-35
cg02787737	chr11	134058451	3.60332	0.0940965	4.36972e-35
cg22776856	chr16	3022571	-3.99143	0.104232	4.37081e-35
cg01795784	chr11	62479777	-3.35832	0.0876994	4.37097e-35
cg23999189	chr3	94303751	-2.34949	0.061355	4.37181e-35
cg12186317	chr5	1183058	-3.42393	0.0894141	4.374e-35
cg02562678	chr2	25744117	2.30685	0.0602432	4.37748e-35
cg01577114	chr14	61439565	3.851	0.100569	4.37853e-35
cg23261171	chr13	42274231	-2.42089	0.0632222	4.37945e-35
cg20325547	chr1	9371535	-3.05032	0.07966	4.37969e-35
cg24038105	chr1	15352803	2.19123	0.0572253	4.38239e-35
cg06696280	chr17	38694002	-3.39567	0.0886805	4.38293e-35
cg09902818	chr7	22153983	2.62888	0.0686554	4.38381e-35
cg14162552	chr9	136850080	-2.33557	0.0609968	4.38846e-35
cg17125827	chr22	36552081	-2.1956	0.0573431	4.3938e-35
cg26282762	chr19	1356445	-2.63561	0.0688352	4.39463e-35
cg15480653	chr9	129989310	2.58964	0.0676347	4.39503e-35
cg05593678	chr5	143177346	-3.10291	0.081041	4.39745e-35
cg23676302	chr2	176161131	3.81774	0.0997119	4.39955e-35
cg01013370	chr19	1077052	5.05121	0.131928	4.39966e-35
cg09730689	chr4	121263086	-2.53654	0.06625	4.40109e-35
cg20715903	chr19	17038196	-2.24229	0.0585656	4.40362e-35
cg23181356	chr6	106316146	4.02059	0.105013	4.40504e-35
cg21616755	chr12	3728928	3.87172	0.101125	4.40581e-35
cg02286554	chr6	71419511	-2.98721	0.0780232	4.40663e-35
cg03697245	chr3	52432058	-2.57257	0.0671936	4.40803e-35
cg23552195	chr2	74413564	3.19013	0.0833239	4.40833e-35
cg04245131	chr1	234997591	-3.33865	0.0872032	4.4084e-35
cg09807687	chr13	110559767	-3.03244	0.0792054	4.40868e-35
cg26627405	chr10	110345206	3.56415	0.093094	4.41044e-35
cg17206498	chr3	169623985	-2.3594	0.0616269	4.4112e-35
cg22303083	chr8	48439875	-2.85791	0.0746484	4.41277e-35
cg05447102	chr13	73611030	-2.41372	0.0630468	4.41492e-35
cg00280524	chr5	142107917	3.05701	0.0798536	4.42385e-35
cg06149863	chr15	51623768	3.23283	0.0844469	4.42526e-35
cg12112255	chr2	196372962	-3.98561	0.104112	4.42825e-35
cg00945443	chr6	151045255	-3.25857	0.085121	4.42909e-35
cg24435741	chr11	10449824	2.73562	0.0714606	4.42927e-35
cg06974428	chr10	22683370	2.56943	0.0671202	4.43224e-35
cg21410897	chr2	69508053	3.53578	0.0923641	4.43265e-35
cg15634225	chr2	144371441	2.94208	0.0768559	4.43476e-35
cg17573913	chr3	143314736	-3.22545	0.0842584	4.43482e-35
cg23679809	chr2	20182542	-2.51762	0.0657695	4.4396e-35
cg19563719	chr1	119738573	-2.33172	0.0609139	4.44221e-35
cg14801864	chr20	17560330	2.50802	0.0655201	4.44397e-35
cg17665652	chr4	113292937	-3.0314	0.0791947	4.44731e-35
cg21678614	chr18	3790969	4.05167	0.105849	4.44732e-35
cg22459975	chr11	119876481	-2.07914	0.0543172	4.44768e-35
cg08564625	chr8	133250868	3.09563	0.0808747	4.45211e-35
cg03382501	chr16	11700785	2.75639	0.0720119	4.45219e-35
cg03780653	chr3	185070548	-3.16619	0.0827181	4.45249e-35
cg13197521	chr1	9340633	-2.63065	0.0687271	4.45286e-35
cg09873215	chr10	102927591	3.02191	0.0789492	4.4531e-35
cg11600606	chr13	87814507	-2.83223	0.0739936	4.45318e-35
cg12040931	chr1	182262617	2.28209	0.0596219	4.45655e-35
cg13059997	chr7	92557962	-3.09674	0.0809057	4.45673e-35
cg21935198	chr3	132134738	-4.08527	0.106732	4.45685e-35
cg22569237	chr14	90536683	-3.14583	0.0821893	4.45969e-35
cg25952292	chr3	8445998	-3.29841	0.086176	4.46022e-35
cg09433580	chr2	26961711	-2.59125	0.0677008	4.461e-35
cg24933917	chr11	10352463	-2.34092	0.061161	4.463e-35
cg23313235	chr8	80965625	-2.27606	0.0594669	4.46458e-35
cg03555861	chr10	121625104	-2.70867	0.0707699	4.46494e-35
cg10626663	chr3	52012825	-2.41364	0.0630617	4.4652e-35
cg02065165	chr2	28665180	-3.19998	0.083607	4.46612e-35
cg04715864	chr19	33397415	-3.10188	0.0810446	4.46744e-35
cg21128206	chr9	68795029	-3.77851	0.0987235	4.46778e-35
cg05393086	chr16	5042011	-2.66348	0.0695909	4.46908e-35
cg25422938	chr7	7695589	-3.97212	0.103783	4.46916e-35
cg11905488	chr12	9971005	2.74027	0.0715979	4.47133e-35
cg07101212	chr5	10663917	-3.47309	0.0907456	4.47203e-35
cg21250756	chr17	37717302	-2.72629	0.0712333	4.47304e-35
cg05882699	chr10	125152022	4.05534	0.10596	4.47415e-35
cg16107559	chr9	113463554	-5.58586	0.145951	4.47515e-35
cg03256424	chr12	12946950	-2.48592	0.064954	4.47588e-35
cg23988737	chr1	53663777	-2.54318	0.0664511	4.47892e-35
cg02373484	chr6	29663450	-2.52926	0.0660874	4.47941e-35
cg26287248	chr20	1399860	-3.19486	0.0834803	4.48197e-35
cg18968632	chr11	76525453	-3.62669	0.0947651	4.48442e-35
cg21564128	chr7	45885643	-2.93126	0.0765937	4.48467e-35
cg26783146	chr16	4373631	-2.57125	0.0671871	4.4859e-35
cg08106503	chr17	79022345	-2.29505	0.0599703	4.48722e-35
cg21337007	chr14	92769463	-2.42531	0.0633743	4.48807e-35
cg06556244	chr7	143392366	-4.64469	0.121369	4.49068e-35
cg09416908	chr11	86673628	3.27025	0.0854553	4.49325e-35
cg08474417	chr6	11616407	-3.11577	0.0814205	4.49778e-35
cg15578140	chr7	148021017	-2.08992	0.0546144	4.50123e-35
cg19282096	chr18	63505905	-3.09009	0.0807519	4.50375e-35
cg18437152	chr7	55493445	-2.94702	0.0770153	4.50886e-35
cg27387888	chr22	19736921	-3.32189	0.0868122	4.50956e-35
cg14892011	chr1	61116667	-4.65055	0.121535	4.51012e-35
cg06287951	chr17	49969972	2.55468	0.0667627	4.51016e-35
cg16961295	chr6	7106714	2.77851	0.0726122	4.51051e-35
cg03212479	chr2	57543411	-3.53484	0.0923799	4.51512e-35
cg00350074	chr7	30877300	-3.03891	0.0794196	4.51615e-35
cg19381374	chr1	107897700	3.63004	0.0948693	4.51813e-35
cg06319398	chr8	141609764	-2.00566	0.0524175	4.51961e-35
cg07061779	chr4	142817571	2.19288	0.0573105	4.52025e-35
cg17570354	chr12	27221888	4.29599	0.112275	4.52067e-35
cg01810875	chr12	54497429	3.20457	0.0837517	4.52208e-35
cg20629021	chr11	68812573	-2.52413	0.0659683	4.52229e-35
cg20777554	chr11	69905780	2.12112	0.0554365	4.52475e-35
cg12605333	chr22	44172323	2.42179	0.0632952	4.52692e-35
cg21376799	chr6	30127183	-3.96748	0.103695	4.53039e-35
cg17051343	chr3	128784445	2.45054	0.0640487	4.53331e-35
cg07487971	chr19	29207156	3.31925	0.0867543	4.53406e-35
cg04265972	chr16	88978474	3.20688	0.0838177	4.5347e-35
cg02932364	chr1	227793970	-2.02533	0.0529365	4.53758e-35
cg06099411	chr1	64072427	-2.41488	0.0631184	4.53829e-35
cg01091620	chr12	12408537	5.09259	0.133109	4.54123e-35
cg12475052	chr12	107634679	-2.70012	0.0705756	4.54309e-35
cg13810673	chr14	88006694	5.05682	0.132175	4.54354e-35
cg13714227	chr11	62928208	2.0049	0.0524056	4.54872e-35
cg04389021	chr22	23204771	-2.98804	0.0781058	4.55409e-35
cg05053365	chr1	244011834	-2.7362	0.0715229	4.55438e-35
cg17785398	chr21	37658476	-2.4747	0.0646876	4.55474e-35
cg25558002	chr10	68133783	-3.0394	0.0794499	4.55782e-35
cg19845481	chr10	9853707	-2.25513	0.0589491	4.55834e-35
cg09134261	chr20	46931819	-3.277	0.0856608	4.55834e-35
cg19455016	chr16	75256578	-3.27716	0.0856652	4.55875e-35
cg15330438	chr2	86604284	2.79356	0.0730241	4.55888e-35
cg06926314	chr5	10650239	-2.83215	0.0740329	4.55974e-35
cg27331292	chr9	127754416	-3.11158	0.0813386	4.56278e-35
cg04133658	chr3	129442661	-2.68712	0.0702435	4.56373e-35
cg07316556	chr2	100767121	-2.61996	0.0684881	4.56484e-35
cg10909375	chr17	10698717	2.87475	0.0751499	4.5684e-35
cg03233728	chr1	151290272	2.35694	0.0616143	4.57014e-35
cg15120743	chr2	9071277	-2.01476	0.0526695	4.57189e-35
cg16468729	chr4	73740748	3.89171	0.101737	4.57256e-35
cg04846508	chr11	1830580	2.19783	0.0574557	4.57332e-35
cg01190547	chr13	79628472	-2.43715	0.0637129	4.57523e-35
cg23670540	chr3	169604390	-2.97759	0.0778414	4.57598e-35
cg08546829	chr3	187101407	-2.76148	0.0721918	4.576e-35
cg06978844	chr22	38069808	-3.07282	0.0803318	4.57768e-35
cg08711067	chr7	140403937	2.89382	0.0756522	4.57793e-35
cg10766380	chr1	221754834	3.64176	0.0952061	4.57925e-35
cg23756264	chr11	68838043	2.44382	0.0638912	4.58796e-35
cg01543603	chr16	89403133	3.7324	0.0975805	4.5889e-35
cg10994177	chr7	80783583	-2.77157	0.0724609	4.59001e-35
cg03788952	chr18	57806990	-3.69521	0.0966097	4.59179e-35
cg10692863	chr13	97243754	-3.927	0.102671	4.59469e-35
cg04865113	chr1	48494465	-4.04275	0.105699	4.59699e-35
cg12111166	chr16	88685034	-2.45237	0.0641179	4.59706e-35
cg06991610	chr2	29097605	-2.28047	0.0596237	4.59741e-35
cg03469869	chr13	110347996	-3.08379	0.0806285	4.60186e-35
cg00729654	chr20	32536092	2.60831	0.0681967	4.6023e-35
cg05165862	chr12	49636826	-2.73261	0.0714492	4.60916e-35
cg00452034	chr12	64714628	4.30514	0.112566	4.60938e-35
cg03355213	chr20	33810424	3.85771	0.100868	4.6111e-35
cg24796450	chr3	170998193	-2.97455	0.0777762	4.61138e-35
cg20233988	chr8	63032809	3.25318	0.0850635	4.61612e-35
cg11352292	chr2	39505105	-4.43535	0.115975	4.61652e-35
cg00085819	chr22	42949437	-3.03866	0.079455	4.61757e-35
cg09431277	chr17	20086728	-2.21076	0.0578073	4.61871e-35
cg17611741	chr13	107210937	-2.64752	0.0692281	4.61951e-35
cg27172866	chr20	1467992	3.06853	0.080237	4.61972e-35
cg19139704	chr1	91732674	-2.4942	0.0652196	4.62107e-35
cg15013177	chr3	1092682	-2.39121	0.0625269	4.62195e-35
cg23866459	chr22	44069158	3.07809	0.0804898	4.62684e-35
cg03556243	chr3	114624932	-4.35001	0.11375	4.62686e-35
cg18766033	chr5	74433465	3.27252	0.085574	4.62701e-35
cg13554231	chr20	48805407	-2.81493	0.0736092	4.62933e-35
cg18530531	chr14	67853949	3.96778	0.103758	4.63374e-35
cg21921728	chr3	49930347	-4.2872	0.112113	4.63657e-35
cg20429104	chr18	76402614	4.75267	0.124285	4.63719e-35
cg21650719	chr1	199909291	-2.09013	0.0546601	4.64365e-35
cg17619803	chr19	40690142	-5.19329	0.135814	4.64549e-35
cg06563066	chr6	32186339	-2.10266	0.0549893	4.64886e-35
cg22871707	chr11	126427298	-2.02879	0.0530575	4.64983e-35
cg24692944	chr17	43530890	-3.61317	0.0944935	4.65111e-35
cg24765459	chr9	127950872	-2.38701	0.0624288	4.6592e-35
cg05705068	chr8	95090301	3.17722	0.0830974	4.66295e-35
cg04120686	chr3	169666622	3.60568	0.0943034	4.66299e-35
cg06967428	chr3	184692068	-2.81551	0.0736378	4.66511e-35
cg18511798	chr11	1996919	-2.43654	0.0637298	4.67613e-35
cg13920330	chr10	44936329	2.70514	0.0707559	4.6778e-35
cg09966895	chr11	79027281	3.94064	0.103072	4.67883e-35
cg12941931	chr19	4559787	2.72701	0.0713285	4.67922e-35
cg15003273	chr9	135465335	-2.03168	0.0531412	4.67964e-35
cg19964327	chr6	46949894	-3.45809	0.0904527	4.68354e-35
cg02886528	chr2	128308540	2.39815	0.0627284	4.68508e-35
cg24908980	chr3	49174043	-2.33896	0.0611804	4.68535e-35
cg03681335	chr2	108287509	3.2754	0.0856751	4.68628e-35
cg06618298	chr5	16912967	-4.4704	0.116935	4.68859e-35
cg22528270	chr7	151808030	4.5708	0.119562	4.69035e-35
cg20612299	chr8	130296387	3.34806	0.0875785	4.69235e-35
cg13194638	chr17	39569645	-2.0723	0.0542073	4.6927e-35
cg21792983	chr4	25817318	-2.23304	0.0584127	4.69485e-35
cg23689722	chr1	3184392	2.97954	0.0779399	4.69541e-35
cg07895786	chr5	127311556	-2.35896	0.0617068	4.69604e-35
cg03429319	chr21	33125110	4.05429	0.106054	4.69616e-35
cg13430315	chr2	195408478	-2.11552	0.0553396	4.69871e-35
cg24891410	chr5	72767803	-2.7434	0.0717658	4.70306e-35
cg01623993	chr12	50258236	-3.8832	0.101582	4.70323e-35
cg07257706	chr2	19711684	-4.07864	0.106696	4.70473e-35
cg23569632	chr6	44567532	2.34386	0.061315	4.70616e-35
cg09833738	chr3	190614380	3.70582	0.0969448	4.7085e-35
cg04229258	chr8	66752300	4.79057	0.125323	4.70985e-35
cg26596580	chr8	124352110	3.5585	0.0930915	4.71028e-35
cg05506088	chr9	115237824	-2.86297	0.0748976	4.71387e-35
cg05786173	chr10	79423034	-2.51841	0.0658842	4.7153e-35
cg24960057	chr3	194573263	-2.83101	0.0740623	4.7162e-35
cg06429887	chr14	24131291	-2.8115	0.0735524	4.71684e-35
cg14884426	chr3	11276075	2.67878	0.0700821	4.72254e-35
ch.7.42690727F	chr7	42684603	2.66482	0.0697175	4.72381e-35
cg02994900	chr18	46877257	2.81388	0.0736173	4.72438e-35
cg09445979	chr11	108853873	-3.36189	0.0879566	4.72917e-35
cg15754399	chr4	170006980	2.15742	0.0564447	4.73053e-35
cg19420638	chr2	218986550	-2.36182	0.0617933	4.73335e-35
cg03761859	chr4	74081212	2.84404	0.0744098	4.73398e-35
cg08215000	chr12	1050165	2.17658	0.0569475	4.73563e-35
cg01901101	chr1	9426880	2.70843	0.0708628	4.73662e-35
cg11235882	chr3	115321707	-2.75765	0.0721511	4.73765e-35
cg09507718	chr16	53093791	2.69211	0.0704363	4.73789e-35
cg17389237	chr1	26556013	-2.11796	0.0554147	4.7391e-35
cg25230907	chr13	20049984	3.21459	0.0841082	4.74182e-35
cg16729555	chr1	206970188	-2.56029	0.0669897	4.74441e-35
cg14044809	chr9	136619786	2.11574	0.0553582	4.7452e-35
cg01741688	chr2	109165312	-3.25654	0.0852079	4.7471e-35
cg13755677	chr9	100108781	-3.89813	0.101997	4.74983e-35
cg05188108	chr2	70386386	-2.31193	0.0604932	4.75083e-35
cg18631484	chr5	39495542	-3.36888	0.0881492	4.75099e-35
cg21336824	chr6	157876693	-3.09319	0.0809359	4.75198e-35
cg24459396	chr1	165424915	-2.76297	0.0722966	4.75511e-35
cg16594663	chr3	134462473	-2.83082	0.0740724	4.75622e-35
cg26648579	chr16	554802	-2.73799	0.0716442	4.75872e-35
cg19037310	chr7	1506432	4.31382	0.112879	4.75888e-35
cg12297147	chr1	203692869	-3.94285	0.103174	4.76308e-35
cg12197836	chr8	21858664	2.95921	0.0774347	4.76358e-35
cg10656896	chr3	58355369	3.61962	0.0947162	4.76418e-35
cg05353884	chr6	26225975	-2.61802	0.0685077	4.76654e-35
cg09089066	chr14	64740480	-2.12183	0.0555235	4.76655e-35
cg21001614	chr4	85930089	3.43818	0.08997	4.76813e-35
cg09409342	chr12	6416688	4.52497	0.11841	4.77037e-35
cg00889791	chr6	125869299	-3.33203	0.0871938	4.77159e-35
cg07737182	chr1	244728541	2.20756	0.0577704	4.77935e-35
cg05432083	chr15	99455178	-2.55069	0.0667501	4.77952e-35
cg07773344	chr6	23532155	-2.07603	0.0543294	4.78321e-35
cg25135186	chr17	73206208	-2.03626	0.0532888	4.78335e-35
cg17494729	chr14	65097199	-2.79133	0.0730501	4.78664e-35
cg18817955	chr14	77044962	-3.06098	0.0801075	4.78792e-35
cg09294072	chr14	105900665	4.57341	0.11969	4.79026e-35
cg01263407	chr10	8096095	-3.21088	0.0840315	4.79088e-35
cg15538411	chr15	73953542	-2.14362	0.0561008	4.79254e-35
cg14606869	chr6	143596873	-2.44151	0.0638974	4.7935e-35
cg00308722	chr1	193655555	-2.94886	0.0771754	4.79415e-35
cg13219226	chr9	37905216	-2.39842	0.0627702	4.79533e-35
cg13707794	chr21	34517370	3.32169	0.0869347	4.79852e-35
cg06320582	chr16	87013404	-2.59292	0.0678631	4.80274e-35
cg11410857	chr15	90736071	3.3838	0.0885626	4.80355e-35
cg24260606	chr7	39428451	-3.9055	0.102217	4.80404e-35
cg01618806	chr2	3766949	-2.42069	0.0633558	4.80408e-35
cg18876826	chr1	37930662	4.92256	0.128838	4.80708e-35
cg09063173	chr13	35714278	-2.71574	0.071079	4.80712e-35
cg17342588	chr7	27698256	2.97687	0.0779142	4.80852e-35
cg02931136	chr18	475647	-3.09364	0.0809706	4.80896e-35
cg19788036	chr15	69998247	-2.33883	0.0612151	4.81041e-35
cg18857800	chr14	96589471	-2.98998	0.0782586	4.81198e-35
cg25365014	chr5	2727599	-3.08995	0.0808753	4.81271e-35
cg01550393	chr5	117888797	3.48413	0.0911933	4.81418e-35
cg04245402	chr19	751241	-4.5484	0.11905	4.81543e-35
cg05072426	chr10	60415440	-2.50022	0.0654423	4.81954e-35
cg08266870	chr7	29932256	-2.34911	0.0614886	4.82507e-35
cg01830207	chr5	145978777	-3.50401	0.0917188	4.82539e-35
cg13306032	chr21	20260061	2.96848	0.0777016	4.82716e-35
cg00524662	chr2	102182506	-2.28999	0.059942	4.82772e-35
cg23831626	chr5	177135095	-2.16372	0.0566373	4.82908e-35
cg08917058	chr19	16067423	-3.94229	0.103194	4.83081e-35
cg04542603	chr9	68690242	-3.35487	0.0878177	4.83166e-35
cg07737363	chr3	53249914	3.19847	0.0837239	4.83236e-35
cg13660279	chr16	54284309	2.36055	0.0617907	4.83368e-35
cg13293488	chr2	883824	-2.68392	0.0702558	4.83524e-35
cg04197806	chr3	189349836	-3.09609	0.0810473	4.8404e-35
cg00860539	chr18	79611181	-3.73942	0.0978888	4.84224e-35
cg08043301	chr12	10052316	4.0654	0.106423	4.84326e-35
cg09762316	chr9	70043438	-4.80836	0.125872	4.84396e-35
cg27209861	chr1	6918738	2.39961	0.0628166	4.84501e-35
cg13956369	chr7	151277753	-2.18566	0.0572164	4.84651e-35
cg14426252	chr20	10404357	3.22921	0.0845349	4.84744e-35
cg16453259	chr15	33722148	3.04472	0.0797053	4.84757e-35
cg22399111	chr8	141285226	-3.67405	0.0961806	4.84874e-35
cg05545266	chr1	40396568	2.99782	0.0784788	4.85069e-35
cg13798405	chr5	158978927	-3.25626	0.0852442	4.85085e-35
cg10889401	chr5	1470071	-2.44245	0.06394	4.85103e-35
cg13647410	chr9	100429398	-3.63047	0.095041	4.85136e-35
cg04330874	chr11	113951454	-2.30989	0.0604701	4.85218e-35
cg02066441	chr1	17532092	-3.14199	0.0822539	4.85315e-35
cg17056731	chr6	166440395	3.55959	0.0931869	4.85455e-35
cg04755386	chr2	109006025	-2.77126	0.0725493	4.85546e-35
cg24637417	chr12	51243137	3.27649	0.0857772	4.85885e-35
cg08786674	chr5	2890218	-2.09991	0.0549753	4.86051e-35
cg04546573	chr2	188333840	-4.25119	0.111296	4.861e-35
cg21618210	chr13	30365124	-3.01352	0.0788938	4.86139e-35
cg01561259	chr17	80586981	3.20751	0.0839731	4.86282e-35
cg02415431	chr22	23581068	2.06164	0.0539744	4.86387e-35
cg17301153	chr5	100677552	-2.73603	0.0716316	4.86815e-35
cg13345339	chr16	12392880	-2.54731	0.0666913	4.87e-35
cg10674793	chr3	184154916	-3.19478	0.0836436	4.87209e-35
cg22851694	chr1	202106418	-2.1345	0.0558852	4.87601e-35
cg16449243	chr18	79797112	-2.4557	0.0642959	4.87958e-35
cg25306875	chr2	120614525	-2.49291	0.0652702	4.88017e-35
cg09414428	chr10	21336987	-2.92714	0.0766398	4.88104e-35
cg20401985	chr3	51340668	-3.2761	0.0857767	4.88199e-35
cg10984912	chr9	134406510	-2.22992	0.0583853	4.8824e-35
cg21889282	chr3	193135020	-2.4083	0.0630564	4.88482e-35
cg01412419	chr16	87822658	-4.06965	0.106556	4.88667e-35
cg26103904	chr15	71810541	-2.13178	0.0558174	4.88872e-35
cg02793828	chr16	85162510	-5.02333	0.131528	4.88876e-35
cg05233373	chr2	160270750	-5.42192	0.141966	4.89089e-35
cg15029420	chr8	6270458	2.56627	0.0671947	4.89139e-35
cg09812462	chr12	50517505	3.35732	0.0879083	4.89367e-35
cg18066206	chr22	46064010	-3.23615	0.0847358	4.8944e-35
cg24434938	chr17	67431572	3.00376	0.0786538	4.90165e-35
cg15841568	chr17	76264633	-2.84899	0.074601	4.90173e-35
cg04706063	chr8	101908493	3.86946	0.101322	4.90225e-35
cg21545635	chr18	46711585	3.23985	0.0848366	4.90371e-35
cg23252243	chr2	26764952	-2.5415	0.0665503	4.90488e-35
cg04112126	chr10	133167420	-2.28351	0.059795	4.90575e-35
cg06547285	chr12	47236480	-2.70377	0.0708008	4.90882e-35
cg14240328	chr11	118113183	-2.88508	0.0755488	4.90907e-35
cg20107320	chr14	76257236	-2.75662	0.0721851	4.90946e-35
cg01768201	chr5	73232284	3.65312	0.0956614	4.91056e-35
cg17772031	chr3	65168862	2.93009	0.0767288	4.91315e-35
cg18390991	chr2	216807936	-3.02032	0.079092	4.91391e-35
cg12786697	chr18	13052230	3.41156	0.0893375	4.91447e-35
cg19868730	chr3	119661165	-2.32764	0.0609536	4.91536e-35
cg17013363	chr3	12459316	3.66805	0.0960559	4.91826e-35
cg20216270	chr2	105786583	2.13731	0.0559711	4.92204e-35
cg07673926	chr21	30083528	-3.07885	0.0806291	4.92545e-35
cg02752325	chr14	100535063	2.39777	0.062796	4.93582e-35
cg14201617	chr2	47155313	-2.63308	0.0689598	4.93846e-35
cg13698168	chr13	110870304	-2.70589	0.0708672	4.9409e-35
cg25673359	chr2	234412782	-4.35562	0.114074	4.94107e-35
cg17872672	chr6	135587059	2.75488	0.0721506	4.94146e-35
cg26689055	chr15	100790418	2.44731	0.0640955	4.94237e-35
cg07757183	chr8	806943	3.70739	0.0970977	4.94296e-35
cg06102242	chr16	84302777	-3.21795	0.0842791	4.94306e-35
cg04193848	chr14	69287375	-2.83142	0.0741585	4.95104e-35
cg17466044	chr15	100125957	-3.51407	0.0920384	4.95199e-35
cg25838080	chr6	108167822	2.68401	0.070299	4.95463e-35
cg02989448	chr1	8324167	-2.09579	0.0548942	4.96149e-35
cg16258569	chr1	81703630	-2.82453	0.0739822	4.96252e-35
cg14417498	chr1	165352962	4.89849	0.128307	4.9655e-35
cg16257215	chr1	202123168	-2.36104	0.0618438	4.96802e-35
cg00012100	chr4	82638674	2.34608	0.0614554	4.98012e-35
cg19824783	chr22	19131249	-2.18624	0.0572701	4.98604e-35
cg08200897	chr21	40622660	-4.00717	0.104972	4.98867e-35
cg10938221	chr13	41622973	-2.55851	0.0670231	4.98951e-35
cg22464189	chr2	217952988	-2.30988	0.0605108	4.9927e-35
cg19895736	chr17	46868811	-2.9847	0.0781888	4.99308e-35
cg13544946	chr9	35729782	3.3291	0.0872113	4.99432e-35
cg15878670	chr12	49091302	4.56742	0.119653	4.99679e-35
cg17137562	chr9	36143404	2.82771	0.0740783	4.99915e-35
cg27399653	chr13	40149531	-3.05507	0.0800352	5.00059e-35
cg08098598	chr17	76944252	-2.17949	0.0570979	5.00303e-35
cg10736577	chr22	23774679	-2.25129	0.0589789	5.0031e-35
cg17503156	chr1	94903404	-2.13413	0.0559095	5.00349e-35
cg09161832	chr11	14578686	3.53324	0.0925644	5.00606e-35
cg22577878	chr2	230203034	2.8725	0.0752546	5.00682e-35
cg06749828	chr9	73146310	3.41262	0.0894063	5.01016e-35
cg07930940	chr19	17933936	-2.61807	0.0685902	5.01065e-35
cg05181814	chr21	21165520	-2.18193	0.0571643	5.01229e-35
cg24012863	chr11	8719552	-2.5597	0.0670614	5.01246e-35
cg22637244	chr12	24904146	3.39215	0.0888713	5.0135e-35
cg17745697	chr2	37910983	3.45757	0.0905858	5.01501e-35
cg16604953	chr11	65865124	-2.34779	0.0615109	5.01642e-35
cg13302767	chr4	140047681	-2.31322	0.060606	5.01936e-35
cg19470793	chr1	44425569	2.27284	0.0595479	5.0194e-35
cg08049537	chr5	6868472	-2.76059	0.0723274	5.02037e-35
cg14793944	chr15	39427954	4.02576	0.105475	5.02051e-35
cg25183214	chr2	221495706	-2.30991	0.0605199	5.02148e-35
cg15982513	chr14	105975179	2.61496	0.0685124	5.02252e-35
cg20235967	chr9	120942960	-3.2118	0.0841533	5.03155e-35
cg17238902	chr10	76886702	-2.81432	0.073739	5.03191e-35
cg16523185	chr1	2405895	-2.5753	0.0674775	5.03522e-35
cg02228073	chr1	170309803	-3.33279	0.0873263	5.03815e-35
cg08544712	chr13	52880577	-3.35696	0.0879637	5.0485e-35
cg13010939	chr3	149315261	-3.10776	0.081434	5.04879e-35
cg19040266	chr5	132387547	-2.48003	0.0649855	5.04903e-35
cg21960110	chr16	152483	-2.23235	0.0584958	5.05053e-35
cg05895403	chr16	31139059	-2.19275	0.0574581	5.05106e-35
cg18786782	chr3	13895030	-2.50054	0.0655236	5.05173e-35
cg12833841	chr3	42368959	-3.10294	0.0813096	5.05364e-35
cg04702314	chr10	74113650	-3.3298	0.0872551	5.05551e-35
cg24685751	chr15	81356388	-2.80258	0.0734408	5.0593e-35
cg09707525	chr21	45016165	-2.80494	0.0735029	5.05976e-35
cg15016597	chr1	156431527	2.80995	0.0736356	5.0638e-35
cg03403613	chr9	126533494	3.39961	0.0890877	5.0638e-35
cg25507767	chr7	138798398	-2.7812	0.0728825	5.0646e-35
cg01712671	chr2	218074166	2.16206	0.0566577	5.06523e-35
cg16754788	chr8	96791542	-4.26906	0.111874	5.06743e-35
cg24503369	chr2	40371866	-4.41238	0.11563	5.06778e-35
cg02581836	chr8	40059696	-4.32675	0.113389	5.07361e-35
cg25971402	chr8	117992690	-2.87465	0.0753353	5.07551e-35
cg06801852	chr14	105156655	-3.1159	0.081659	5.07888e-35
cg21808832	chr22	31639807	4.14127	0.108533	5.08333e-35
cg27295342	chr3	196122497	4.77438	0.125125	5.08348e-35
cg26824709	chr5	160313376	3.15729	0.0827464	5.08627e-35
cg23100050	chr1	207430206	2.85419	0.0748028	5.08661e-35
cg17958964	chr9	101440756	2.54068	0.0665891	5.09533e-35
cg00369056	chr16	16869150	-2.92584	0.0766838	5.09582e-35
cg20153240	chr1	2085350	-2.54652	0.0667425	5.09606e-35
cg13908190	chr12	76777830	2.73686	0.0717314	5.09735e-35
cg16427513	chr1	230729353	-2.33115	0.0610989	5.10079e-35
cg18623216	chr3	155704181	3.16505	0.0829559	5.10227e-35
cg01270753	chr9	99182054	2.97554	0.0779902	5.10596e-35
cg18084017	chr4	2798854	3.10484	0.0813796	5.10692e-35
cg04108742	chr14	22479078	-3.30344	0.0865852	5.10764e-35
cg06161566	chr19	1345019	2.62356	0.0687657	5.1086e-35
cg05845970	chr14	74916873	-2.5888	0.0678546	5.10932e-35
cg16193547	chr17	55459187	-2.70108	0.0707988	5.11304e-35
cg11402704	chr1	155326275	2.16195	0.0566681	5.1146e-35
cg00994936	chr19	1423903	2.9275	0.0767347	5.11573e-35
cg24279744	chr3	10366718	-2.23234	0.0585141	5.11907e-35
cg23490396	chr2	168469897	2.08207	0.0545755	5.11955e-35
cg02359315	chr1	78255586	-3.14777	0.0825115	5.1245e-35
cg02431531	chr16	59211035	-3.68634	0.0966291	5.12474e-35
cg20045040	chr22	21698653	-3.24212	0.0849859	5.12733e-35
cg04376278	chr19	1493662	-2.29127	0.0600618	5.12993e-35
cg27647390	chr10	51246245	3.39824	0.0890793	5.13016e-35
cg12820204	chr8	60856749	-2.93245	0.0768697	5.13069e-35
cg23840263	chr14	22802660	3.18822	0.0835743	5.13122e-35
cg05639068	chr2	27715245	-2.85923	0.074952	5.13557e-35
cg06821992	chr5	57495047	2.69656	0.070688	5.13649e-35
cg22579471	chr5	55903576	3.23401	0.0847779	5.13909e-35
cg25032567	chr16	77250624	-3.86287	0.101269	5.15118e-35
cg07251280	chr2	15732575	-2.89439	0.0758799	5.15378e-35
cg12752689	chr8	65946230	2.99999	0.0786495	5.15656e-35
cg01719995	chr4	143183740	3.60435	0.094495	5.15951e-35
cg11453603	chr20	911614	-3.15294	0.0826609	5.1611e-35
cg10251446	chr3	187907036	-2.93763	0.0770166	5.16199e-35
cg17212791	chr22	49087556	-2.92796	0.0767635	5.16366e-35
cg15341024	chr7	88309620	-2.87694	0.0754269	5.16638e-35
cg13741394	chr18	45837424	-3.10264	0.0813466	5.17265e-35
cg04756632	chr8	134223619	-2.72177	0.0713619	5.17569e-35
cg23046231	chr2	200477859	-3.05242	0.0800313	5.17658e-35
cg04378723	chr14	24352500	-2.13333	0.0559337	5.17678e-35
cg10668926	chr13	27953118	3.4625	0.0907843	5.17873e-35
cg03658913	chr1	165686311	3.33434	0.0874257	5.18319e-35
cg23549328	chr18	51361554	3.45251	0.0905242	5.18352e-35
cg10002371	chr5	6736596	-2.31187	0.0606176	5.18636e-35
cg02194789	chr21	36702178	3.21077	0.0841871	5.18715e-35
cg09767156	chr1	244920794	4.07037	0.106729	5.1937e-35
cg08870976	chr14	25095842	3.28915	0.086245	5.194e-35
cg04345118	chr2	113237879	-2.3655	0.0620268	5.19647e-35
cg23547892	chr14	92704365	3.10371	0.0813845	5.19882e-35
cg19679651	chr5	36524125	-3.27315	0.0858278	5.19956e-35
cg15224833	chr14	89484693	3.23571	0.0848465	5.20076e-35
cg04989382	chr9	83048085	-2.59723	0.0681045	5.20127e-35
cg11919577	chr8	118279509	3.38795	0.0888386	5.20141e-35
cg00333705	chr13	110574446	-2.78837	0.0731185	5.20695e-35
cg16182936	chr3	13019241	-2.95732	0.0775488	5.20719e-35
cg12629186	chr20	34634622	3.12578	0.0819677	5.21127e-35
cg16083804	chr9	128102088	-2.32478	0.0609638	5.21398e-35
cg18621852	chr3	10108381	-2.67937	0.0702625	5.21445e-35
cg13017092	chr1	92460116	3.42324	0.0897695	5.21498e-35
cg16768930	chr19	53844968	4.02692	0.105601	5.21682e-35
cg18587063	chr11	123069749	3.34884	0.0878202	5.219e-35
cg14486346	chr2	101383669	-2.0955	0.0549527	5.21969e-35
cg09958196	chr6	15949397	-2.72083	0.0713517	5.22009e-35
cg06832651	chr2	231362504	2.56364	0.0672302	5.22327e-35
cg21575095	chr11	69480117	-2.08225	0.0546062	5.22346e-35
cg01788604	chr22	24504042	3.17285	0.083209	5.22988e-35
cg15899738	chr7	2993945	-2.96686	0.0778083	5.23329e-35
cg00626263	chr7	5701418	2.51739	0.0660214	5.23593e-35
cg15844191	chr20	60055946	3.03103	0.0794925	5.23742e-35
cg15417506	chr16	31090802	-2.74374	0.0719586	5.23952e-35
cg00025496	chr17	1154050	-3.18512	0.0835346	5.23974e-35
cg21116350	chr2	89246204	3.34792	0.0878051	5.24152e-35
cg00178061	chr18	63440094	-2.62531	0.0688541	5.2441e-35
cg18219651	chr20	57457946	-2.87998	0.0755338	5.24505e-35
cg09676712	chr11	72844453	-2.38367	0.0625173	5.24686e-35
cg26136497	chr18	23155573	-3.76873	0.0988443	5.24745e-35
cg19723187	chr5	633880	-2.36107	0.0619248	5.24749e-35
cg00361219	chr14	105249504	-2.14364	0.0562224	5.2484e-35
cg09838302	chr22	40197148	-2.41515	0.0633444	5.2516e-35
cg23370725	chr5	159918053	-2.56715	0.0673313	5.25289e-35
cg00546101	chr3	65953494	-2.92634	0.0767531	5.25473e-35
cg13939072	chr2	215834104	3.09664	0.0812206	5.25718e-35
cg25876794	chr19	14943883	3.84822	0.100934	5.25834e-35
cg11724366	chr19	681815	2.27681	0.059718	5.25878e-35
cg19742470	chr2	181985332	-3.76576	0.0987726	5.26153e-35
cg10245026	chr10	70783514	3.49672	0.0917177	5.26595e-35
cg25370351	chr14	87656472	-2.77253	0.0727232	5.26792e-35
cg21193909	chr3	134803206	2.41867	0.063442	5.27022e-35
cg03516358	chr2	126976306	-2.41278	0.0632882	5.27232e-35
cg21431832	chr22	26479686	3.3863	0.0888248	5.2745e-35
cg10862567	chr17	82787293	-3.21664	0.0843758	5.27757e-35
cg11823128	chr3	127787195	-3.09141	0.081091	5.27784e-35
cg14374754	chr9	93952013	3.3197	0.0870804	5.28097e-35
cg00447494	chr14	37902179	-2.16287	0.0567355	5.28204e-35
cg03548035	chr11	86952365	-3.70091	0.0970825	5.28649e-35
cg22111970	chr15	68342590	-2.05137	0.0538119	5.28714e-35
cg16312628	chr3	128674957	4.62386	0.121296	5.29122e-35
cg21767322	chr15	92709123	2.0266	0.0531647	5.29859e-35
cg21316981	chr1	33269489	-3.25679	0.0854373	5.29923e-35
cg02345886	chr2	165793104	3.52232	0.0924041	5.30185e-35
cg19221535	chr20	37297055	-2.54366	0.0667302	5.30199e-35
cg08715862	chr16	67241125	-3.84056	0.100755	5.30685e-35
cg08810842	chr8	22691033	4.29065	0.112564	5.3083e-35
cg10742138	chr17	77031499	-2.38272	0.06251	5.30881e-35
cg15425033	chr6	41636958	-4.84102	0.127004	5.31126e-35
cg16752592	chr8	144314046	-3.27032	0.0857968	5.31151e-35
cg07913430	chr4	114688187	-2.81388	0.0738228	5.31389e-35
cg01157600	chr6	149246868	3.23003	0.0847432	5.32045e-35
cg14130062	chr1	206035060	3.23026	0.0847501	5.32295e-35
cg16799287	chr6	166541215	-3.93268	0.103179	5.3236e-35
cg20039983	chr14	23047251	-2.13167	0.0559276	5.32395e-35
cg11358637	chr16	17972563	-3.24019	0.0850116	5.32502e-35
cg04698475	chr11	12541189	-2.13311	0.0559656	5.32554e-35
cg02161716	chr10	16968451	-4.51981	0.118586	5.32913e-35
cg13077160	chr7	114502906	-3.16865	0.0831375	5.33322e-35
cg14471330	chr9	130870803	-2.80348	0.0735566	5.33334e-35
cg21152753	chr15	90174762	-4.02253	0.105542	5.33494e-35
cg20633941	chr6	168951384	-2.53396	0.0664855	5.33517e-35
cg08110015	chr2	46845694	-2.5529	0.0669827	5.33599e-35
cg16306870	chr3	195148061	3.39989	0.0892071	5.33903e-35
cg09844001	chr5	168712629	-3.17043	0.0831871	5.34096e-35
cg25617952	chr2	172557116	3.25823	0.0854916	5.34312e-35
cg10291119	chr14	102937423	-2.48187	0.0651211	5.34379e-35
cg23068499	chr2	176121298	3.38209	0.0887442	5.34937e-35
cg24998981	chr18	79681810	2.11514	0.0555014	5.35508e-35
cg20683207	chr7	138898447	3.11422	0.0817177	5.35597e-35
cg10847094	chr4	15963761	2.96497	0.0778022	5.35848e-35
cg01986432	chr5	72940227	3.4471	0.0904552	5.36237e-35
cg12231799	chr8	100375500	-2.12896	0.0558663	5.36353e-35
cg05288251	chr11	124882420	-2.57064	0.0674564	5.3641e-35
cg06022867	chr2	8657961	2.68859	0.0705519	5.36445e-35
cg02775989	chr17	49388294	3.61149	0.0947698	5.3648e-35
cg09743247	chr1	200465006	-3.08886	0.0810559	5.36638e-35
cg19867991	chr19	12940759	2.12992	0.0558927	5.36899e-35
cg11103621	chr6	41098662	-2.31477	0.0607454	5.37644e-35
cg10853967	chr6	54697628	-3.26315	0.0856336	5.37716e-35
cg24549526	chr1	117009422	3.14259	0.0824726	5.38454e-35
cg18407292	chr1	3923528	-2.52721	0.0663234	5.38634e-35
cg12595667	chr2	136114524	3.53319	0.0927257	5.39045e-35
cg20689037	chr11	86168068	-2.73745	0.071842	5.39045e-35
cg09489048	chr11	67402316	2.78022	0.0729649	5.39196e-35
cg22984723	chr22	29118084	3.48102	0.0913575	5.39309e-35
cg07387761	chr5	14440648	-2.81714	0.0739345	5.39318e-35
cg25231256	chr12	10967566	-3.09207	0.0811505	5.3948e-35
cg17676191	chr18	63737926	3.13918	0.0823871	5.39582e-35
cg01921773	chr16	75627793	3.8224	0.100318	5.39621e-35
cg01734045	chr4	109046379	4.3285	0.113601	5.39676e-35
cg26812852	chr6	31113741	-2.31344	0.0607166	5.39862e-35
cg00335372	chr4	141179963	-2.41232	0.0633118	5.39881e-35
cg06145862	chr16	22327338	-2.09792	0.0550601	5.39904e-35
cg06294475	chr11	2677393	3.72748	0.0978301	5.40302e-35
cg08082893	chr17	1294298	3.71389	0.0974742	5.40512e-35
cg07534027	chr2	233311472	2.40176	0.0630373	5.40896e-35
cg25159519	chr8	18555768	-2.52426	0.0662529	5.41004e-35
cg10203922	chr4	144645048	-3.0931	0.0811831	5.41075e-35
cg14281092	chr2	152369604	-2.37853	0.0624295	5.41608e-35
cg15282973	chr12	124861707	-3.7015	0.0971564	5.42255e-35
cg14563949	chr12	132342745	2.06971	0.0543256	5.42317e-35
cg10013501	chr1	24931322	-4.09273	0.107426	5.42325e-35
cg21320567	chr8	67063645	3.19108	0.0837619	5.43036e-35
cg20848842	chr17	63151361	-2.90448	0.0762395	5.43221e-35
cg08495296	chr16	25216762	-2.42667	0.0636984	5.43466e-35
cg20741040	chr1	230430763	3.25198	0.0853634	5.43835e-35
cg24304518	chr2	112541438	4.18564	0.109872	5.43937e-35
cg24008884	chr11	44311642	4.04564	0.106198	5.44159e-35
cg02947585	chr8	102240614	2.57498	0.0675947	5.44622e-35
cg26325291	chr14	73228844	-3.30609	0.0867876	5.4484e-35
cg03528408	chr21	29164579	-2.2147	0.0581383	5.45082e-35
cg25930662	chr6	167720563	-3.98352	0.104572	5.45125e-35
cg00235484	chr6	136504277	3.18532	0.0836183	5.45148e-35
cg15122966	chr2	101518706	-2.0978	0.0550699	5.45185e-35
cg13167196	chr2	189533878	-2.84066	0.0745711	5.45301e-35
cg16767867	chr4	185737778	-2.55194	0.0669921	5.45375e-35
cg20793341	chr2	224032810	-3.62047	0.0950426	5.45406e-35
cg11925877	chr2	173119605	-3.75622	0.0986072	5.45571e-35
cg23571857	chr17	6755579	-2.40419	0.0631149	5.45891e-35
cg27433020	chr4	168587594	-2.33599	0.0613249	5.46052e-35
cg19084240	chr18	9835635	-2.98629	0.0783971	5.46158e-35
cg14136168	chr9	136238040	3.44999	0.0905726	5.46719e-35
cg08178355	chr9	121153816	-2.15231	0.0565051	5.46949e-35
cg26139514	chr3	176953849	-4.13958	0.108681	5.47658e-35
cg07249730	chr17	57285475	3.84923	0.101058	5.47709e-35
cg08291024	chr1	165355174	3.40144	0.0893046	5.48466e-35
cg07287508	chr17	61394205	-2.30207	0.0604409	5.48505e-35
cg19849873	chr17	64077487	3.05249	0.0801434	5.48557e-35
cg13258444	chr7	4990042	3.18075	0.0835117	5.48808e-35
cg06070625	chr3	69763647	-2.06152	0.0541267	5.49116e-35
cg25104637	chr11	64637980	-2.64583	0.0694683	5.49165e-35
cg24398450	chr12	108635323	2.97186	0.0780297	5.49552e-35
cg11719881	chr1	154385843	3.09332	0.0812192	5.49688e-35
cg03790522	chr16	89488395	2.72591	0.0715735	5.50036e-35
cg09210755	chr14	69034681	3.27238	0.0859222	5.50061e-35
cg04498533	chr3	150414473	-3.81052	0.100052	5.50145e-35
cg05414815	chr1	145714928	-2.01705	0.0529617	5.50215e-35
cg25942155	chr20	2627182	-2.50799	0.0658522	5.50249e-35
cg05874348	chr17	50270725	-2.12842	0.0558858	5.50271e-35
cg00169782	chr17	41635482	-2.04458	0.0536854	5.50654e-35
cg25913882	chr10	17025843	-2.79951	0.0735081	5.50695e-35
cg09226986	chr6	160431296	-3.19543	0.0839043	5.50835e-35
cg08650363	chr4	77011399	-2.33032	0.0611888	5.50923e-35
cg21857724	chr2	230658894	2.33189	0.0612304	5.50962e-35
cg22190749	chr7	1511256	3.34001	0.0877014	5.50976e-35
cg15638578	chr7	2163284	-2.30524	0.0605306	5.50994e-35
cg22294685	chr3	98982499	-3.27632	0.0860293	5.51045e-35
cg13455774	chr18	32911740	-2.6206	0.0688116	5.51132e-35
cg04988729	chr11	606583	-2.55536	0.0670987	5.51175e-35
cg22117214	chr3	47083908	3.99034	0.104779	5.51285e-35
cg20888074	chr16	74833745	3.41569	0.0896913	5.51663e-35
cg16681647	chr20	24236272	-2.39349	0.06285	5.51818e-35
cg03540403	chr8	19134880	-2.23824	0.058776	5.52821e-35
cg12752404	chr18	56468539	3.92297	0.103017	5.52911e-35
cg20224175	chr15	66957188	-2.31159	0.0607036	5.53391e-35
cg07104583	chr2	65232212	3.79136	0.0995641	5.53605e-35
cg07876665	chr8	22243838	3.61994	0.0950628	5.53686e-35
cg06241427	chr1	226661258	2.03383	0.0534102	5.53735e-35
cg00413838	chr8	48891618	-2.83304	0.0743989	5.53958e-35
cg00822433	chr12	128802140	-3.21039	0.0843103	5.54447e-35
cg18109011	chr6	111599408	-2.52184	0.0662282	5.54599e-35
cg01806238	chr17	58520321	-2.73093	0.0717196	5.54689e-35
cg20306863	chr1	3677248	4.3136	0.113284	5.54698e-35
cg00357074	chr12	49653176	2.36235	0.0620404	5.54863e-35
cg03333149	chr12	52079947	-4.34992	0.114238	5.54903e-35
cg07842946	chr20	47990231	-2.16196	0.056779	5.55375e-35
cg05786231	chr8	57550564	-2.87448	0.0754918	5.55377e-35
cg16759783	chr18	79986937	-2.29531	0.0602816	5.55543e-35
cg09586300	chr12	17976396	-2.27655	0.059789	5.55547e-35
cg19111086	chr7	16269211	3.01726	0.0792422	5.55578e-35
cg17770994	chr16	75245746	-3.29745	0.0866014	5.55737e-35
cg14417798	chr21	29092556	-3.01067	0.07907	5.5581e-35
cg14834987	chr18	45638814	-2.74973	0.072217	5.55878e-35
cg22589697	chr5	124639430	-2.44029	0.0640909	5.56188e-35
cg15911978	chr1	245956472	2.72213	0.0714934	5.56224e-35
cg12730047	chr3	147514545	2.97473	0.078128	5.56344e-35
cg18436984	chr7	27158755	3.71605	0.0975982	5.56428e-35
cg25360525	chr3	129393537	-2.29662	0.0603185	5.56542e-35
cg14516100	chr4	185638929	3.64285	0.0956761	5.56543e-35
cg11838323	chr9	127863538	2.54494	0.0668405	5.56561e-35
cg08867189	chr9	113649405	-2.68091	0.070412	5.56656e-35
cg15381035	chr5	132750909	-2.34621	0.0616216	5.56804e-35
cg19599368	chr15	49888190	-3.06385	0.0804704	5.56873e-35
cg13880598	chr1	41342253	-2.61984	0.0688089	5.56993e-35
cg21558932	chr1	231396157	-2.07099	0.0543936	5.56994e-35
cg04428662	chr4	2932461	2.31955	0.0609225	5.5715e-35
cg11952870	chr4	127920742	-3.2156	0.0844591	5.57799e-35
cg13362794	chr5	168403724	-2.43424	0.0639384	5.58455e-35
cg07971007	chr17	81153572	-3.20008	0.084054	5.58487e-35
cg11778840	chr21	39451796	-2.53952	0.066705	5.58924e-35
cg17431888	chr1	183234728	-2.63485	0.0692091	5.59037e-35
cg22927613	chr12	108305850	-3.82177	0.100386	5.59156e-35
cg24878607	chr4	153005780	-2.39989	0.0630382	5.5928e-35
cg19050940	chr13	75870972	-2.76779	0.0727019	5.59293e-35
cg25563892	chr9	74953749	-2.79328	0.0733716	5.59369e-35
cg27508378	chr4	10983509	2.80797	0.0737576	5.59381e-35
cg07099481	chr15	85694422	3.16779	0.0832101	5.59634e-35
cg25270158	chr2	176852910	2.66884	0.0701045	5.59898e-35
cg14228391	chr3	54967111	-2.19301	0.0576058	5.59985e-35
cg25834518	chr10	7501409	4.87668	0.128103	5.60487e-35
cg11022710	chr5	143440914	-3.35932	0.0882448	5.60663e-35
cg03262020	chr9	35164851	2.0592	0.054093	5.60893e-35
cg16377888	chr17	2796175	5.41766	0.142318	5.61182e-35
cg18464316	chr3	149200036	3.02663	0.0795105	5.6215e-35
cg17857120	chr8	26422431	-2.26016	0.0593756	5.62369e-35
cg20628240	chr19	11139411	-3.24152	0.0851569	5.62456e-35
cg07372166	chr9	76798750	4.29656	0.112873	5.62471e-35
cg14717659	chr3	172516986	-4.57809	0.120271	5.62702e-35
cg14647543	chr10	6115073	-4.06237	0.106723	5.62945e-35
cg02212144	chr3	52022447	-2.40148	0.0630903	5.63118e-35
cg07153164	chr20	56722197	3.35299	0.0880885	5.63328e-35
cg18734246	chr2	174844293	3.84163	0.100927	5.63694e-35
cg18232841	chr19	35124199	-2.50688	0.0658609	5.6374e-35
cg22570757	chr2	237344687	2.79499	0.0734302	5.63748e-35
cg23893542	chr2	230319322	3.83454	0.100742	5.63832e-35
cg10282791	chr15	64732825	-2.3883	0.0627465	5.64082e-35
cg03304706	chr15	58515966	4.22396	0.110974	5.64111e-35
cg14050954	chr17	7336255	2.63113	0.0691268	5.64225e-35
cg17736284	chr20	49323742	3.16606	0.0831811	5.64375e-35
cg15553155	chr6	6648943	-2.48246	0.0652214	5.64474e-35
cg03402235	chr15	42457138	-4.6005	0.120869	5.64634e-35
cg15495463	chr18	77017195	-2.23594	0.0587452	5.64776e-35
cg00920139	chr8	22597960	-3.24566	0.085275	5.65092e-35
cg02523309	chr15	85750816	-3.37822	0.0887588	5.65302e-35
cg12654270	chr1	108070974	-3.59437	0.0944415	5.66244e-35
cg01381747	chr6	135939209	-2.84227	0.0746814	5.6664e-35
cg16206090	chr18	23336371	-3.52379	0.092589	5.66748e-35
cg10226855	chr10	88931875	-2.99495	0.0786934	5.66752e-35
cg01616080	chr14	106120327	3.191	0.0838478	5.67583e-35
cg00096328	chr3	41158555	3.1103	0.0817299	5.68337e-35
cg22681055	chr12	58359200	-2.80911	0.0738157	5.68394e-35
cg25636466	chr6	46684963	2.97522	0.0781804	5.68412e-35
cg23538782	chr9	69570178	-2.53294	0.0665587	5.6847e-35
cg04973736	chr16	56409383	2.05859	0.0540947	5.68781e-35
cg09798788	chr4	25878923	3.41111	0.0896378	5.69273e-35
cg21391942	chr1	2327877	-3.48357	0.0915421	5.69389e-35
cg25814649	chr13	106491632	3.24618	0.0853056	5.6982e-35
cg17545875	chr7	101823532	3.39838	0.0893062	5.70053e-35
cg22842879	chr4	7872569	-3.15071	0.0827988	5.70404e-35
cg07938505	chr1	210646145	-2.63277	0.0691879	5.70524e-35
cg26854298	chr4	173520936	2.45698	0.0645685	5.70607e-35
cg19756358	chr5	1479854	2.35418	0.0618669	5.70621e-35
cg16491701	chr17	75992112	3.73239	0.0980868	5.70882e-35
cg08291716	chr2	33069856	-3.28365	0.0862946	5.71055e-35
cg23726866	chr2	234515415	-2.21108	0.058108	5.71322e-35
cg13311409	chr7	46948037	-3.86662	0.101618	5.71739e-35
cg15037541	chr5	3394384	-3.21772	0.0845649	5.71883e-35
cg13047724	chr2	152583540	3.00853	0.0790673	5.7195e-35
cg05623614	chr18	5145387	-3.30121	0.0867601	5.72108e-35
cg26769700	chr8	139933566	4.37936	0.115096	5.72215e-35
cg10596768	chr17	42901095	2.62881	0.069089	5.72284e-35
cg17155829	chr19	7348670	2.91976	0.0767356	5.72337e-35
cg14982987	chr14	101835688	-3.28072	0.0862233	5.72607e-35
cg12122737	chr22	41669722	-2.18462	0.0574165	5.7292e-35
cg10271328	chr16	2461026	-2.02142	0.0531275	5.73059e-35
cg09519327	chr7	151013642	3.25943	0.0856666	5.73387e-35
cg11953775	chr1	207423666	-4.17196	0.109656	5.74728e-35
cg21932231	chr2	36441721	3.78228	0.0994147	5.74913e-35
cg18956996	chr1	32734076	-2.69957	0.0709569	5.75119e-35
cg02894527	chr12	51028717	-2.79358	0.0734281	5.7514e-35
cg03460984	chr5	80877786	-2.29363	0.0602873	5.75219e-35
cg06013165	chr11	121689511	-2.63728	0.0693203	5.75307e-35
cg01052776	chr11	495908	-2.89921	0.0762066	5.75791e-35
cg00156032	chr13	45132845	2.74813	0.0722356	5.75882e-35
cg00245454	chr4	158825008	-3.65731	0.0961345	5.76044e-35
cg05083414	chr4	2625312	-3.21718	0.0845652	5.76046e-35
cg16668425	chr2	108272154	-4.16042	0.109359	5.76138e-35
cg06159344	chr7	2158028	-3.82475	0.100537	5.76254e-35
cg01611622	chr19	35529404	3.08145	0.0809985	5.76364e-35
cg09935487	chr10	117609234	-2.30602	0.060616	5.76452e-35
cg13498235	chr6	112282368	-3.69361	0.0970902	5.76473e-35
cg17532016	chr17	75104193	-2.0962	0.0551011	5.76649e-35
cg08318332	chr2	135208091	-3.23746	0.0851011	5.768e-35
cg23496836	chr4	183455720	4.37897	0.115109	5.77101e-35
cg12479795	chr7	18835693	-2.38685	0.0627437	5.77622e-35
cg00689651	chr19	13098734	3.63683	0.0956029	5.77795e-35
cg02268851	chr11	47523655	-3.27661	0.0861336	5.77797e-35
cg24086675	chr14	35234187	2.43544	0.0640227	5.7825e-35
cg15814766	chr17	2237648	-3.3892	0.089097	5.78786e-35
cg07273222	chr16	55760119	-2.53116	0.0665409	5.78978e-35
cg21660623	chr11	67606154	-2.80026	0.0736162	5.79345e-35
cg24833079	chr16	3946399	-4.27084	0.112277	5.79376e-35
cg11331156	chr12	91988753	-2.14213	0.0563157	5.79752e-35
cg16712243	chr1	1313882	-2.05092	0.053918	5.79898e-35
cg23104592	chr17	49365793	2.14594	0.056419	5.81185e-35
cg26261540	chr17	59093777	-3.33906	0.0877904	5.82017e-35
cg13691684	chr13	113092164	-3.14842	0.0827784	5.82104e-35
cg19209043	chr8	29905618	-2.95342	0.0776538	5.82814e-35
cg26757996	chr14	50559254	-2.08938	0.0549359	5.82859e-35
cg03971914	chr20	50653179	-2.77794	0.07304	5.82862e-35
cg20921414	chr6	147195954	2.87482	0.0755879	5.83078e-35
cg25597878	chr22	39703977	-2.27627	0.0598504	5.83113e-35
cg05291674	chr15	68187872	-4.02422	0.105809	5.83117e-35
cg03220091	chr14	22459558	3.08061	0.080999	5.83165e-35
cg19203064	chr1	94679859	-2.46237	0.0647455	5.83857e-35
cg27608981	chr7	101901689	-2.4834	0.0652997	5.84326e-35
cg04835334	chr22	38259456	2.95693	0.0777519	5.84699e-35
cg05420640	chr1	26032868	2.78281	0.0731737	5.84733e-35
cg03398689	chr13	36874209	3.14312	0.0826481	5.84768e-35
cg05087067	chr14	105249404	-2.68731	0.0706633	5.84999e-35
cg18037746	chr15	88448904	-2.28742	0.0601488	5.85263e-35
cg13618688	chr11	68256451	-2.56455	0.0674364	5.8546e-35
cg13060970	chr2	68365217	3.45833	0.0909403	5.85841e-35
cg05643453	chr1	160189663	-3.01753	0.0793493	5.85886e-35
cg15568069	chr8	79793780	-3.51145	0.0923389	5.86279e-35
cg13907034	chr2	67260661	-3.09946	0.0815061	5.8666e-35
cg19016664	chr17	795254	-2.8692	0.0754514	5.86714e-35
cg00650240	chr21	16579785	-3.63439	0.0955735	5.86735e-35
cg14138747	chr4	140904067	-2.17847	0.0572873	5.86808e-35
cg15127443	chr1	35855463	-2.56807	0.0675334	5.87034e-35
cg16055345	chr13	53068388	-2.5007	0.0657623	5.87277e-35
cg17527798	chr3	46464914	2.14161	0.0563196	5.87479e-35
cg22654422	chr3	196639068	3.18058	0.0836424	5.87556e-35
cg20175324	chr13	50284676	4.49989	0.11834	5.88106e-35
cg03766495	chr11	47577508	-2.60738	0.0685703	5.88179e-35
cg00093057	chr7	155233627	-3.46958	0.0912452	5.88258e-35
cg13114777	chr2	227888440	-2.07363	0.0545348	5.8876e-35
cg27224809	chr1	230322588	-2.58081	0.0678738	5.88985e-35
cg03480831	chr12	39629135	2.79592	0.0735314	5.89124e-35
cg14818154	chr4	79964194	-2.79587	0.0735307	5.89323e-35
cg21567279	chr22	42892560	2.06236	0.0542403	5.89726e-35
cg19496479	chr2	132651894	-2.27151	0.0597424	5.90232e-35
cg21339832	chr16	50094161	-2.42847	0.0638704	5.90235e-35
cg02250187	chr8	48876211	-2.95416	0.0776979	5.9072e-35
cg14093715	chr9	124013901	4.65759	0.122501	5.90848e-35
cg16601477	chr14	68450013	-2.9432	0.0774105	5.90945e-35
cg02853538	chr11	130862740	-2.2758	0.0598578	5.91297e-35
cg21575225	chr1	156103694	-3.29978	0.0867908	5.91468e-35
cg23814225	chr1	36654192	-3.06088	0.0805083	5.91819e-35
cg03663721	chr2	74549442	2.76925	0.0728387	5.92155e-35
cg15905470	chr9	5553400	-3.11505	0.0819344	5.922e-35
cg22961107	chr3	194376079	-2.06013	0.0541872	5.92256e-35
cg08821600	chr17	79046663	-2.84469	0.0748242	5.92484e-35
cg18905052	chr11	10581543	3.18162	0.0836876	5.92837e-35
cg17571972	chr1	212728746	2.80526	0.0737886	5.92994e-35
cg00321046	chr4	183823650	-2.73302	0.0718887	5.93072e-35
cg02229914	chr2	98916254	-2.98389	0.0784881	5.93356e-35
cg11658060	chr12	106120642	-3.48775	0.0917436	5.93826e-35
cg14164908	chr15	65397095	3.24918	0.0854715	5.94854e-35
cg11706083	chr12	108598489	-2.77946	0.0731156	5.94997e-35
cg01477379	chr17	66448404	-2.50397	0.0658695	5.95294e-35
cg24528574	chr1	51644778	-2.21808	0.0583495	5.95558e-35
cg22060153	chr2	101273191	-2.15356	0.0566532	5.96012e-35
cg19992167	chr8	90318282	3.34316	0.0879477	5.96017e-35
cg15378061	chr7	94008752	3.50235	0.0921365	5.96268e-35
cg22405154	chr7	33775292	-4.06294	0.106884	5.96344e-35
cg27339954	chr11	120236290	2.10394	0.0553493	5.96679e-35
cg15867963	chr4	138222155	-3.78008	0.0994456	5.96997e-35
cg26963146	chr8	140561945	2.38238	0.0626755	5.97117e-35
cg14010720	chr20	63537525	3.44853	0.0907262	5.97776e-35
cg19273451	chr7	88112023	-2.94359	0.0774422	5.97907e-35
cg19684498	chr16	69404810	-3.22012	0.0847175	5.97951e-35
cg18201277	chr11	13440235	-4.21336	0.110849	5.98151e-35
cg18904855	chr2	230828754	-2.13032	0.0560471	5.98354e-35
cg20487608	chr6	15287895	4.39247	0.115563	5.98426e-35
cg23966736	chr4	41612766	-2.83202	0.0745091	5.98613e-35
cg01827999	chr17	17888600	-2.32667	0.0612136	5.98639e-35
cg11148820	chr17	13385839	2.86081	0.0752669	5.98702e-35
cg14024165	chr7	158850950	-2.75971	0.072608	5.99094e-35
cg16498647	chr8	21780592	2.94392	0.0774551	5.99247e-35
cg08137340	chr1	244855596	3.38232	0.0889909	5.99668e-35
cg00009871	chr13	102879910	-2.3151	0.0609121	5.99831e-35
cg19157500	chr13	30697857	-4.24522	0.111696	5.99978e-35
cg06315217	chr6	1629615	2.22595	0.0585671	6.0004e-35
cg27459180	chr17	47225738	-2.57713	0.0678072	6.00179e-35
cg03322353	chr4	140148616	3.06833	0.0807314	6.00239e-35
cg00397678	chr3	194346751	-2.25202	0.0592535	6.00283e-35
cg15690700	chr2	105800569	3.49362	0.0919217	6.00316e-35
cg23059461	chr10	70602938	2.17661	0.0572695	6.00343e-35
cg11177693	chr2	27381196	-2.63945	0.0694477	6.00499e-35
cg06425183	chr7	587876	-2.28518	0.0601275	6.01001e-35
cg01623904	chr7	47435968	-3.01639	0.0793675	6.01059e-35
cg10207189	chr13	50611454	2.67711	0.0704405	6.01121e-35
cg16999147	chr5	139068507	2.91649	0.0767398	6.01414e-35
cg02906061	chr2	177759155	-4.17747	0.10992	6.01583e-35
cg16525728	chr8	19654391	-2.16985	0.0570945	6.01628e-35
cg02113995	chr10	118482053	-2.75167	0.0724048	6.02036e-35
cg13926208	chr4	15237973	-2.86669	0.0754324	6.02388e-35
cg10056520	chr4	1194829	-2.18425	0.0574761	6.02844e-35
cg24544900	chr19	39726762	-2.42019	0.0636853	6.03162e-35
cg01958040	chr2	120239477	-2.61071	0.068699	6.03213e-35
cg11205006	chr22	26479533	3.26811	0.085998	6.03266e-35
cg11273176	chr2	26724258	-3.41646	0.0899024	6.03411e-35
cg01512787	chr11	36454769	-2.70801	0.0712601	6.03454e-35
cg10054707	chr20	5865385	-4.37626	0.115162	6.03987e-35
cg08684511	chr5	178463046	3.34811	0.0881093	6.05038e-35
cg12192261	chr15	78070438	2.84349	0.0748318	6.05753e-35
cg09006386	chr19	40606252	2.99054	0.078702	6.05829e-35
cg17055322	chr3	38658958	-2.41206	0.0634788	6.0611e-35
cg18223474	chr16	81739044	3.95842	0.104175	6.06114e-35
cg13810114	chr12	26114957	-2.25547	0.0593584	6.06333e-35
cg09031828	chr15	59339649	-2.80297	0.0737685	6.06779e-35
cg13800273	chr17	78058200	-2.98459	0.0785484	6.06836e-35
cg20800997	chr21	45598261	-2.05177	0.0539999	6.07449e-35
cg09908758	chr7	618346	2.00165	0.0526807	6.07464e-35
cg04471919	chr7	21544865	-3.10885	0.0818217	6.07736e-35
cg09953946	chr7	47514973	3.6588	0.0962959	6.07794e-35
cg21689773	chr19	3708360	2.36755	0.062312	6.07978e-35
cg15731655	chr12	53963820	3.79989	0.100011	6.08119e-35
cg10706341	chr14	22492779	-2.88964	0.0760546	6.08554e-35
cg07943245	chr17	47296237	-2.39127	0.0629386	6.08887e-35
cg06579558	chr16	69711203	-2.39543	0.063048	6.08917e-35
cg16045731	chr14	24308502	2.47126	0.0650459	6.09652e-35
cg27020193	chr5	82538894	-3.23107	0.0850465	6.10172e-35
cg01535312	chr6	39935460	-4.53849	0.11946	6.10231e-35
cg22706055	chr17	40791754	-3.2758	0.0862241	6.10238e-35
cg19091986	chr16	10559232	-2.97909	0.0784159	6.10824e-35
cg01002949	chr11	57569648	-3.07787	0.0810166	6.10966e-35
cg19760965	chr3	195148114	2.91955	0.0768501	6.11345e-35
cg26887563	chr2	97674029	3.65846	0.0963005	6.11425e-35
cg10310700	chr17	82914585	-3.47138	0.0913768	6.11643e-35
cg17415382	chr2	96806735	3.37403	0.0888153	6.11894e-35
cg25522612	chr12	121126273	3.58435	0.0943516	6.11937e-35
cg01053225	chr2	122203952	-3.11603	0.082025	6.12217e-35
cg04965984	chr11	46669939	2.74678	0.0723078	6.13269e-35
cg16756868	chr2	98772174	4.92568	0.129667	6.13284e-35
cg14803632	chr3	185046023	-4.25799	0.112091	6.13481e-35
cg24731241	chr20	2296017	-3.12086	0.0821565	6.13616e-35
cg00053927	chr13	113044700	-2.88785	0.076024	6.14115e-35
cg05447023	chr15	40239751	-3.54291	0.0932697	6.14386e-35
cg23182633	chr17	79034142	-2.95416	0.077771	6.14544e-35
cg13960999	chr13	73249376	-2.82786	0.0744465	6.14681e-35
cg22884793	chr17	48160816	-2.67296	0.0703692	6.14944e-35
cg13084311	chr9	92729397	2.37294	0.0624709	6.14948e-35
cg25788001	chr4	38686944	-2.84167	0.0748108	6.1497e-35
cg15908672	chr8	104366215	-2.37967	0.062649	6.15387e-35
cg23616846	chr19	35253848	-2.05846	0.0541929	6.15555e-35
cg10034678	chr2	85499334	-4.95244	0.130383	6.15728e-35
cg14666926	chr22	46091033	-2.43088	0.063998	6.15739e-35
cg08207740	chr8	130247960	3.03001	0.0797715	6.15758e-35
cg17430228	chr11	353919	-2.22949	0.0586966	6.15934e-35
cg26560895	chr7	30752685	-2.9348	0.0772654	6.15947e-35
cg15450139	chr12	14961776	3.56528	0.0938672	6.16731e-35
cg18462342	chr7	117808488	-3.51141	0.0924499	6.17022e-35
cg17410313	chr7	151367412	-2.53836	0.0668311	6.17047e-35
cg04002524	chr1	31571671	4.47093	0.117714	6.17311e-35
cg26954219	chr9	98908957	-3.25964	0.0858223	6.17347e-35
cg12819548	chr11	120385861	-4.16575	0.109681	6.179e-35
cg03928353	chr15	55110588	-2.68133	0.0705977	6.17995e-35
cg18109903	chr11	7991643	-2.09266	0.0550994	6.18403e-35
cg12136497	chr17	30958397	4.32107	0.113773	6.18499e-35
cg16483044	chr5	178179743	-2.49851	0.0657856	6.18515e-35
cg00226815	chr3	46987653	2.97899	0.0784367	6.18533e-35
cg08224785	chr5	157269179	3.64963	0.0960952	6.18681e-35
cg04022586	chr13	21039275	4.00859	0.105547	6.18794e-35
cg04172660	chr17	1683671	3.46298	0.0911812	6.18827e-35
cg13597043	chr1	89699666	4.23506	0.11151	6.18874e-35
cg05105080	chr3	150097262	-2.9834	0.0785544	6.19056e-35
cg18209318	chr3	183513470	3.25216	0.0856311	6.19081e-35
cg09903579	chr20	34952153	-2.27498	0.0599017	6.19266e-35
cg02744604	chr12	47715945	-2.77585	0.0730924	6.20131e-35
cg08365687	chr3	52535131	-2.20185	0.0579784	6.20254e-35
cg05468621	chr1	2425399	-2.30898	0.0608002	6.20657e-35
cg03265564	chr1	9688913	-2.0679	0.0544522	6.20691e-35
cg16501235	chr1	150273585	-2.5908	0.0682213	6.20701e-35
cg10708739	chr17	59388189	-2.70146	0.0711354	6.20716e-35
cg00155732	chr1	9043250	2.32195	0.0611424	6.20875e-35
cg16514615	chr5	180160950	2.93994	0.0774154	6.20928e-35
cg00160039	chr15	101083348	-2.57027	0.0676828	6.21559e-35
cg05316439	chr1	100400798	2.91214	0.0766855	6.21626e-35
cg16991765	chr5	179167096	3.9013	0.102733	6.2167e-35
cg01513310	chr2	33371198	3.59178	0.094583	6.21721e-35
cg09655329	chr12	68531348	-4.22761	0.111327	6.21793e-35
cg25015585	chr11	62689862	-2.78544	0.0733499	6.21878e-35
cg08842185	chr11	118646473	-3.75883	0.0989834	6.22126e-35
cg07701514	chr16	2281426	-2.2497	0.0592426	6.22164e-35
cg25599924	chr4	8394329	-3.34812	0.0881681	6.22204e-35
cg18423391	chr17	13541453	-3.02218	0.0795852	6.22291e-35
cg15150772	chr1	223743127	-2.21297	0.0582758	6.22356e-35
cg05695007	chr2	1561955	-3.70927	0.0976796	6.22477e-35
cg26190835	chr2	202073176	-2.7463	0.0723215	6.22699e-35
cg22115976	chr2	19650126	-2.76786	0.0728895	6.22747e-35
cg02302745	chr2	221124911	-2.44727	0.0644474	6.22919e-35
cg04437360	chr11	22192152	-2.17133	0.0571809	6.23088e-35
cg17711402	chr22	17304073	5.03547	0.132608	6.23312e-35
cg20051314	chr11	62689467	-2.52609	0.0665248	6.23586e-35
cg05081448	chr15	37996219	-2.57278	0.0677546	6.23765e-35
cg16587518	chr7	155229982	-2.59211	0.0682637	6.23779e-35
cg08521840	chr10	90484859	-2.25651	0.0594259	6.23853e-35
cg11286766	chr8	39038935	-3.88433	0.102296	6.2406e-35
cg24307636	chr14	74595274	-3.71725	0.0978976	6.2456e-35
cg09951392	chr6	11525762	2.36991	0.0624144	6.24799e-35
cg26651525	chr14	92973688	-2.63775	0.069469	6.2498e-35
cg02881186	chr8	139879765	-3.33577	0.0878553	6.2586e-35
cg21261403	chr7	80473136	-3.9559	0.104188	6.26058e-35
cg14442175	chr11	111162203	2.63217	0.0693251	6.26141e-35
cg00005112	chr16	69924937	-3.90933	0.102965	6.26867e-35
cg16372351	chr18	56233792	-3.89557	0.102603	6.26925e-35
cg12244325	chr21	44463981	-2.14007	0.056366	6.26941e-35
cg06730183	chr5	76709874	-2.96961	0.0782159	6.27343e-35
cg18777600	chr11	1921784	-3.83678	0.101056	6.27436e-35
cg03928565	chr11	83034113	-3.86884	0.101902	6.27767e-35
cg27586894	chr17	48704674	-2.64251	0.0696023	6.27983e-35
cg24983792	chr10	100038394	-2.11256	0.0556438	6.28085e-35
cg12038696	chr1	35577751	2.66655	0.0702361	6.28261e-35
cg04103021	chr4	173520552	3.34241	0.0880382	6.28296e-35
cg02694099	chr15	71116575	2.95537	0.0778437	6.28304e-35
cg08111780	chr3	187777576	4.75831	0.125333	6.28419e-35
cg00498796	chr2	568406	-2.86389	0.0754353	6.28706e-35
cg16992627	chr6	32113833	-2.4101	0.0634836	6.29259e-35
cg23447569	chr11	62547848	-3.73463	0.0983732	6.29363e-35
cg22984446	chr13	42780646	3.6903	0.0972058	6.29431e-35
cg02769104	chr1	27006754	-2.19853	0.0579114	6.29614e-35
cg18856776	chr3	15367283	-3.57624	0.0942024	6.29768e-35
cg08966261	chr12	3252730	-2.80515	0.0738919	6.30139e-35
cg16124410	chr16	47396363	3.20505	0.084427	6.30481e-35
cg03822217	chr3	186596675	-2.03948	0.053724	6.30613e-35
cg18926409	chr15	64882372	2.50519	0.0659919	6.30717e-35
cg26245202	chr1	205633736	-3.61656	0.0952686	6.30939e-35
cg14620221	chr11	124441043	2.29921	0.0605668	6.31031e-35
cg06964816	chr4	78551489	2.28267	0.0601313	6.31137e-35
cg19583287	chr3	186488022	-2.76061	0.072722	6.31299e-35
cg16498504	chr11	2022481	2.77644	0.0731393	6.31447e-35
cg27005206	chr6	154301951	4.45898	0.117463	6.31577e-35
cg00121045	chr16	1366052	4.22918	0.111412	6.32208e-35
cg06613765	chr17	8867738	4.14296	0.109141	6.32327e-35
cg16949682	chr16	17302349	4.64406	0.122342	6.32362e-35
cg06878499	chr1	239458210	3.70891	0.0977069	6.32449e-35
cg04058685	chr6	163335966	3.59926	0.0948185	6.3246e-35
cg11441148	chr15	65531990	-2.11219	0.0556435	6.32587e-35
cg03330696	chr1	214439854	3.78481	0.0997079	6.32806e-35
cg17709086	chr20	49604597	-2.32369	0.0612158	6.32812e-35
cg06097704	chr17	917699	-2.58637	0.068136	6.32912e-35
cg18667086	chr12	57739705	-2.44207	0.0643352	6.33118e-35
cg24392753	chr2	173161103	3.18897	0.0840127	6.33423e-35
cg21812591	chr11	67500473	-2.19192	0.0577471	6.34049e-35
cg16072884	chr10	30028696	-2.40678	0.0634084	6.34411e-35
cg09828880	chr12	51238324	2.89159	0.0761814	6.34498e-35
cg27398401	chr1	56510876	-2.97764	0.0784491	6.34669e-35
cg24048497	chr6	14866053	3.91305	0.103094	6.34807e-35
cg08949364	chr16	69923680	-3.26171	0.0859348	6.35196e-35
cg07418682	chr2	121903217	-2.67939	0.0705928	6.35262e-35
cg25494227	chr12	10179015	-2.03325	0.05357	6.35636e-35
cg26682589	chr4	87410215	-2.34912	0.0618925	6.35798e-35
cg24999105	chr6	136785297	3.47328	0.0915116	6.35951e-35
cg20565980	chr5	43019771	2.62483	0.0691573	6.35998e-35
cg16673773	chr18	61545519	-2.47258	0.0651465	6.36261e-35
cg19238521	chr6	28529567	2.31723	0.0610538	6.36421e-35
cg23573227	chr8	100415153	-2.5841	0.0680854	6.36504e-35
cg00250196	chr2	16655056	4.68188	0.12336	6.37e-35
cg18884912	chr4	155906989	-2.71721	0.0715953	6.37506e-35
cg27119936	chr3	172749387	-4.04998	0.106712	6.3752e-35
cg15706006	chr13	46651133	3.62928	0.0956273	6.37551e-35
cg04011338	chr2	237868944	4.11889	0.108529	6.37787e-35
cg19460792	chr15	47384626	-2.65821	0.0700418	6.37945e-35
cg00736641	chr4	40516029	-2.1171	0.0557841	6.3801e-35
cg12117335	chr9	126332118	2.52168	0.0664446	6.38023e-35
cg23091673	chr7	42903302	2.38414	0.0628207	6.38125e-35
cg26298855	chr10	97875906	-2.42046	0.0637779	6.38246e-35
cg03036184	chr9	7320346	-2.43242	0.0640962	6.39533e-35
cg04588602	chr17	77097097	-3.52624	0.0929195	6.39631e-35
cg23263534	chr6	147510079	3.31918	0.0874638	6.39725e-35
cg08704366	chr12	71710539	-2.10928	0.0555821	6.40006e-35
cg12511331	chr7	6015886	-2.93734	0.0774029	6.40119e-35
cg09320367	chr1	39711797	-2.68109	0.0706514	6.40458e-35
cg16294731	chr2	104969619	2.11702	0.0557874	6.4067e-35
cg05796004	chr8	57591565	-3.40824	0.0898157	6.4133e-35
cg22021226	chr8	43160378	3.19927	0.0843092	6.41434e-35
cg25596040	chr1	192170300	3.38994	0.0893357	6.41979e-35
cg25255913	chr1	161505241	3.75189	0.0988747	6.4209e-35
cg01041252	chr2	136247660	-3.15012	0.0830167	6.42308e-35
cg14557954	chr2	86141017	-2.88673	0.0760757	6.4235e-35
cg11108894	chr2	70984810	2.59173	0.0683013	6.42358e-35
cg26198483	chr13	102908067	2.89557	0.0763092	6.42546e-35
cg09948958	chr14	93976709	3.19552	0.084214	6.42593e-35
cg18254053	chr1	202746757	2.70565	0.0713043	6.42695e-35
cg19644638	chr10	48493752	2.74185	0.0722591	6.42975e-35
cg24669994	chr2	110718012	-2.95097	0.0777706	6.43064e-35
cg09962086	chr2	55033581	4.27621	0.112697	6.43142e-35
cg20033583	chr2	73089801	-4.38559	0.115579	6.43154e-35
cg10134641	chr4	78168276	-2.5436	0.0670364	6.43812e-35
cg16615151	chr3	111690477	2.59287	0.0683353	6.43969e-35
cg23439009	chr7	74116497	3.20251	0.084403	6.44108e-35
cg10029065	chr10	22606327	4.62636	0.12193	6.44344e-35
cg16242291	chr7	36510160	-2.14228	0.056461	6.44407e-35
cg11185844	chr7	74050919	2.3881	0.0629403	6.44613e-35
cg17416338	chr19	5074706	3.48301	0.0917975	6.44664e-35
cg15302078	chr7	47948683	-2.81355	0.0741539	6.4489e-35
cg05480191	chr13	110475361	3.30549	0.0871198	6.44991e-35
cg24777572	chr11	26841968	-2.58833	0.068219	6.45239e-35
cg06335364	chr12	49827489	-3.62175	0.0954576	6.45648e-35
cg13613439	chr9	128921033	-2.73551	0.0721005	6.46133e-35
cg27285860	chr8	38166601	3.41143	0.0899175	6.46662e-35
cg14807446	chr2	43313610	-2.39316	0.0630786	6.46747e-35
cg21248644	chr1	151238442	-2.324	0.0612557	6.46772e-35
cg07586984	chr3	124119582	-3.94304	0.103932	6.47361e-35
cg27507261	chr17	5499733	-3.77174	0.0994174	6.47436e-35
cg08761028	chr21	32021801	-2.70696	0.0713515	6.47528e-35
cg13170492	chr18	49013297	-2.62891	0.0692942	6.47536e-35
cg26193418	chr7	33934043	-2.17382	0.057299	6.47596e-35
cg22146899	chr9	126515373	-2.48379	0.0654705	6.4808e-35
cg27641961	chr16	75063139	3.44668	0.0908531	6.48587e-35
cg06042212	chr8	67767895	-2.53116	0.0667205	6.4866e-35
cg01502872	chr6	33205342	2.16089	0.0569621	6.49499e-35
cg13511231	chr11	1060679	-2.47558	0.0652581	6.49817e-35
cg10253029	chr11	73117264	3.71115	0.0978309	6.50406e-35
cg09435920	chr17	77037257	4.55223	0.120003	6.50411e-35
cg13288038	chr12	26846246	4.01948	0.105959	6.50491e-35
cg01088600	chr20	34981119	-2.99911	0.079061	6.50526e-35
cg06759993	chr6	143744066	-4.20011	0.110721	6.50534e-35
cg16274597	chr22	38247411	-2.37583	0.0626306	6.50598e-35
cg11711543	chr12	68587501	2.62177	0.0691149	6.50986e-35
cg02458554	chr18	79638552	-2.21399	0.0583656	6.51286e-35
cg07348563	chr3	14384356	2.81441	0.0741943	6.51394e-35
cg09485707	chr12	55828839	-2.44331	0.0644126	6.51965e-35
cg16633079	chr2	39620509	3.22731	0.0850811	6.51997e-35
cg16872030	chr13	46353011	3.28828	0.0866895	6.52265e-35
cg05104523	chr4	3294187	-3.25079	0.0857012	6.52347e-35
cg18317842	chr8	11063992	2.04771	0.0539842	6.52354e-35
cg10783879	chr17	4604516	-2.69408	0.071025	6.52501e-35
cg14852355	chr15	73946403	3.00436	0.0792057	6.52705e-35
cg04416111	chr16	87201289	-3.77233	0.0994531	6.53008e-35
cg23296980	chr18	38367743	2.0772	0.0547638	6.53427e-35
cg08881501	chr9	134536399	-2.36825	0.0624376	6.53576e-35
cg15896939	chr1	156061018	-2.31578	0.0610545	6.53705e-35
cg26242755	chr6	6623914	-2.39031	0.0630206	6.54221e-35
cg11811897	chr7	47771486	-3.46731	0.0914156	6.54229e-35
cg25592802	chr1	183090558	-3.20104	0.0843963	6.54504e-35
cg03801871	chr2	30230529	3.50884	0.0925119	6.54605e-35
cg19228412	chr1	7291570	-3.5194	0.0927909	6.54799e-35
cg10781263	chr13	47933809	3.24141	0.0854624	6.55089e-35
cg27614742	chr17	55437321	3.30913	0.0872479	6.55107e-35
cg03690741	chr1	38217387	-2.6009	0.068575	6.55125e-35
cg02522367	chr9	136745873	-2.5853	0.0681639	6.55253e-35
cg13430534	chr1	28668188	-2.45694	0.0647797	6.55331e-35
cg14515791	chr1	178341410	-4.01061	0.105744	6.55359e-35
cg18130328	chr12	65326829	-3.17388	0.0836854	6.56176e-35
cg15571108	chr16	85710006	-2.47934	0.0653727	6.56245e-35
cg07229452	chr13	33643563	-2.74538	0.0723887	6.56807e-35
cg14188519	chr7	77466535	3.47097	0.0915214	6.56988e-35
cg26660800	chr17	61403565	2.09203	0.0551628	6.57486e-35
cg14852821	chr17	79022783	-3.04607	0.0803197	6.57713e-35
cg02778759	chr6	90446419	-3.92416	0.103474	6.57784e-35
cg16850945	chr3	52454213	-2.49998	0.0659205	6.578e-35
cg19246448	chr21	25930048	-3.2758	0.0863778	6.57862e-35
cg23258840	chr2	58497245	-2.19233	0.0578092	6.58257e-35
cg15713029	chr20	59814592	-2.81001	0.0740973	6.58461e-35
cg06917217	chr1	13605345	-2.83454	0.074745	6.58796e-35
cg26726768	chr3	136758601	3.65117	0.0962819	6.59632e-35
cg09431902	chr1	17545342	-3.04861	0.0803924	6.59663e-35
cg10724776	chr9	134570516	-2.13357	0.0562628	6.59712e-35
cg02011859	chr5	142940189	-2.30642	0.0608213	6.59967e-35
cg23216654	chr17	50117743	2.40613	0.0634509	6.60015e-35
cg08456789	chr20	50027884	-3.02413	0.0797479	6.60046e-35
cg00777560	chr12	10801930	-2.60361	0.0686587	6.60142e-35
cg13962304	chr14	89750699	-3.12139	0.0823133	6.60233e-35
cg20069117	chr17	42853147	-4.15711	0.109626	6.60266e-35
cg17918556	chr2	168515790	-2.81838	0.0743227	6.60268e-35
cg16668397	chr16	87687106	-3.09081	0.0815072	6.60383e-35
cg26688665	chr6	154773157	2.16707	0.0571477	6.60444e-35
cg04367829	chr7	47219043	2.43044	0.064093	6.60458e-35
cg15434636	chr8	40124388	-2.49726	0.065857	6.61275e-35
cg08884336	chr3	151422211	2.49409	0.0657742	6.61544e-35
cg07069452	chr22	48651330	-2.23721	0.0590003	6.61786e-35
cg17197021	chr9	95979653	-2.85059	0.0751768	6.61969e-35
cg16721418	chr2	173652845	-2.41156	0.0635989	6.62179e-35
cg20988291	chr6	19180500	-3.63471	0.0958592	6.62932e-35
cg12761825	chr6	3023542	3.08376	0.081329	6.62949e-35
cg06740179	chr5	169702900	-2.7861	0.0734808	6.63772e-35
cg16344975	chr11	46247418	-2.39943	0.0632832	6.63992e-35
cg12362977	chr1	23602356	3.00704	0.0793109	6.6487e-35
cg18769241	chr7	150450654	2.8894	0.0762101	6.65508e-35
cg07922924	chr1	11151217	-2.2781	0.0600868	6.65633e-35
cg10746244	chr22	44649081	-2.18803	0.0577111	6.65639e-35
cg21211253	chr5	139788738	-2.04512	0.053943	6.66241e-35
cg03983498	chr1	54641618	-2.0906	0.0551424	6.66253e-35
cg21005673	chr5	137613713	2.69805	0.0711652	6.66434e-35
cg08042123	chr6	118659771	-2.71926	0.0717252	6.66598e-35
cg26342342	chr2	29214805	-2.13398	0.0562876	6.6675e-35
cg05332914	chr3	127796550	-2.73622	0.0721729	6.66758e-35
cg02906765	chr7	135758754	-2.6084	0.068802	6.66915e-35
cg13586610	chr6	32116741	-2.1479	0.0566552	6.66935e-35
cg14747059	chr4	25085793	2.89322	0.0763149	6.67076e-35
cg03690434	chr10	31865409	-2.29059	0.06042	6.67331e-35
cg27501293	chr10	79937744	-3.14759	0.0830264	6.67701e-35
cg10969521	chr21	34983240	-3.02357	0.0797561	6.68108e-35
cg06763484	chr9	127852210	-2.47412	0.0652629	6.68207e-35
cg01233897	chr5	56764264	4.36191	0.115061	6.68492e-35
cg00043664	chr14	61890714	-2.08659	0.0550422	6.68975e-35
cg01512757	chr22	23888461	-3.51866	0.0928188	6.69052e-35
cg23910073	chr9	84709649	3.74414	0.0987668	6.69061e-35
cg04211806	chr11	95700675	2.30583	0.0608258	6.69158e-35
cg00982287	chr1	55429280	-2.92931	0.0772727	6.69191e-35
cg16578636	chr10	91227700	2.12556	0.0560706	6.69207e-35
cg13142093	chr7	157840976	-2.62906	0.0693531	6.69488e-35
cg20807920	chr13	102772178	2.72712	0.0719412	6.69963e-35
cg06920237	chr9	108057587	-2.2946	0.0605321	6.70299e-35
cg06166537	chr10	2509582	-2.06856	0.0545693	6.70503e-35
cg10888394	chr6	149171096	-3.24079	0.0854932	6.70504e-35
cg11955768	chr1	199689249	-2.13502	0.0563237	6.71003e-35
cg12096990	chr10	33559130	-2.36108	0.0622872	6.71034e-35
cg02206998	chr2	120239511	-2.89729	0.0764334	6.71155e-35
cg19994384	chr10	43941037	3.0933	0.0816046	6.71196e-35
cg09992746	chr15	59993622	-3.52636	0.0930296	6.71345e-35
cg26236009	chr20	57661354	-4.21611	0.111229	6.72008e-35
cg07897800	chr15	73634423	-3.09303	0.0816	6.72096e-35
cg12659087	chr7	107506922	2.59916	0.0685708	6.72162e-35
cg16753353	chr2	101330958	-2.37296	0.0626035	6.72243e-35
cg01504356	chr7	36388786	-2.80071	0.0738889	6.72465e-35
cg01099825	chr9	137271662	3.20442	0.0845408	6.72802e-35
cg11205800	chr10	62761413	2.65377	0.0700136	6.73006e-35
cg03445143	chr17	32483152	-2.31881	0.0611767	6.73023e-35
cg06867542	chr11	105489676	-3.78071	0.0997459	6.7312e-35
cg08607272	chr14	70780658	3.57194	0.0942402	6.73791e-35
cg17863551	chr19	43352442	3.30034	0.0870749	6.7394e-35
cg09961085	chr18	49238706	-2.10643	0.0555753	6.7404e-35
cg06431681	chr2	201466267	-3.06288	0.0808111	6.74372e-35
cg17095652	chr15	39869444	3.84072	0.101334	6.74515e-35
cg08974518	chr17	19748379	-3.28138	0.0865782	6.75117e-35
cg15542309	chr14	102508921	-2.11071	0.0556917	6.75716e-35
cg12626943	chr10	93438104	-3.19738	0.08437	6.77858e-35
cg12958020	chr5	150129831	-3.44888	0.0910069	6.78046e-35
cg08115465	chr9	112105044	4.07562	0.107545	6.78138e-35
cg03186331	chr1	63621906	-2.87797	0.0759442	6.78802e-35
cg20582941	chr3	35679674	-2.92729	0.0772458	6.78877e-35
cg06694926	chr9	93198741	2.12833	0.0561638	6.79433e-35
cg09149894	chr6	32129456	-2.09961	0.055406	6.79482e-35
cg22876356	chr12	96198320	-2.21356	0.0584134	6.79634e-35
cg06480205	chr11	10436180	4.28933	0.113191	6.79737e-35
cg10278019	chr17	1556227	4.30903	0.113712	6.80004e-35
cg00027162	chr7	151390640	3.36168	0.0887121	6.80023e-35
cg01833196	chr10	103693471	3.37732	0.0891259	6.80366e-35
cg17037859	chr2	71477450	3.14687	0.0830451	6.80609e-35
cg07193051	chr3	121914485	-2.779	0.0733379	6.80878e-35
cg06320334	chr9	134663133	-2.54247	0.0670963	6.81067e-35
cg27399341	chr2	188598539	-2.5043	0.066089	6.8111e-35
cg17110700	chr1	114319675	-2.65814	0.070149	6.81188e-35
cg07005913	chr9	113488647	-2.49934	0.0659582	6.81206e-35
cg24011830	chr14	32006770	-2.62326	0.0692301	6.81769e-35
cg11297399	chr1	229004055	-2.24229	0.0591768	6.82185e-35
cg13867382	chr2	230492298	-2.92362	0.0771598	6.82894e-35
cg21293216	chr1	24143278	-2.85654	0.0753907	6.83368e-35
cg26796095	chr19	5625035	2.78462	0.0734929	6.83532e-35
cg07558453	chr21	38344275	-3.39395	0.0895748	6.83594e-35
cg20932721	chr11	1261935	-2.55505	0.0674342	6.83682e-35
cg03133301	chr13	94128597	-3.41373	0.0900974	6.83803e-35
cg16816001	chr4	27140539	-3.21983	0.0849812	6.84224e-35
cg10314214	chr12	11970043	-2.2255	0.0587378	6.84318e-35
cg02926859	chr12	116416329	-2.18437	0.0576526	6.84408e-35
cg10495270	chr14	75543290	3.15961	0.0833926	6.84523e-35
cg05825053	chr16	11603666	-3.841	0.101377	6.84585e-35
cg09893947	chr22	43431894	-2.84591	0.0751136	6.84725e-35
cg25270225	chr1	203593077	2.88981	0.0762723	6.84727e-35
cg12109968	chr20	51767137	2.22106	0.0586217	6.84739e-35
cg09210234	chr15	55475944	3.11752	0.0822832	6.85055e-35
cg19940077	chr1	200873154	-3.78065	0.0997869	6.85405e-35
cg14204417	chr9	129500970	-2.32337	0.0613234	6.85466e-35
cg14814621	chr2	120771611	-3.46828	0.0915425	6.85477e-35
cg22084138	chr11	62536271	-2.36508	0.0624253	6.85857e-35
cg20208133	chr20	40682997	2.51938	0.066498	6.85881e-35
cg25949445	chr9	94920433	-2.9993	0.0791654	6.85945e-35
cg07369274	chr3	58214872	3.83353	0.101185	6.86178e-35
cg23515702	chr2	205808701	-2.52526	0.0666544	6.86423e-35
cg24178846	chr1	51491075	3.12246	0.0824178	6.86517e-35
cg21425296	chr3	124248809	-3.77912	0.0997519	6.86945e-35
cg14933225	chr7	55527464	-2.16668	0.0571919	6.87541e-35
cg16529799	chr5	94941304	-3.06401	0.0808781	6.87647e-35
cg14890168	chr10	6148445	3.95064	0.104285	6.88483e-35
cg10168344	chr15	70514413	3.90371	0.103046	6.88575e-35
cg08459711	chr17	34988935	3.12777	0.0825651	6.89018e-35
cg19025470	chr19	56113522	3.03124	0.0800184	6.89537e-35
cg16604680	chr20	48668361	-2.44515	0.0645469	6.89552e-35
cg19657102	chr11	528829	-2.66602	0.0703774	6.89585e-35
cg20391895	chr4	10684770	3.03069	0.0800044	6.89735e-35
cg23019565	chr1	53678670	-2.68104	0.0707752	6.90132e-35
cg22213837	chr7	781548	-2.14117	0.0565239	6.90235e-35
cg24598677	chr7	112422925	-2.13958	0.0564825	6.9058e-35
cg12991634	chr4	45317546	-2.88053	0.076043	6.90685e-35
cg08373252	chr2	205731617	-2.31691	0.0611644	6.9087e-35
cg24403057	chr7	5507229	-2.00495	0.0529295	6.91208e-35
cg01670771	chr16	30997911	-2.80503	0.0740521	6.91599e-35
cg15630755	chr8	106592190	3.36625	0.0888683	6.91602e-35
cg06180729	chr11	36152103	-2.50781	0.0662059	6.91778e-35
cg17960629	chr2	36650311	-2.19182	0.057864	6.91878e-35
cg16918625	chr3	30614482	3.25597	0.0859582	6.91989e-35
cg07742842	chr5	119081220	-2.81305	0.0742666	6.92684e-35
cg23376028	chr5	172801488	-2.71177	0.0715929	6.92702e-35
cg20584566	chr1	156930680	-2.05003	0.0541226	6.92843e-35
cg14750675	chr22	20186752	-2.36684	0.0624868	6.92856e-35
cg18727095	chr19	11238062	-2.09056	0.055193	6.93017e-35
cg04541396	chr5	154355570	-2.95475	0.0780089	6.93124e-35
cg11517217	chr1	174009128	4.12194	0.108825	6.93438e-35
cg19010675	chr16	81597446	2.17168	0.0573355	6.93503e-35
cg12758228	chr2	168796703	-2.59823	0.0685974	6.93565e-35
cg21961721	chr1	153778854	2.50616	0.0661682	6.94261e-35
cg13644751	chr12	54572919	-2.96873	0.0783817	6.94516e-35
cg22678398	chr3	153166425	3.40285	0.0898448	6.94923e-35
cg24886563	chr17	3916856	2.60586	0.068802	6.94937e-35
cg27449556	chr18	10122234	-2.40491	0.0634965	6.9503e-35
cg02104700	chr4	6696441	2.87773	0.075982	6.95635e-35
cg02882787	chr19	54436076	-3.37704	0.0891657	6.95742e-35
cg16949001	chr1	35062758	3.63922	0.0960883	6.9579e-35
cg02888490	chr6	30162681	-2.57731	0.0680504	6.95833e-35
cg24670821	chr11	83034458	-2.78195	0.0734558	6.96734e-35
cg24285545	chr2	179333112	-3.46884	0.0915942	6.97241e-35
cg02291032	chr7	2998906	-2.40223	0.063431	6.97443e-35
cg08114852	chr11	13440255	-3.746	0.0989149	6.97886e-35
cg17929859	chr17	78591617	-2.74258	0.0724192	6.97959e-35
cg26865872	chr9	84750673	-2.74563	0.0725024	6.9899e-35
cg08326019	chr19	11361585	-3.60411	0.0951722	6.9912e-35
cg12539400	chr7	50307401	3.63325	0.0959431	6.99595e-35
cg16997314	chr10	35546102	-2.98889	0.0789279	6.99677e-35
cg06679494	chr17	7017976	3.62003	0.0955956	7.00084e-35
cg14691499	chr2	144015219	-2.24225	0.0592123	7.00263e-35
cg12118986	chr19	38583854	3.23115	0.0853275	7.00526e-35
cg22706647	chr5	77169978	3.72344	0.0983281	7.0057e-35
cg15328937	chr2	7071958	3.3675	0.0889288	7.00687e-35
cg21728107	chr1	205247857	-2.33861	0.0617586	7.00984e-35
cg17740289	chr13	25988812	-3.69652	0.0976189	7.01118e-35
cg09820180	chr6	139847685	-3.24108	0.0855925	7.01407e-35
cg03636618	chr14	63761867	3.11799	0.0823419	7.01493e-35
cg09808606	chr16	21609224	4.97448	0.131369	7.01501e-35
cg25372407	chr2	241841936	-2.29492	0.0606064	7.01716e-35
cg21932657	chr17	55284447	3.14773	0.0831305	7.02597e-35
cg02620005	chr6	24858704	2.19214	0.0578942	7.02851e-35
cg01466741	chr5	135397829	2.53811	0.0670323	7.03295e-35
cg07099969	chr9	76644414	3.74115	0.0988051	7.0337e-35
cg14728380	chr17	82322454	2.57372	0.0679739	7.03832e-35
cg14108567	chr12	8564891	-3.42742	0.0905213	7.04007e-35
cg17994788	chr7	7221963	-3.41661	0.0902359	7.04021e-35
cg21373996	chr10	514729	-2.60235	0.0687307	7.04129e-35
cg06693164	chr16	77499604	-2.67553	0.0706639	7.04267e-35
cg02268965	chr2	40512375	-2.97429	0.0785549	7.0446e-35
cg22441882	chr8	20183143	-2.4821	0.0655559	7.04593e-35
cg11593913	chr8	10783436	-3.35479	0.0886051	7.04651e-35
cg14224632	chr6	19180773	-2.26354	0.0597836	7.04713e-35
cg27509052	chr8	1062324	-3.16743	0.0836575	7.05006e-35
cg25444428	chr1	2073538	-2.12168	0.0560386	7.05622e-35
cg22058452	chr2	94996469	-3.824	0.101002	7.05805e-35
cg13663024	chr15	70504973	3.16482	0.0835946	7.07124e-35
cg23501530	chr22	23178820	-2.57917	0.0681268	7.07782e-35
cg06566905	chr11	48007890	2.9634	0.0782762	7.07851e-35
cg16089301	chr10	116974588	-2.24224	0.0592275	7.07933e-35
cg01542565	chr2	6978481	-3.68752	0.0974036	7.07957e-35
cg11223512	chr8	142533992	-2.2014	0.0581488	7.07998e-35
cg04574764	chr1	55718984	-2.60717	0.0688679	7.08346e-35
cg11870491	chr20	47241364	-2.80171	0.0740074	7.08639e-35
cg05426966	chr4	75631205	-2.40857	0.063623	7.08868e-35
cg12634591	chr2	176163878	4.1428	0.109434	7.09049e-35
cg19321535	chr13	32811595	2.86585	0.0757044	7.09759e-35
cg16901027	chr16	50696310	3.06295	0.0809111	7.09811e-35
cg17501459	chr2	176642257	3.65156	0.0964639	7.11113e-35
cg10456910	chr12	674915	3.4262	0.0905132	7.11928e-35
cg09275408	chr10	44005043	2.1317	0.0563152	7.11978e-35
cg21304833	chr13	113453713	-2.00788	0.0530462	7.13193e-35
cg03741837	chr4	84582263	2.86918	0.0758024	7.13758e-35
cg24889134	chr21	38495797	3.24151	0.0856402	7.14124e-35
cg06658391	chr2	113117656	-2.6761	0.0707031	7.14556e-35
cg02246640	chr8	142249960	-2.85669	0.0754759	7.15151e-35
cg18106246	chr6	42191026	-2.63058	0.069502	7.15211e-35
cg21092324	chr4	89895159	4.75234	0.125561	7.15299e-35
cg13461178	chr19	4583439	3.13243	0.082762	7.1545e-35
cg00390714	chr1	171850907	2.40747	0.0636082	7.15663e-35
cg11771602	chr2	134218584	3.37397	0.089145	7.1588e-35
cg11042150	chr22	49938286	-2.23033	0.0589285	7.15921e-35
cg17130486	chr12	52043576	-2.01893	0.0533431	7.15941e-35
cg16938634	chr8	33572585	-3.11755	0.0823713	7.16372e-35
cg15629311	chr3	129577053	3.69994	0.09776	7.16623e-35
cg08295410	chr5	157563655	-3.45622	0.0913212	7.16833e-35
cg07056448	chr18	63892586	2.61835	0.0691839	7.17383e-35
cg19666514	chr2	111965897	-2.50522	0.0661948	7.17462e-35
cg24602577	chr1	43241561	-2.42141	0.0639834	7.18927e-35
cg17178372	chr10	25062199	-2.31008	0.0610428	7.19433e-35
cg08292050	chr14	55025918	-2.10189	0.0555415	7.19451e-35
cg23920151	chr12	121036509	4.39517	0.116141	7.19755e-35
cg08428262	chr3	112649551	-2.43141	0.0642496	7.19803e-35
cg09760403	chr16	16997006	-2.38857	0.0631193	7.20605e-35
cg19129200	chr10	99596073	-2.08577	0.0551178	7.20685e-35
cg25099637	chr17	17115067	-2.30854	0.0610054	7.211e-35
cg17866947	chr6	40824646	2.64658	0.0699389	7.21284e-35
cg00476955	chr11	3626783	3.63571	0.0960778	7.2134e-35
cg24892659	chr16	27229484	-2.7816	0.073508	7.2178e-35
cg03460833	chr2	61460299	-3.75615	0.0992623	7.21829e-35
cg04904480	chr2	67040061	3.18463	0.0841592	7.21963e-35
cg09605312	chr15	68599923	-3.12131	0.082486	7.21994e-35
cg10728454	chr15	39909306	3.404	0.0899568	7.221e-35
cg02709390	chr19	54077738	2.88554	0.0762558	7.2217e-35
cg07363855	chr1	3067906	2.24958	0.0594494	7.22176e-35
cg17452254	chr5	143177367	-2.48886	0.0657729	7.2223e-35
cg08353847	chr10	6926205	3.48148	0.0920061	7.22657e-35
cg22260896	chr18	48488483	-2.88604	0.0762722	7.23432e-35
cg02084087	chr1	6465989	3.41643	0.0902916	7.24146e-35
cg24161057	chr1	161039021	4.58646	0.121215	7.2438e-35
cg18668685	chr20	49795053	3.96754	0.104858	7.2457e-35
cg06857473	chr14	77314111	-3.13003	0.0827256	7.25367e-35
cg06694435	chr13	25213875	-2.47091	0.0653057	7.25526e-35
cg00669531	chr11	34346324	-2.94014	0.0777077	7.25686e-35
cg03456797	chr16	1342740	2.39812	0.063383	7.26055e-35
cg03290846	chr2	6186900	-3.8644	0.102138	7.26383e-35
cg04566534	chr16	88778007	2.07388	0.0548137	7.26392e-35
cg13002506	chr11	77287776	-2.80865	0.0742362	7.27204e-35
cg11346550	chr5	96814199	2.28698	0.060448	7.27349e-35
cg01290149	chr12	67785053	-2.48876	0.065782	7.27655e-35
cg23623828	chr1	36441146	2.64704	0.0699659	7.27815e-35
cg10552446	chr2	66582791	2.78773	0.0736847	7.27848e-35
cg22811859	chr4	17581107	-2.96666	0.0784142	7.27877e-35
cg13907255	chr5	143515984	-3.34084	0.0883047	7.27981e-35
cg20473215	chr5	180155607	-2.27142	0.060038	7.27994e-35
cg22250362	chr1	44018194	2.20277	0.0582244	7.28471e-35
cg26472487	chr3	129589681	-2.86982	0.0758564	7.28591e-35
cg10632566	chr20	17958157	2.45401	0.0648661	7.28878e-35
cg01366670	chr16	88937970	2.38408	0.063018	7.29108e-35
cg26129339	chr11	34513869	-2.19096	0.057914	7.29452e-35
cg17291840	chr9	129817237	2.63994	0.0697826	7.29769e-35
cg20155584	chr14	77151146	-3.24932	0.085891	7.29833e-35
cg22951195	chr13	44159082	-2.30563	0.0609462	7.30023e-35
cg20751398	chr11	126790808	-2.53306	0.0669581	7.30103e-35
cg12558846	chr21	43290055	-2.1448	0.0566955	7.30323e-35
cg12969962	chr6	21479304	-3.54214	0.0936329	7.30394e-35
cg24352499	chr12	49966993	2.03267	0.0537316	7.30459e-35
cg25809561	chr17	32495943	-4.82288	0.127493	7.31647e-35
cg00158770	chr8	19414074	2.48926	0.0658039	7.31682e-35
cg19580110	chr2	37454934	-3.75557	0.0992818	7.32616e-35
cg13169484	chr10	133247856	-3.42174	0.0904568	7.32655e-35
cg10438624	chr2	69992856	2.95218	0.0780446	7.33007e-35
cg07078507	chr5	157502600	4.33466	0.114592	7.33039e-35
cg13337095	chr3	169813995	4.10924	0.108634	7.33275e-35
cg00731232	chr9	18437919	-3.15906	0.0835152	7.33603e-35
cg21129417	chr7	99224617	3.05249	0.0806991	7.3405e-35
cg05942792	chr2	112085909	-2.61804	0.0692139	7.34225e-35
cg20246424	chr5	157245698	-3.20611	0.0847613	7.34348e-35
cg15025379	chr11	32137558	-3.48008	0.0920046	7.3451e-35
cg06596075	chr12	75334972	2.78828	0.0737155	7.3463e-35
cg18126557	chr1	247448540	-4.34606	0.114901	7.34923e-35
cg19281794	chr3	112499914	3.76281	0.0994816	7.35201e-35
cg07922513	chr1	6029394	2.95535	0.078134	7.35203e-35
cg09525337	chr15	39028253	-2.88885	0.0763767	7.3559e-35
cg07436615	chr1	47650569	-2.62721	0.0694599	7.35833e-35
cg17723491	chr15	79952591	3.529	0.0933026	7.36037e-35
cg03340606	chr1	1180195	-3.27875	0.0866873	7.36393e-35
cg04202267	chr2	168575390	3.08181	0.0814806	7.36548e-35
cg17471294	chr12	55713953	-3.0562	0.080804	7.36691e-35
cg21808174	chr3	50246865	2.06165	0.0545087	7.36714e-35
cg24465943	chr1	161215271	2.44447	0.0646306	7.368e-35
cg06420150	chr19	13492242	4.10531	0.108542	7.36839e-35
cg21949830	chr17	1606747	-2.63516	0.0696737	7.37487e-35
cg13090270	chr2	201696495	-4.53902	0.120012	7.37597e-35
cg12442454	chr18	9959089	2.62169	0.0693186	7.3789e-35
cg00922210	chr5	134544393	2.76211	0.0730321	7.38257e-35
cg05525812	chr2	176157918	2.77549	0.0733868	7.38665e-35
cg19785559	chr6	90218320	-4.00082	0.105786	7.38681e-35
cg03099728	chr19	58204768	-2.76596	0.0731357	7.39037e-35
cg15157450	chr17	39147819	-2.56335	0.067779	7.39246e-35
cg03048488	chr1	15407348	-4.56067	0.120592	7.39551e-35
cg06909315	chr9	136901769	-2.1831	0.0577255	7.39841e-35
cg14442312	chr12	3728843	4.71028	0.124551	7.40249e-35
cg08120831	chr12	122184639	3.33087	0.0880763	7.4032e-35
cg13073564	chr4	8506877	-3.77832	0.0999082	7.4033e-35
cg04595505	chr2	50345806	2.59376	0.0685864	7.40825e-35
cg03502791	chr14	53947213	3.11351	0.0823304	7.40923e-35
cg08327690	chr11	720859	4.37031	0.115564	7.40944e-35
cg08293102	chr14	50920760	-4.83408	0.127828	7.41107e-35
cg04705435	chr11	17389723	3.23813	0.0856264	7.41191e-35
cg12802403	chr10	3103134	-2.76988	0.0732446	7.41214e-35
cg06259285	chr12	49282377	2.4139	0.0638315	7.4139e-35
cg03414178	chr3	64067885	-3.44411	0.0910742	7.4147e-35
cg09890930	chr12	55755612	-2.87269	0.0759645	7.41758e-35
cg22628281	chr12	114401202	3.31301	0.0876092	7.42098e-35
cg19067682	chr11	48019491	3.33867	0.0882878	7.42143e-35
cg24128316	chr18	3219968	-3.06628	0.081085	7.42212e-35
cg14525270	chr1	43300976	3.70975	0.0981011	7.42262e-35
cg09376613	chr10	100327577	-2.09077	0.0552891	7.42565e-35
cg21829072	chr6	10221360	-2.42342	0.0640861	7.42779e-35
cg16487297	chr5	17488770	-2.50964	0.0663669	7.43076e-35
cg03544413	chr14	90554554	-2.80882	0.0742792	7.43294e-35
cg22659852	chr6	152143685	-2.26136	0.0598022	7.43684e-35
cg17107112	chr6	34053769	-2.07595	0.0548993	7.43742e-35
cg18196426	chr3	13532179	-2.37989	0.0629372	7.43884e-35
cg26452556	chr20	21183087	-2.54562	0.0673204	7.44029e-35
cg16350446	chr2	171482237	3.97439	0.105106	7.44424e-35
cg05215304	chr2	100786202	-2.93788	0.077697	7.45285e-35
cg23156371	chr8	130019506	-2.76472	0.0731176	7.45294e-35
cg03070119	chr20	50911060	-3.42134	0.0904833	7.45378e-35
cg13713989	chr3	48739515	-3.05248	0.0807294	7.45848e-35
cg03278861	chr22	46581668	2.39818	0.0634263	7.46547e-35
cg22139335	chr10	12535057	2.33548	0.0617683	7.46581e-35
cg06086267	chr7	102141147	4.536	0.119971	7.47518e-35
cg11838868	chr5	132388354	-3.51899	0.0930723	7.4755e-35
cg20063450	chr17	41464958	-3.29413	0.087125	7.47581e-35
cg15468403	chr4	94605685	-2.53585	0.0670697	7.47624e-35
cg20748242	chr5	176528924	-2.16008	0.0571313	7.47761e-35
cg17408993	chr12	64716580	2.59931	0.0687486	7.4778e-35
cg12914312	chr1	178262358	-4.75972	0.125889	7.47983e-35
cg13204977	chr7	66679079	-2.56203	0.0677634	7.48142e-35
cg23828283	chr1	175597322	-2.48031	0.0656023	7.48379e-35
cg15053869	chr18	50289218	2.38315	0.0630325	7.48421e-35
cg11531818	chr18	55289055	-3.24942	0.085945	7.48501e-35
cg20321281	chr17	7903711	-2.744	0.0725778	7.48883e-35
cg10171357	chr15	96367311	3.20679	0.0848194	7.49186e-35
cg25904177	chr11	45863014	-2.24677	0.0594272	7.4939e-35
cg11637578	chr2	20072707	-2.79318	0.0738803	7.49579e-35
cg14411211	chr4	32161583	2.99334	0.0791761	7.50232e-35
cg19296504	chr2	127642503	2.55644	0.0676216	7.51058e-35
cg08949406	chr3	59874176	-2.15327	0.0569586	7.51851e-35
cg07917629	chr4	123832810	-3.56629	0.0943372	7.52189e-35
cg15315515	chr6	45813084	-2.09798	0.0554973	7.52505e-35
cg11741335	chr7	36202710	2.85414	0.0755027	7.53752e-35
cg02264935	chr16	66518006	-2.06838	0.0547167	7.53844e-35
cg27570326	chr11	1919394	-3.49003	0.0923247	7.53901e-35
cg03594284	chr14	76833242	2.85729	0.0755867	7.53994e-35
cg15612382	chr16	14168363	3.7443	0.0990518	7.54068e-35
cg04234631	chr16	8644584	2.59194	0.0685675	7.54233e-35
cg20550724	chr1	61843310	-2.64071	0.0698585	7.54588e-35
cg05573500	chr19	38322163	-2.13271	0.0564203	7.54978e-35
cg25408950	chr1	198320950	3.9458	0.104387	7.55594e-35
cg15802673	chr12	4133798	2.39068	0.0632474	7.56168e-35
cg21709263	chr14	55317834	-2.36797	0.062647	7.56421e-35
cg15049402	chr2	74374304	-2.25085	0.0595486	7.56535e-35
cg04408213	chr3	177475148	-2.67887	0.0708736	7.57102e-35
cg16693708	chr7	85103490	-3.56491	0.0943159	7.57348e-35
cg06545213	chr11	114296848	-3.61258	0.0955776	7.57562e-35
cg24958791	chr1	27161844	3.43454	0.0908677	7.57669e-35
cg27251814	chr22	26479892	3.57166	0.0944967	7.58082e-35
cg10138608	chr9	98223690	-2.85867	0.0756335	7.58384e-35
cg08482841	chr1	229229842	-2.33075	0.0616661	7.58449e-35
cg20081771	chr2	9918289	-3.0906	0.0817704	7.5858e-35
cg19300549	chr6	54336090	-3.88412	0.102766	7.58913e-35
cg24314752	chr8	116352450	3.46977	0.0918035	7.58981e-35
cg11304968	chr21	42596084	-2.29507	0.0607237	7.59325e-35
cg17362661	chr2	99594028	-2.24753	0.0594659	7.5933e-35
cg00807990	chr15	52191378	2.20466	0.0583326	7.59778e-35
cg27287833	chr7	94061002	3.09651	0.0819324	7.60808e-35
cg15151654	chr16	11743675	3.24909	0.0859698	7.60866e-35
cg11143671	chr1	180934882	2.55357	0.0675666	7.60912e-35
cg00211821	chr17	17075359	-2.63548	0.0697342	7.60968e-35
cg08091666	chr17	82003893	-2.62375	0.0694242	7.61161e-35
cg06583259	chr11	118888283	-2.29718	0.0607841	7.61683e-35
cg15471413	chr8	142045990	-2.11496	0.0559634	7.62187e-35
cg25274160	chr5	32527058	2.93727	0.0777229	7.62464e-35
cg19900726	chr6	134521082	-2.39865	0.0634716	7.62954e-35
cg09010370	chr15	74007111	2.7494	0.0727528	7.62972e-35
cg13413384	chr9	134410385	2.201	0.0582417	7.63104e-35
cg04718896	chr16	46712975	4.12048	0.109035	7.63411e-35
cg04612671	chr15	39124266	-2.77219	0.0733571	7.63535e-35
cg12608132	chr2	46337103	-2.74964	0.0727606	7.63641e-35
cg06966363	chr10	103637796	-2.37383	0.0628163	7.63654e-35
cg25685359	chr22	46077841	-4.13775	0.109495	7.6415e-35
cg18392242	chr11	32317385	3.15056	0.0833719	7.64438e-35
cg10588725	chr5	56279376	-2.43142	0.0643417	7.64481e-35
cg18384588	chr22	46067867	-4.83255	0.127885	7.65355e-35
cg16477744	chr7	157574450	-2.82812	0.0748418	7.65502e-35
cg06017158	chr2	218036575	2.46531	0.065241	7.65741e-35
cg10126923	chr19	51372197	2.51171	0.0664692	7.6584e-35
cg05138785	chr21	37449482	-2.61135	0.0691063	7.65953e-35
cg07629549	chr15	40290730	-2.44781	0.0647791	7.66259e-35
cg17413035	chr20	16475571	-3.07532	0.0813856	7.66268e-35
cg05678452	chr13	43391205	2.49138	0.0659322	7.66318e-35
cg05655915	chr17	82457544	3.47893	0.0920671	7.66418e-35
cg04558424	chr16	85709891	-3.03167	0.080232	7.66893e-35
cg02261496	chr10	78432760	-3.03791	0.0803977	7.67177e-35
cg11097064	chr2	239225465	2.88234	0.076282	7.67793e-35
cg10584587	chr6	163309251	-3.52229	0.0932189	7.67892e-35
cg04266019	chr16	71929206	-3.0906	0.0817948	7.68212e-35
cg16199176	chr17	78717124	-3.59428	0.0951252	7.68309e-35
cg04407058	chr1	25091408	-2.84306	0.0752438	7.6836e-35
cg21541083	chr19	7636326	-2.19613	0.0581232	7.68805e-35
cg18581777	chr15	74812845	-3.06081	0.0810103	7.69827e-35
cg13340279	chr15	67033413	2.61223	0.0691381	7.69929e-35
cg22088368	chr22	37008847	2.51622	0.066597	7.69942e-35
cg21800780	chr2	216591087	-3.2894	0.0870609	7.69978e-35
cg07305723	chr20	62827726	-3.43023	0.0907888	7.70145e-35
cg09382814	chr3	52452985	-2.0695	0.0547744	7.70377e-35
cg06101180	chr2	156329046	2.75314	0.0728687	7.70486e-35
cg09017065	chr8	17369185	-2.0443	0.0541082	7.70777e-35
cg25843936	chr7	77751844	3.9224	0.103819	7.71507e-35
cg09888840	chr11	57484898	3.61508	0.0956856	7.71641e-35
cg17084151	chr8	101791009	-3.45246	0.0913817	7.71795e-35
cg06146083	chr10	103816620	4.11143	0.108825	7.72058e-35
cg07959687	chr12	4766261	-2.96321	0.0784328	7.72091e-35
cg22666015	chr2	233117175	4.10846	0.108747	7.72238e-35
cg08299299	chr12	132062227	-2.93018	0.0775591	7.72323e-35
cg25104520	chr16	90007812	3.68289	0.0974826	7.72377e-35
cg08924893	chr1	212184041	3.45332	0.0914083	7.73157e-35
cg22985033	chr20	38346609	-2.18019	0.0577092	7.73277e-35
cg16086202	chr1	229717778	-2.81013	0.0743839	7.73379e-35
cg14588406	chr9	130138625	-3.06437	0.0811143	7.73713e-35
cg26324708	chr7	135167910	3.10522	0.082196	7.73859e-35
cg22875028	chr2	219082703	-2.13735	0.0565765	7.73921e-35
cg26985149	chr17	42312917	2.51963	0.0666956	7.73979e-35
cg13016978	chr3	37538776	-2.6004	0.0688338	7.74053e-35
cg22118297	chr3	64561634	-3.07881	0.081498	7.74313e-35
cg02973012	chr5	175627460	-2.10426	0.0557013	7.74419e-35
cg06506863	chr7	151199363	-3.38676	0.0896506	7.74618e-35
cg15158893	chr1	42937266	2.64075	0.0699037	7.74921e-35
cg17984956	chr7	155919119	-2.25327	0.0596467	7.75036e-35
cg10469241	chr9	98886841	-3.90796	0.103449	7.75262e-35
cg21500174	chr2	157938299	3.31406	0.0877282	7.75382e-35
cg02863841	chr1	24552179	-2.38778	0.0632085	7.7553e-35
cg21299623	chr20	43936560	-2.69639	0.0713784	7.75774e-35
cg23328208	chr5	180132290	-2.07403	0.0549035	7.75824e-35
cg14683550	chr9	35395474	-2.61195	0.0691437	7.76063e-35
cg11367172	chr7	55537757	4.27458	0.113157	7.76072e-35
cg06159067	chr1	234512677	3.1799	0.0841832	7.7793e-35
cg12270179	chr16	30740474	-2.35183	0.0622617	7.78155e-35
cg26355736	chr4	5138222	-3.03347	0.0803074	7.78207e-35
cg14647416	chr5	179600132	3.64475	0.0964904	7.78241e-35
cg08036899	chr14	94110872	-2.34167	0.0619933	7.78372e-35
cg26254131	chr2	69685720	-2.59935	0.0688151	7.78456e-35
cg00416922	chr2	190342834	-2.3673	0.0626722	7.78608e-35
cg12757143	chr9	137579252	-3.15514	0.0835303	7.78857e-35
cg08734527	chr1	17766340	-2.78431	0.0737132	7.79103e-35
cg23007190	chr8	93837994	-3.2961	0.0872631	7.79225e-35
cg15414028	chr10	14602189	2.34985	0.0622125	7.79808e-35
cg17790037	chr3	123605377	3.30577	0.0875207	7.79875e-35
cg21766191	chr12	119687703	-2.68149	0.0709932	7.8003e-35
cg08768834	chr20	11755190	-3.21757	0.0851865	7.80251e-35
cg03403209	chr16	29655320	2.23281	0.0591158	7.80944e-35
cg13625026	chr11	1152508	2.91974	0.0773038	7.81223e-35
cg06987673	chr2	178152181	-4.44677	0.117735	7.81464e-35
cg14298457	chr2	176147389	3.77972	0.100074	7.81482e-35
cg14545089	chr5	78518548	-3.8385	0.101631	7.81789e-35
cg03397724	chr16	325541	2.63119	0.0696652	7.81811e-35
cg06717097	chr16	84069744	3.20038	0.0847368	7.82322e-35
cg20132667	chr7	6419549	-2.18595	0.0578783	7.82667e-35
cg25030513	chr11	17275968	3.10439	0.0821965	7.82817e-35
cg05360682	chr14	105070205	2.89147	0.0765591	7.82938e-35
cg14192764	chr19	10555661	2.75363	0.0729102	7.83214e-35
cg14582550	chr9	95024597	-3.31959	0.0878979	7.84125e-35
cg15297506	chr10	103693660	3.06389	0.081128	7.8437e-35
cg00012824	chr5	142685533	-2.92897	0.077556	7.84627e-35
cg26985366	chr7	44221521	-4.23714	0.112195	7.84656e-35
cg05308643	chr6	124661150	-3.08119	0.0815879	7.85085e-35
cg01984298	chr2	230628394	-2.10145	0.055645	7.85195e-35
cg00066903	chr20	2397884	-2.29928	0.0608839	7.85309e-35
cg05091734	chr21	45286664	-2.45709	0.0650628	7.85505e-35
cg16523490	chr1	41650158	-3.36408	0.0890802	7.85739e-35
cg01704651	chr1	11768900	-2.98163	0.0789532	7.85806e-35
cg21270465	chr19	30090126	-2.25963	0.0598358	7.86419e-35
cg25594736	chr15	67098809	3.41484	0.0904263	7.8643e-35
cg02069243	chr5	39369754	-2.36897	0.0627316	7.86648e-35
cg02388378	chr16	54934815	3.61616	0.0957589	7.86947e-35
cg22565550	chr2	233084532	4.00591	0.106081	7.87243e-35
cg02771336	chr8	130276934	-2.12457	0.0562614	7.8756e-35
cg19523316	chr2	3215145	-2.53746	0.0671954	7.87658e-35
cg13688309	chr8	19720299	-3.07256	0.081366	7.87805e-35
cg12963150	chr11	3137151	2.41011	0.0638233	7.87863e-35
cg19685491	chr12	2691112	4.01973	0.106449	7.87939e-35
cg13897348	chr1	1614319	2.75376	0.0729239	7.8797e-35
cg21686703	chr16	89412941	-4.23013	0.112022	7.88378e-35
cg16386029	chr21	45387367	-2.23502	0.0591879	7.88479e-35
cg09257390	chr7	7967750	2.28473	0.0605044	7.88525e-35
cg16773290	chr6	17831300	-4.05656	0.107428	7.89157e-35
cg07156877	chr1	13623439	3.48379	0.0922606	7.895e-35
cg18234111	chr1	158185967	3.26232	0.0863964	7.89895e-35
cg26800429	chr12	52022864	3.00162	0.0794937	7.90473e-35
cg07275698	chr13	20968903	3.0474	0.0807062	7.90506e-35
cg23683853	chr6	73177107	-2.84669	0.0753909	7.90633e-35
cg07698075	chr16	30997906	-2.70725	0.0716986	7.90798e-35
cg10036405	chr1	168920980	-2.95438	0.0782438	7.91001e-35
cg22407408	chr17	47071002	2.44214	0.0646783	7.913e-35
cg25599573	chr5	175681426	-2.59692	0.0687778	7.91393e-35
cg08441138	chr11	128685338	2.64907	0.0701592	7.91503e-35
cg08470991	chr17	78130368	3.47818	0.0921187	7.91893e-35
cg22344021	chr20	10352660	-2.62147	0.06943	7.92446e-35
cg22387784	chr12	14843215	2.11001	0.0558847	7.92857e-35
cg25934969	chr2	189116243	-2.95399	0.0782385	7.93048e-35
cg21732535	chr2	208359556	2.39169	0.0633465	7.93545e-35
cg12737015	chr6	89458865	-2.52889	0.0669808	7.93774e-35
cg04751292	chr19	46977153	-2.14524	0.0568205	7.94513e-35
cg06736663	chr2	218890039	-2.26577	0.060013	7.94568e-35
cg02106569	chr12	121239719	3.68366	0.0975689	7.94626e-35
cg20313295	chr9	127878507	-2.25435	0.0597112	7.94854e-35
cg14272075	chr17	57045177	2.86935	0.0760015	7.95247e-35
cg24330456	chr6	30071178	-4.18289	0.110794	7.95372e-35
cg13141343	chr7	3861788	-3.79691	0.100571	7.95441e-35
cg04636564	chr6	168935874	3.39391	0.0898964	7.95493e-35
cg12312611	chr19	4890607	-2.5835	0.0684327	7.96427e-35
cg11712187	chr1	10308228	-3.30358	0.087507	7.96697e-35
cg06617636	chr14	68789973	-5.78033	0.153113	7.96831e-35
cg23098661	chr13	20713143	-2.36332	0.0626015	7.97013e-35
cg24422977	chr15	55937133	3.62663	0.0960652	7.97082e-35
cg01229061	chr11	75656424	3.5711	0.0945946	7.97157e-35
cg17090421	chr1	145144792	3.23438	0.0856761	7.97516e-35
cg01283300	chr22	31248296	2.41698	0.064026	7.98625e-35
cg16058196	chr11	123330219	-4.2985	0.113868	7.98692e-35
cg14280330	chr10	99450350	-2.30145	0.0609662	7.9894e-35
cg00388871	chr20	63899054	2.47845	0.0656553	7.99124e-35
cg10644115	chr5	142924731	3.26839	0.0865814	7.99211e-35
cg18711143	chr12	89960855	-2.5098	0.0664865	7.99563e-35
cg21205865	chr9	128394502	-2.06848	0.0547957	7.99591e-35
cg18712792	chr14	20801974	-3.10176	0.0821684	7.99717e-35
cg16785441	chr16	4765770	-2.09078	0.0553873	8.00034e-35
cg02326249	chr1	212819757	3.40087	0.0900932	8.00056e-35
cg04090971	chr10	102753544	-2.98345	0.0790353	8.0018e-35
cg26807095	chr6	1833682	-3.21421	0.0851487	8.0023e-35
cg16372229	chr12	51810850	-2.67502	0.0708649	8.00248e-35
cg03831862	chr7	139655504	3.43769	0.0910691	8.00324e-35
cg06053528	chr1	156077270	-3.59918	0.0953475	8.0041e-35
cg11487379	chr2	9287908	-2.88408	0.0764036	8.00452e-35
cg04602007	chr16	87047218	-2.64145	0.0699761	8.00476e-35
cg03229341	chr17	60398458	3.13754	0.0831184	8.00612e-35
cg13610659	chr12	56228824	3.00201	0.0795289	8.00976e-35
cg01716641	chr6	14464455	-2.91588	0.0772476	8.01103e-35
cg27568751	chr14	59263353	-2.98938	0.0791949	8.01153e-35
cg03831756	chr22	20393340	3.41204	0.0903922	8.01238e-35
cg13442238	chr8	139745592	-2.49131	0.0660005	8.01464e-35
cg09377572	chr19	47716818	-2.50492	0.0663617	8.01799e-35
cg19188597	chr22	46074062	-3.51596	0.093147	8.01868e-35
cg00008564	chr6	27862613	-2.71574	0.0719476	8.02089e-35
cg08983526	chr4	152635966	3.88846	0.103016	8.02192e-35
cg23947695	chr4	108337546	-2.11311	0.0559826	8.02287e-35
cg02564742	chr3	53342446	-2.8399	0.0752376	8.02403e-35
cg18123002	chr2	42126491	-2.86305	0.0758511	8.02448e-35
cg17920246	chr10	14074425	-3.29047	0.0871746	8.02489e-35
cg03803474	chr11	122879313	-2.71488	0.0719264	8.02872e-35
cg23994061	chr2	3585929	-3.93697	0.104304	8.02948e-35
cg17150365	chr8	118621251	3.07938	0.0815837	8.03113e-35
cg25388162	chr7	2608738	4.16974	0.110472	8.0347e-35
cg06366792	chr12	120742163	-2.60179	0.0689319	8.03662e-35
cg12811582	chr16	21608932	3.19916	0.0847588	8.03688e-35
cg14022778	chr1	15327105	-2.2043	0.058401	8.03752e-35
cg03059382	chr16	1552139	-2.82721	0.0749045	8.03789e-35
cg02975439	chr3	184689661	2.64948	0.0701973	8.04545e-35
cg15689632	chr2	11235677	-3.12129	0.0826984	8.04861e-35
cg13506696	chr11	122643233	-2.43435	0.0644982	8.04906e-35
cg11514097	chr1	2256323	3.67226	0.0972968	8.04988e-35
cg18179931	chr3	194398329	2.34997	0.0622641	8.05733e-35
cg00468042	chr6	156423376	4.2291	0.112054	8.05945e-35
cg06196373	chr5	150026758	-2.61302	0.0692343	8.0613e-35
cg16387555	chr3	42746577	-2.34622	0.0621657	8.06325e-35
cg14192174	chr2	28981251	-2.50541	0.0663844	8.06725e-35
cg23565505	chr4	78657946	3.94492	0.104527	8.06817e-35
cg25614396	chr16	88881431	-4.24436	0.112463	8.07581e-35
cg02732941	chr20	52971258	-2.85377	0.0756168	8.07689e-35
cg26355894	chr11	1919381	-2.47665	0.0656271	8.0915e-35
cg03418150	chr12	64527089	-2.37351	0.0628949	8.09627e-35
cg16876905	chr14	106663251	3.22676	0.0855063	8.10156e-35
cg23922265	chr11	914834	-2.78259	0.0737368	8.10438e-35
cg09228052	chr5	22474148	2.00052	0.0530143	8.11599e-35
cg03540589	chr3	39150873	-3.29592	0.087343	8.11773e-35
cg02106719	chr17	81924931	2.58674	0.0685502	8.12095e-35
cg22595920	chr1	9655992	3.94055	0.104428	8.12386e-35
cg19894966	chr6	108348809	3.1397	0.0832077	8.13673e-35
cg10887224	chr17	48792491	-2.01876	0.0535008	8.13681e-35
cg11643041	chr3	169349406	3.26425	0.0865095	8.14048e-35
cg26405097	chr6	15428070	2.6324	0.0697653	8.146e-35
cg01141891	chr9	111975884	2.83536	0.0751442	8.14665e-35
cg20054420	chr12	22437265	-2.42106	0.0641644	8.14747e-35
cg14080592	chr15	70141679	3.39476	0.0899707	8.14989e-35
cg16204362	chr20	63091543	-3.00562	0.0796576	8.15107e-35
cg24130068	chr6	73132023	-2.88704	0.0765151	8.15148e-35
cg08034157	chr10	94299260	2.54761	0.0675195	8.15298e-35
cg06651530	chr12	116161752	-2.34697	0.0622022	8.15472e-35
cg18612956	chr17	28521326	-2.03003	0.0538022	8.15477e-35
cg25602666	chr13	30933441	-2.82928	0.0749858	8.15908e-35
cg03078767	chr11	111284017	-3.06455	0.0812214	8.15909e-35
cg03466326	chr1	205301431	-3.23458	0.0857293	8.16561e-35
cg04488344	chr10	69101576	2.84556	0.0754199	8.17031e-35
cg11461407	chr2	55093476	3.58382	0.0949881	8.1741e-35
cg14986219	chr21	44994671	-3.14057	0.0832413	8.18055e-35
cg01854886	chr22	42688534	-2.53291	0.0671361	8.18517e-35
cg04545835	chr14	102209233	-2.00815	0.0532284	8.19457e-35
cg25665697	chr15	66565543	-2.1522	0.0570467	8.19478e-35
cg23602453	chr1	246795560	-2.46936	0.0654538	8.19663e-35
cg06225328	chr15	77015416	2.3393	0.0620066	8.19828e-35
cg21529477	chr11	1870862	-2.5	0.0662671	8.20192e-35
cg13497202	chr10	13460103	2.75797	0.0731053	8.20365e-35
cg00454787	chr7	99614705	3.34577	0.0886865	8.20476e-35
cg05548488	chr3	50621041	2.71088	0.0718581	8.20849e-35
cg12977457	chr8	105672843	3.04852	0.0808096	8.21484e-35
cg07637375	chr16	84176936	-2.53079	0.0670857	8.21492e-35
cg25225070	chr11	9566196	-3.54996	0.0941029	8.2193e-35
cg15555463	chr1	201882752	3.19691	0.0847442	8.21975e-35
cg27484412	chr21	6081459	3.92723	0.104105	8.22322e-35
cg08817840	chr2	25698054	-3.91097	0.103675	8.2274e-35
cg13203834	chr13	25180251	2.84497	0.0754172	8.22937e-35
cg20621765	chr10	93438617	-4.13199	0.109535	8.23007e-35
cg26774927	chr16	67444452	-2.15654	0.0571695	8.24077e-35
cg19185706	chr10	86716014	-2.43585	0.0645738	8.24107e-35
cg06818159	chr4	16627090	-4.0461	0.107262	8.24204e-35
cg11956902	chr1	10803428	-2.62742	0.0696527	8.24238e-35
cg09963931	chr16	12195702	-2.07516	0.0550126	8.24402e-35
cg09645138	chr5	82859932	-2.50965	0.0665313	8.24556e-35
cg03277153	chr10	78267018	-2.7155	0.0719899	8.25359e-35
cg16855657	chr7	6172215	-3.47546	0.0921373	8.25452e-35
cg07577121	chr3	31165564	-2.41366	0.0639894	8.26171e-35
cg15965716	chr1	164719078	-2.47324	0.0655707	8.27029e-35
cg24923090	chr10	95529030	-4.10415	0.108809	8.27031e-35
cg16858957	chr11	117202199	-3.07884	0.0816263	8.27044e-35
cg15595502	chr1	224377168	3.75675	0.0996002	8.27383e-35
cg14931933	chr15	91861372	3.82244	0.101343	8.27724e-35
cg01969278	chr10	62049189	-3.72704	0.0988139	8.27903e-35
cg03664605	chr16	16076578	2.38613	0.0632633	8.28232e-35
cg09969408	chr11	94201142	-2.63674	0.0699079	8.28295e-35
cg02156070	chr1	25659310	-3.19589	0.0847329	8.28426e-35
cg05522807	chr15	74776853	2.56591	0.0680323	8.29431e-35
cg24642843	chr1	20250917	-2.40409	0.063742	8.29539e-35
cg19316630	chr15	51030943	-2.78002	0.0737108	8.30251e-35
cg20208491	chr8	127870947	-2.54887	0.0675826	8.3053e-35
cg01957732	chr6	133240578	3.08223	0.0817245	8.30561e-35
cg03933131	chr3	46464993	3.06817	0.0813524	8.30898e-35
cg22289176	chr8	38420795	-2.15353	0.0571015	8.31333e-35
cg03109053	chr7	125661946	3.88883	0.103114	8.31438e-35
cg03522083	chr2	3470398	-2.50459	0.0664107	8.31712e-35
cg15901949	chr17	17750990	4.55842	0.120869	8.31817e-35
cg21461981	chr1	202034685	-3.47325	0.0920964	8.32114e-35
cg23358840	chr2	176160690	3.1812	0.0843537	8.32607e-35
cg13572776	chr12	75725165	-4.36048	0.115629	8.34151e-35
cg27631381	chr9	120862691	-2.14218	0.0568054	8.34259e-35
cg27383951	chr7	138483984	3.59111	0.0952273	8.34289e-35
cg24680629	chr5	178108065	-2.86444	0.0759585	8.34483e-35
cg13172549	chr7	27114017	-2.36279	0.0626561	8.34631e-35
cg16561256	chr1	1167886	-2.33459	0.0619085	8.34827e-35
cg15783578	chr9	136024705	-3.45364	0.0915849	8.35435e-35
cg17435332	chr17	20085558	-2.69892	0.0715714	8.35621e-35
cg13484753	chr14	98926926	-3.01739	0.0800188	8.36473e-35
cg09295686	chr6	88517850	-2.45718	0.0651638	8.37178e-35
cg23873014	chr7	128940216	2.92919	0.0776814	8.37194e-35
cg20680773	chr20	49427364	2.68218	0.071131	8.37331e-35
cg14152730	chr6	65547057	4.06766	0.107874	8.37429e-35
cg25972607	chr20	24684954	2.52283	0.0669055	8.37554e-35
cg12369258	chr8	143281285	2.12771	0.056427	8.37625e-35
cg01537883	chr14	75335612	3.65833	0.0970205	8.3814e-35
cg13785196	chr1	32181257	-2.35907	0.0625641	8.38461e-35
cg03546814	chr1	12438728	4.01665	0.106525	8.3877e-35
cg02328020	chr6	137847189	5.20395	0.138016	8.39331e-35
cg00399027	chr16	85643255	2.67114	0.0708439	8.4012e-35
cg21433206	chr8	116560066	-2.65538	0.070426	8.40283e-35
cg02769451	chr1	39360840	3.39507	0.0900451	8.4063e-35
cg04660733	chr17	62725931	3.08257	0.0817573	8.40794e-35
cg08915824	chr1	204942735	2.90818	0.0771323	8.40902e-35
cg13845561	chr9	69016598	-2.93522	0.0778501	8.41185e-35
cg08907799	chr16	84344306	3.1264	0.082921	8.41309e-35
cg06957310	chr17	30956852	-2.71195	0.0719286	8.41374e-35
cg27359310	chr6	111751196	2.82287	0.0748707	8.41423e-35
cg26946755	chr22	36440009	-2.53101	0.0671298	8.41451e-35
cg10589332	chr12	90065181	-4.26275	0.113061	8.41594e-35
cg24916358	chr10	124627192	2.77034	0.0734781	8.41748e-35
cg11392776	chr11	65607722	-2.10503	0.0558325	8.42075e-35
cg26280690	chr15	79881711	-2.54217	0.0674285	8.42857e-35
cg05355360	chr1	151708616	-2.47476	0.0656408	8.43039e-35
cg22698501	chr19	3521296	2.0208	0.0536002	8.4317e-35
cg03385495	chr8	48835061	-2.62801	0.0697061	8.43289e-35
cg19972648	chr10	77350874	-2.72783	0.0723543	8.43573e-35
cg01838863	chr16	87703226	3.30075	0.0875514	8.43807e-35
cg05604412	chr8	140921127	-3.19313	0.0846975	8.44134e-35
cg21189742	chr6	135260311	-2.86091	0.075886	8.44443e-35
cg06932104	chr18	13457463	3.28373	0.0871031	8.45095e-35
cg00423969	chr2	96694142	2.12909	0.0564757	8.45169e-35
cg27549944	chr1	204359715	2.31007	0.0612761	8.45169e-35
cg02243630	chr4	153465388	3.10216	0.0822879	8.45566e-35
cg19203115	chr18	31683778	3.31225	0.0878611	8.45772e-35
cg14018141	chr17	74484505	-2.27873	0.0604464	8.4604e-35
cg14833024	chr12	106519682	-3.1924	0.0846849	8.4695e-35
cg14510395	chr6	109439738	-3.8786	0.102888	8.47132e-35
cg00617860	chr9	20315865	-2.89204	0.0767184	8.47486e-35
cg22923895	chr7	101537438	-2.89471	0.0767897	8.47661e-35
cg01459845	chr3	69206570	4.42632	0.11742	8.47842e-35
cg04678235	chr1	31811656	-2.36708	0.0627937	8.48113e-35
cg26624105	chr17	31484938	2.08756	0.0553789	8.48318e-35
cg00125005	chr7	2488764	-4.10425	0.108878	8.48363e-35
cg12423658	chr13	110666208	2.59389	0.0688116	8.48766e-35
cg06086389	chr16	22970293	-3.24237	0.0860156	8.49107e-35
cg20684783	chr14	75331745	2.74661	0.0728642	8.49309e-35
cg19259111	chr11	46456664	2.98468	0.0791803	8.49521e-35
cg02123091	chr12	65867540	-2.97264	0.0788616	8.49823e-35
cg20251225	chr1	1678112	2.70542	0.0717737	8.50446e-35
cg13125163	chr8	51647198	-3.95731	0.104987	8.50786e-35
cg11444553	chr15	43494033	-2.97237	0.0788565	8.50808e-35
cg19583109	chr8	29195827	-2.78337	0.0738426	8.50884e-35
cg23895262	chr15	40088795	-2.01341	0.0534161	8.51301e-35
cg12597839	chr1	109493519	-2.25168	0.05974	8.52721e-35
cg25974151	chr20	38828708	-2.09158	0.0554929	8.53073e-35
cg11284842	chr5	93596111	3.0197	0.0801179	8.53307e-35
cg20640042	chr2	188984799	-3.21141	0.0852054	8.5377e-35
cg17598574	chr1	111628585	2.27674	0.0604066	8.53805e-35
cg10156076	chr19	47332218	-2.21783	0.0588439	8.53978e-35
cg21332901	chr11	102184615	-2.82693	0.0750053	8.54246e-35
cg23597015	chr15	68639980	-2.74884	0.0729335	8.5427e-35
cg18635657	chr4	126779646	-2.8834	0.0765036	8.54307e-35
cg27650678	chr11	66868847	2.85231	0.0756794	8.54506e-35
cg11772956	chr18	63981313	4.18246	0.110973	8.54905e-35
cg20323962	chr2	11774163	-2.87824	0.0763685	8.55038e-35
cg21466173	chr9	124394299	3.69669	0.0980846	8.55157e-35
cg03221458	chr9	134393143	-2.26564	0.0601153	8.55624e-35
cg14955420	chr1	151326274	-2.29218	0.0608193	8.55662e-35
cg14709660	chr4	145279085	-2.52638	0.0670342	8.56015e-35
cg18363810	chr5	96259717	3.18732	0.0845722	8.56295e-35
cg02961394	chr1	24419553	2.45799	0.0652203	8.564e-35
cg16174106	chr1	210330486	2.91921	0.0774602	8.57236e-35
cg04486136	chr19	52198918	-3.89311	0.103303	8.57371e-35
cg04908211	chr6	112980053	-4.53053	0.12022	8.58569e-35
cg07260003	chr10	49113071	2.03981	0.0541284	8.59143e-35
cg12735653	chr8	22629802	-2.40765	0.0638902	8.59631e-35
cg08513084	chr13	40432517	-3.78608	0.100471	8.6038e-35
cg17177141	chr6	105327701	-2.06701	0.054853	8.60923e-35
cg27055390	chr1	68215039	-2.47879	0.0657805	8.60932e-35
cg25507226	chr7	157398040	2.45339	0.0651064	8.60994e-35
cg05227461	chr1	159212091	-2.12132	0.0562949	8.61355e-35
cg21645973	chr1	17587575	-2.566	0.0680966	8.61868e-35
cg11698277	chr1	54267065	-2.41202	0.0640105	8.62012e-35
cg06830289	chr11	132127387	-2.73265	0.0725199	8.6226e-35
cg04176388	chr11	12095128	3.16901	0.0841018	8.62959e-35
cg00516030	chr6	131951986	-4.30547	0.114264	8.6352e-35
cg10260093	chr22	50147889	3.66419	0.0972448	8.63566e-35
cg11553153	chr15	34056320	-3.20826	0.0851455	8.63894e-35
cg19328711	chr11	63888423	2.42862	0.0644546	8.64052e-35
cg25343349	chr4	37601468	2.97531	0.0789643	8.6437e-35
cg23418204	chr14	96054031	-2.35597	0.0625274	8.6456e-35
cg25714800	chr10	30701609	3.29088	0.0873401	8.64622e-35
cg12874232	chr17	50205557	-3.6576	0.0970729	8.64642e-35
cg18535410	chr13	113138954	3.49262	0.0926962	8.65447e-35
cg18225528	chr9	114233673	-3.40383	0.090341	8.65922e-35
cg20337696	chr20	45836974	-3.225	0.0855953	8.66258e-35
cg14058955	chr20	24815553	-2.21338	0.0587464	8.66603e-35
cg20890687	chr12	27667736	-2.31012	0.0613162	8.6796e-35
cg17638468	chr3	112975215	3.33325	0.0884727	8.67981e-35
cg02767093	chr13	98478401	2.19695	0.0583127	8.68044e-35
cg18498263	chr14	90568619	-2.84634	0.0755494	8.68268e-35
cg12115612	chr12	113162354	-2.10516	0.0558778	8.69107e-35
cg16985632	chr20	31845135	-3.00149	0.0796696	8.69145e-35
cg05871447	chr7	29956387	3.36465	0.0893093	8.69263e-35
cg11697712	chr3	25665905	3.41105	0.090541	8.69339e-35
cg13300689	chr12	9673907	2.0163	0.0535198	8.69566e-35
cg05059632	chr1	16315692	-2.45878	0.0652649	8.696e-35
cg09334776	chr6	168873435	-2.33279	0.0619212	8.69827e-35
cg24774804	chr15	74192105	-2.17478	0.0577279	8.70476e-35
cg14185420	chr3	127761580	2.47878	0.0657985	8.71019e-35
cg04415958	chr16	56378993	3.00394	0.0797385	8.7103e-35
cg06870470	chr19	11205091	3.14507	0.0834859	8.71437e-35
cg04945216	chr7	3147154	3.86341	0.102555	8.71841e-35
cg03689552	chr16	3242971	3.16274	0.0839557	8.71852e-35
cg03341276	chr17	67258988	4.76534	0.126498	8.72052e-35
cg06052905	chr20	1741856	4.40257	0.116869	8.72308e-35
cg01284592	chr19	54959849	3.71341	0.0985758	8.72741e-35
cg01159980	chr5	16508908	-3.42893	0.0910242	8.72749e-35
cg16204706	chr10	69464542	-2.33972	0.0621104	8.73039e-35
cg10523442	chr7	30817216	-3.42508	0.090923	8.73155e-35
cg26938803	chr11	9611350	2.1528	0.057149	8.73333e-35
cg09594383	chr10	17217222	2.37287	0.0629918	8.73731e-35
cg12806049	chr14	50741661	2.36833	0.0628717	8.7404e-35
cg03344767	chr1	10415261	3.30991	0.0878678	8.74127e-35
cg14974411	chr3	24352424	-4.03861	0.107216	8.75142e-35
cg22208928	chr17	81009385	2.42137	0.0642819	8.75274e-35
cg24499891	chr6	25007409	3.60121	0.0956047	8.75513e-35
cg01453614	chr5	91235215	-2.95858	0.0785442	8.75525e-35
cg15676837	chr1	202168071	-2.30754	0.061261	8.75821e-35
cg10996816	chr4	6902236	-2.79945	0.0743204	8.75979e-35
cg27476331	chr10	46052453	-2.62718	0.0697474	8.7626e-35
cg06551476	chr19	34554859	3.21955	0.0854756	8.76877e-35
cg17406116	chr14	31829678	-2.82563	0.0750179	8.77113e-35
cg25657847	chr1	223620614	-3.64968	0.096896	8.77243e-35
cg14754064	chr10	29344933	-2.73636	0.0726482	8.77387e-35
cg22819055	chr14	102826252	2.95614	0.078484	8.77695e-35
cg19734135	chr22	40499160	-3.23924	0.0860028	8.78873e-35
cg01550554	chr13	97027056	-3.44189	0.0913846	8.79427e-35
cg10127921	chr12	65731996	-3.65142	0.0969484	8.79652e-35
cg11948367	chr10	129035572	4.25321	0.112927	8.79713e-35
cg06835459	chr8	120347158	-2.88728	0.0766607	8.80102e-35
cg24821877	chr1	151326304	-2.49566	0.0662629	8.80185e-35
cg01154447	chr1	158086654	-3.22766	0.0856986	8.80217e-35
cg02544002	chr3	129604935	-2.99202	0.0794428	8.80556e-35
cg06756047	chr3	197352646	-2.76883	0.073517	8.80703e-35
cg10523671	chr3	121894109	-3.1089	0.0825467	8.80879e-35
cg09444818	chr4	101176069	-3.91486	0.103949	8.81786e-35
cg19242228	chr20	19867257	4.17833	0.110945	8.81834e-35
cg24292741	chr19	6077483	3.14584	0.0835303	8.82045e-35
cg10892497	chr8	133231932	-2.17953	0.0578725	8.82216e-35
cg01520554	chr1	202162943	3.20436	0.0850847	8.82292e-35
cg02470435	chr4	176238587	-2.77861	0.0737802	8.82512e-35
cg17562972	chr16	48235852	-3.60803	0.0958043	8.82753e-35
cg00214140	chr9	95024367	-3.31792	0.0881014	8.82954e-35
cg03334099	chr7	29337798	5.02787	0.133507	8.83155e-35
cg02200717	chr14	21043517	-2.62372	0.0696691	8.83469e-35
cg23798108	chr7	55124655	-2.77839	0.0737762	8.8347e-35
cg02561343	chr6	148970516	2.11913	0.0562707	8.83534e-35
cg11780785	chr16	72172342	-3.8769	0.102946	8.8358e-35
cg12041743	chr17	63715358	-2.25228	0.0598075	8.84327e-35
cg20464155	chr1	203402984	-3.40979	0.090545	8.84599e-35
cg10068408	chr11	63015922	-2.90861	0.0772365	8.84609e-35
cg14649963	chr19	35068479	-2.24736	0.0596778	8.84922e-35
cg27373845	chr16	89072086	-3.28476	0.087226	8.85117e-35
cg17172593	chr17	1627562	2.48865	0.0660858	8.85282e-35
cg18886767	chr12	121709771	-2.82831	0.0751057	8.8543e-35
cg22706981	chr15	50067745	2.8256	0.0750338	8.85501e-35
cg02031817	chr11	7571539	-2.52181	0.0669672	8.85722e-35
cg16451371	chr22	32414404	2.8016	0.0743981	8.86193e-35
cg10007519	chr4	38703972	-2.02923	0.0538889	8.87217e-35
cg06483899	chr9	127905344	2.52828	0.0671425	8.8757e-35
cg26020069	chr6	52517643	-4.82427	0.128117	8.87949e-35
cg07017614	chr3	194095696	2.24511	0.0596237	8.88484e-35
cg17221993	chr10	1189043	-2.39078	0.063493	8.88926e-35
cg07240557	chr12	27244004	2.92862	0.0777812	8.91124e-35
cg14648237	chr17	66426275	3.2506	0.0863337	8.91491e-35
cg11420667	chr11	1729123	3.68246	0.0978046	8.91913e-35
cg18288390	chr12	54498619	3.56289	0.0946293	8.92006e-35
cg01782668	chr4	148026285	-2.90816	0.0772398	8.92038e-35
cg05082939	chr2	138469558	2.19804	0.0583807	8.92912e-35
cg17628383	chr20	33100399	-2.65532	0.0705262	8.92956e-35
cg16233311	chr2	174334531	2.07592	0.0551375	8.93186e-35
cg27658459	chr1	180160547	4.3377	0.115212	8.93313e-35
cg27378025	chr2	105324132	3.81754	0.101397	8.93582e-35
cg14569920	chr22	37588811	-2.77407	0.0736819	8.93824e-35
cg27655954	chr8	10895650	-2.11947	0.0562954	8.94019e-35
cg01023672	chr12	47083440	3.9038	0.10369	8.94176e-35
cg08176083	chr2	99482407	-2.44791	0.0650198	8.94388e-35
cg13728797	chr8	125453168	2.95801	0.0785693	8.94638e-35
cg10541774	chr2	136311222	4.0751	0.108241	8.94778e-35
cg08326647	chr1	38138660	-4.12313	0.109518	8.94931e-35
cg09726055	chr8	103294259	2.71177	0.0720299	8.95271e-35
cg08548284	chr1	14055677	-2.71414	0.0720932	8.9537e-35
cg11820028	chr7	152512945	4.25467	0.113015	8.96194e-35
cg24030173	chr19	48418883	2.2993	0.0610765	8.96888e-35
cg22289831	chr21	36704409	3.19588	0.084894	8.97563e-35
cg17388108	chr6	66226410	-3.7369	0.0992658	8.97673e-35
cg00030427	chr6	169162445	-2.29002	0.0608322	8.98153e-35
cg06016493	chr16	29667311	2.79873	0.0743482	8.99553e-35
cg13605300	chr22	22686590	2.01984	0.0536578	9.00166e-35
cg01539948	chr4	173506336	3.53014	0.0937799	9.00253e-35
cg24585334	chr1	206080766	2.43992	0.0648178	9.00401e-35
cg23417873	chr20	59823375	-2.56979	0.0682683	9.00634e-35
cg14253133	chr8	133129315	-2.12324	0.0564059	9.00936e-35
cg20219053	chr11	81647251	3.61844	0.0961274	9.00987e-35
cg06112333	chr21	44875198	2.86544	0.0761233	9.01016e-35
cg02023193	chr3	138726488	3.10895	0.0825926	9.01115e-35
cg06971766	chr7	150989647	-3.12631	0.0830538	9.01154e-35
cg10709220	chr9	93575353	-3.03645	0.080667	9.01376e-35
cg20880254	chr1	9651273	2.29354	0.0609309	9.01458e-35
cg02172276	chr2	240374510	-2.81635	0.0748213	9.02082e-35
cg14797308	chr1	167328882	4.16515	0.110655	9.02304e-35
cg11887844	chr15	32100507	-2.28117	0.0606038	9.02444e-35
cg06974409	chr6	32166546	-2.24601	0.05967	9.02559e-35
cg24042578	chr1	2135542	-3.05116	0.0810608	9.02773e-35
cg21240684	chr2	3523070	-2.14288	0.0569303	9.02774e-35
cg11588729	chr10	114328947	-2.21049	0.0587268	9.02848e-35
cg02976355	chr9	14312436	-4.01099	0.106563	9.03639e-35
cg24415757	chr13	52371669	-4.0633	0.107954	9.03917e-35
cg20422507	chr5	139391152	-2.02474	0.0537941	9.04424e-35
cg11354609	chr4	30767176	-2.62022	0.0696155	9.04607e-35
cg26760502	chr14	105027463	-3.08574	0.0819851	9.05326e-35
cg27415604	chr10	6095988	-3.10418	0.0824752	9.05443e-35
cg09225449	chr5	139392678	2.98758	0.0793788	9.06195e-35
cg18859174	chr2	118225103	2.39999	0.0637674	9.06578e-35
cg26808154	chr1	2353739	-3.11441	0.0827502	9.0691e-35
cg05617551	chr16	54175271	-2.56064	0.0680369	9.07079e-35
cg09317128	chr4	55399134	-2.62293	0.0696919	9.0715e-35
cg06550100	chr7	73438361	-2.179	0.0578966	9.0717e-35
cg00658161	chr8	27422440	-2.14685	0.0570428	9.07326e-35
cg12157761	chr15	70713439	2.9355	0.0780018	9.09489e-35
cg17686661	chr8	49626075	-3.15984	0.0839638	9.09852e-35
cg11147442	chr12	56817170	-2.09368	0.0556339	9.10106e-35
cg05631664	chr5	56671674	3.64776	0.0969304	9.104e-35
cg14099012	chr8	121771368	-2.85863	0.0759614	9.10556e-35
cg26123824	chr10	119023689	-2.01125	0.0534446	9.1077e-35
cg06795960	chr17	43400580	-2.31958	0.061638	9.10908e-35
cg06934774	chr7	27158406	4.96938	0.132052	9.11176e-35
cg14153852	chr19	10766796	-3.02555	0.0803983	9.11243e-35
cg12450789	chr9	128886557	-2.08197	0.0553259	9.12201e-35
cg13912274	chr7	157302543	3.00093	0.0797462	9.1224e-35
cg04367166	chr12	120680353	2.53677	0.0674118	9.12287e-35
cg22493216	chr10	113775974	2.60175	0.0691387	9.12329e-35
cg08247612	chr1	160366696	-2.00879	0.0533813	9.12366e-35
cg27125591	chr4	138865428	2.72299	0.0723615	9.12904e-35
cg11743220	chr7	7181326	2.1708	0.0576903	9.14801e-35
cg13772596	chr10	11387477	-2.40285	0.0638581	9.15327e-35
cg03080639	chr15	42010181	-2.27531	0.060469	9.15675e-35
cg11523698	chr2	68135508	2.93931	0.078116	9.15824e-35
cg04258972	chr17	68572376	4.45511	0.1184	9.15852e-35
cg18636485	chr1	2831299	-2.04449	0.054335	9.15935e-35
cg26209001	chr2	100258033	-2.71841	0.0722459	9.16127e-35
cg12325755	chr10	74018375	-2.53316	0.0673227	9.16254e-35
cg03134230	chr2	191344229	-2.65197	0.0704807	9.16444e-35
cg06741243	chr6	17447374	2.36382	0.0628228	9.16577e-35
cg00131064	chr4	172962756	-3.79615	0.10089	9.16878e-35
cg15705054	chr1	154955233	2.50646	0.0666146	9.17052e-35
cg19023350	chr12	52496908	-2.84607	0.0756406	9.17132e-35
cg13785019	chr11	9344169	2.57227	0.0683652	9.18075e-35
cg03111156	chr12	3728513	3.25222	0.086437	9.18107e-35
cg07142406	chr3	190073454	2.96386	0.0787745	9.18798e-35
cg23449136	chr20	58901941	-3.09929	0.0823756	9.19586e-35
cg18448943	chr16	67363625	-3.36328	0.0893924	9.19655e-35
cg21627955	chr13	46378704	3.60119	0.0957159	9.19774e-35
cg04338890	chr16	56985843	-4.46909	0.118786	9.20407e-35
cg18465755	chr12	105085541	-2.7398	0.0728226	9.20539e-35
cg23967739	chr12	8844933	-4.32051	0.114839	9.21061e-35
cg16811650	chr6	22364128	-2.72443	0.0724154	9.21308e-35
cg18081338	chr6	17212732	-3.64235	0.0968144	9.21499e-35
cg22889448	chr19	6886951	-2.01833	0.0536483	9.21954e-35
cg03140929	chr8	93938675	-3.32433	0.0883625	9.22052e-35
cg01964944	chr18	36372947	4.47602	0.118976	9.22286e-35
cg26757021	chr20	52269579	3.26468	0.0867781	9.22548e-35
cg23672990	chr18	48391967	-2.44109	0.0648868	9.22863e-35
cg05843672	chr10	26485249	-3.30444	0.0878361	9.2305e-35
cg13750850	chr22	19891854	2.57426	0.0684279	9.23599e-35
cg10317600	chr11	72752938	4.07151	0.108227	9.23612e-35
cg02718176	chr20	50680212	-2.12709	0.0565419	9.23898e-35
cg05241536	chr10	119538724	2.21978	0.0590064	9.24349e-35
cg04340318	chr9	18460171	-3.60075	0.0957158	9.24385e-35
cg08808261	chr1	175845645	-2.17237	0.0577465	9.2457e-35
cg07449130	chr11	35158539	-3.25283	0.0864677	9.2459e-35
cg21241424	chr15	74318342	-3.43811	0.091393	9.24631e-35
cg04533116	chr5	1168948	2.94385	0.0782544	9.24671e-35
cg04330122	chr3	119597973	-2.51829	0.066943	9.25167e-35
cg06969520	chr12	108696561	2.56812	0.0682685	9.25763e-35
cg07074461	chr3	53259430	-3.05566	0.0812305	9.2649e-35
cg01771885	chr20	62307745	-2.11726	0.0562845	9.26636e-35
cg10905610	chr6	57104659	3.83756	0.102017	9.26885e-35
cg25470507	chr15	86139024	-2.46408	0.065505	9.27054e-35
cg09750197	chr5	59000323	-2.5434	0.067614	9.27218e-35
cg15527674	chr11	61481002	-3.21865	0.085565	9.27281e-35
cg24693364	chr10	13827492	-3.02225	0.0803441	9.27366e-35
cg03180489	chr3	112642012	-2.37213	0.0630618	9.27755e-35
cg06420903	chr16	88153063	-3.21765	0.0855414	9.2865e-35
cg23646220	chr12	131020882	-2.60767	0.0693255	9.28969e-35
cg13533801	chr6	3351511	-2.51288	0.0668057	9.29028e-35
cg20643991	chr5	122354441	-2.67963	0.0712404	9.29854e-35
cg08508761	chr13	28356410	-2.23478	0.0594138	9.29924e-35
cg16788890	chr13	50293258	-2.3202	0.0616853	9.3028e-35
cg19063834	chr5	16508938	-2.61735	0.0695853	9.30333e-35
cg18227160	chr1	238409607	-2.88565	0.0767198	9.30977e-35
cg15303503	chr3	150936902	-2.58815	0.0688108	9.31372e-35
cg18888137	chr6	32977982	3.312	0.0880559	9.31373e-35
cg26906383	chr2	33035072	-3.9217	0.104266	9.31575e-35
cg05412410	chr7	2993539	-3.07779	0.0818303	9.3206e-35
cg20863133	chr2	127024659	-2.70352	0.0718799	9.3224e-35
cg09528501	chr11	109038488	-2.74797	0.0730627	9.32829e-35
cg00242629	chr11	35281552	-3.88252	0.103231	9.33828e-35
cg00504890	chr5	75641034	-2.39422	0.0636595	9.34214e-35
cg21622103	chr1	55696582	-3.01164	0.0800761	9.34328e-35
cg08915103	chr17	29740071	-2.21923	0.0590071	9.3445e-35
cg08011622	chr6	105345822	-2.68724	0.0714517	9.34871e-35
cg13523231	chr1	37901758	3.73442	0.0992981	9.35912e-35
cg16087826	chr5	132318881	-2.35577	0.0626401	9.35951e-35
cg16859352	chr10	104330475	-2.79881	0.074421	9.36228e-35
cg24875026	chr22	20035509	-3.14174	0.0835401	9.36513e-35
cg01627405	chr19	2235128	2.70897	0.072033	9.36737e-35
cg15976539	chr18	26865354	-2.45982	0.0654083	9.36955e-35
cg25949185	chr1	211705874	-2.95617	0.0786069	9.37158e-35
cg20309061	chr15	42401357	4.06611	0.108121	9.37174e-35
cg03085538	chr15	81025152	3.57543	0.0950743	9.37488e-35
cg10291888	chr2	139917066	-2.95375	0.0785452	9.3845e-35
cg03232465	chr19	17499976	2.79274	0.0742638	9.38506e-35
cg20973735	chr11	67484206	2.56658	0.0682505	9.38878e-35
cg06749285	chr1	181470124	-2.19025	0.0582432	9.3895e-35
cg23474248	chr2	219455730	3.61358	0.0960945	9.39807e-35
cg09500975	chr15	29910401	-3.32241	0.0883517	9.39882e-35
cg01863510	chr17	81665632	2.40112	0.0638526	9.40169e-35
cg14260889	chr10	17233600	-3.72523	0.0990644	9.40186e-35
cg23528992	chr1	109886971	3.92156	0.104286	9.40342e-35
cg03004371	chr15	100883601	3.11004	0.0827055	9.40509e-35
cg18293437	chr20	3074898	3.13067	0.0832566	9.41741e-35
cg00613216	chr12	70637510	3.41678	0.0908676	9.42657e-35
cg02479305	chr12	106090840	-2.68941	0.0715235	9.42673e-35
cg05512561	chr13	33351519	-2.92709	0.0778452	9.43002e-35
cg03714286	chr20	776085	-3.01924	0.0802967	9.43399e-35
cg18495531	chr6	47009755	-2.20705	0.058697	9.43761e-35
cg26106747	chr9	2764442	4.44629	0.118251	9.43938e-35
cg21387325	chr17	41710894	2.60182	0.0691969	9.4428e-35
cg10375898	chr4	54407272	-2.99727	0.0797145	9.44416e-35
cg05158757	chr22	38954181	2.79233	0.0742655	9.45217e-35
cg02503796	chr6	127459430	-4.13696	0.110029	9.4571e-35
cg08630923	chr11	115975275	2.80953	0.0747244	9.46043e-35
cg27245416	chr1	26772876	-2.7331	0.072692	9.46257e-35
cg18626907	chr1	89803024	-2.2695	0.0603618	9.4628e-35
cg20315577	chr10	72315393	-2.95045	0.0784735	9.4658e-35
cg08857355	chr11	30586924	2.36394	0.062874	9.46603e-35
cg18462898	chr19	19171642	3.2954	0.0876486	9.46761e-35
cg06442437	chr2	102062742	-2.53487	0.0674207	9.46782e-35
cg18860041	chr12	50509310	3.47422	0.0924047	9.46792e-35
cg04501964	chr21	42741462	-3.04669	0.0810338	9.4693e-35
cg26457868	chr10	102605929	-2.20684	0.0586981	9.48305e-35
cg00224471	chr5	170491860	-3.92046	0.104279	9.489e-35
cg06946543	chr13	75803230	3.21792	0.0855953	9.50279e-35
cg26641599	chr6	41708108	3.25553	0.0865986	9.51553e-35
cg10578110	chr12	111063769	-2.71766	0.0722912	9.51748e-35
cg02974128	chr7	155589388	-2.31591	0.0616052	9.5219e-35
cg24104654	chr16	2487992	3.33187	0.0886306	9.52234e-35
cg16307759	chr1	21586354	-2.60783	0.0693708	9.52306e-35
cg07848273	chr9	134441790	-2.28401	0.0607572	9.52586e-35
cg25155467	chr10	23499803	-2.48817	0.0661893	9.53312e-35
cg06880028	chr6	75208449	3.54734	0.0943651	9.5333e-35
cg11273037	chr2	67260598	-3.15793	0.0840061	9.53431e-35
cg00353531	chr9	91043390	-3.09946	0.0824524	9.54098e-35
cg10995137	chr8	27377277	2.5246	0.0671598	9.54152e-35
cg09163196	chr11	123260548	-2.15684	0.0573768	9.54361e-35
cg04719721	chr11	9765574	-2.19199	0.0583119	9.54376e-35
cg06972911	chr18	32471840	2.60478	0.0692934	9.54468e-35
cg26530713	chr1	153955930	-2.3145	0.0615714	9.54632e-35
cg14421700	chr17	79782166	2.06315	0.0548855	9.55057e-35
cg18013400	chr22	40597964	-3.87107	0.102982	9.55256e-35
cg20838362	chr1	161199141	-3.2451	0.0863291	9.55326e-35
cg01287376	chr14	103889706	-2.30647	0.061359	9.5535e-35
cg15836151	chr8	141254708	-4.72862	0.125796	9.55444e-35
cg09045823	chr7	25028300	-2.17556	0.0578765	9.55535e-35
cg04837616	chr17	77884460	2.42372	0.0644793	9.56079e-35
cg27611750	chr8	20941232	-2.10249	0.0559335	9.56091e-35
cg08320359	chr16	15502196	-3.25091	0.0864866	9.56665e-35
cg22905922	chr13	26037773	-2.13338	0.0567568	9.57273e-35
cg25199372	chr13	24076070	-2.52465	0.0671668	9.57487e-35
cg15408058	chr5	172947983	-2.72682	0.0725453	9.57535e-35
cg26855231	chr17	46172177	-3.68882	0.0981392	9.57672e-35
cg17899191	chr7	70006427	2.59372	0.0690048	9.57796e-35
cg18722402	chr5	139142090	-3.93486	0.104685	9.57802e-35
cg17130251	chr19	3945938	-4.09598	0.108972	9.58003e-35
cg20162381	chr12	3200931	3.7665	0.100207	9.58179e-35
cg01404850	chr15	43241262	-2.22342	0.0591537	9.58188e-35
cg08071381	chr18	55907861	-3.80125	0.101132	9.58436e-35
cg24614755	chr15	77641567	-2.15253	0.0572685	9.58702e-35
cg12266442	chr5	157351234	-2.98302	0.0793647	9.59149e-35
cg08250880	chr11	86814980	-2.94826	0.07844	9.59273e-35
cg20484352	chr4	38868158	-3.27199	0.0870533	9.59446e-35
cg19091893	chr2	223041726	-3.81879	0.101602	9.59671e-35
cg14913216	chr8	143958936	-3.12414	0.0831206	9.59815e-35
cg07608053	chr8	19670817	-2.74813	0.0731168	9.60042e-35
cg12906471	chr10	27702285	-3.96272	0.105433	9.60147e-35
cg13117318	chr17	76246562	3.32577	0.0884874	9.60822e-35
cg12762413	chr1	228737673	-2.40254	0.0639234	9.60877e-35
cg25304539	chr22	31206685	-2.41169	0.0641676	9.61306e-35
cg16864063	chr2	233062638	2.30745	0.0613941	9.61368e-35
cg20459911	chr7	2201787	-2.57207	0.0684354	9.61753e-35
cg14872583	chr1	160238698	2.26786	0.0603426	9.62595e-35
cg06229980	chr15	36331577	-2.33374	0.0620961	9.63043e-35
cg02735557	chr17	51041906	2.93198	0.0780146	9.63291e-35
cg18705881	chr3	194250571	-3.42756	0.0912027	9.64041e-35
cg04887826	chr16	29687326	2.98909	0.0795358	9.64146e-35
cg18883951	chr12	6377473	2.97324	0.0791145	9.64319e-35
cg04980428	chr1	25771723	2.05885	0.0547842	9.64732e-35
cg16051561	chr5	11529517	-3.92569	0.104459	9.64783e-35
cg09648092	chr17	69061209	-2.5186	0.0670198	9.65915e-35
cg27420834	chr15	56648380	2.68943	0.0715655	9.65944e-35
cg15445601	chr21	34695832	-2.27721	0.0605968	9.66334e-35
cg01958295	chr2	36371135	-4.34393	0.115593	9.66539e-35
cg20664901	chr4	139008014	-2.64293	0.0703292	9.66562e-35
cg21265427	chr17	40833187	-2.78613	0.0741412	9.67256e-35
cg07509145	chr12	121279400	-3.9199	0.104312	9.67403e-35
cg06762836	chr9	6215727	-3.71946	0.0989787	9.67641e-35
cg23110898	chr2	190381102	2.58204	0.0687119	9.68396e-35
cg02944716	chr12	9944554	3.26267	0.0868257	9.68946e-35
cg00728961	chr16	14186590	-4.63811	0.123429	9.69103e-35
cg03600432	chr12	108612447	-2.53699	0.0675148	9.69444e-35
cg09470277	chr12	121876535	2.37568	0.0632236	9.70488e-35
cg04321197	chr1	206772311	3.92508	0.104458	9.70628e-35
cg05277122	chr14	103071806	-3.41365	0.0908484	9.71129e-35
cg10410419	chr11	64855209	-2.83623	0.075482	9.71433e-35
cg06024289	chr12	52948811	3.16716	0.0842917	9.72648e-35
cg07563611	chr16	70760953	-2.7428	0.0729982	9.72911e-35
cg11529397	chr1	27873722	3.64171	0.0969224	9.72982e-35
cg01597345	chr3	72162201	-3.06815	0.0816588	9.73745e-35
cg03578212	chr3	31945608	-2.97008	0.0790503	9.74596e-35
cg13586026	chr9	124128754	-2.1707	0.0577753	9.75338e-35
cg19820110	chr4	41437552	-2.10498	0.0560267	9.75609e-35
cg09677330	chr13	73913398	-2.93517	0.0781241	9.76112e-35
cg04049253	chr11	114087984	3.28048	0.0873158	9.76465e-35
cg02571534	chr15	66566037	-2.17656	0.0579334	9.76706e-35
cg08175413	chr5	96958483	4.83001	0.128561	9.76995e-35
cg12018037	chr11	75734929	-2.20809	0.0587735	9.77357e-35
cg21331791	chr13	112998690	-3.48	0.0926292	9.77736e-35
cg17728974	chr6	104955702	2.7876	0.0742005	9.78462e-35
cg07045560	chr2	177162044	-2.51282	0.0668871	9.78847e-35
cg03721890	chr5	171364034	3.94804	0.105091	9.79332e-35
cg04316096	chr14	81417251	2.1118	0.0562134	9.79603e-35
cg23801272	chr7	159031510	-3.17173	0.0844277	9.79651e-35
cg15034267	chr22	38710447	2.43373	0.0647842	9.80393e-35
cg17536125	chr7	99073062	2.46876	0.065717	9.80561e-35
cg04074908	chr6	44133453	-2.12536	0.0565761	9.80777e-35
cg15090549	chr13	66657387	-3.26573	0.0869339	9.8157e-35
cg08006519	chr17	43745222	2.14338	0.0570576	9.82034e-35
cg22006427	chr2	212646809	-2.21719	0.0590223	9.82036e-35
cg24092939	chr12	48787273	-3.31285	0.0881918	9.83303e-35
cg07512343	chr3	8529965	-3.01582	0.0802856	9.83777e-35
cg22354988	chr15	52117767	-2.65524	0.0706865	9.83803e-35
cg17827724	chr10	31036426	-2.19899	0.0585407	9.8397e-35
cg08995661	chr17	81057411	-2.59908	0.0691942	9.85505e-35
cg04723752	chr19	46947082	-3.73099	0.0993303	9.86229e-35
cg11280542	chr12	53968306	3.90056	0.103845	9.8628e-35
cg22645539	chr7	100167473	2.74569	0.0730997	9.86847e-35
cg02902261	chr7	73576820	-2.65322	0.070638	9.86919e-35
cg09797390	chr1	111720473	-3.28144	0.0873633	9.86941e-35
cg23156071	chr12	108658857	-2.43662	0.0648717	9.87137e-35
cg24665349	chr16	67734335	-2.89295	0.0770207	9.87144e-35
cg06820437	chr3	15517414	3.85563	0.102652	9.87572e-35
cg17533064	chr18	45051136	-3.78426	0.100753	9.87945e-35
cg06730238	chr3	27090445	-2.95835	0.0787642	9.88318e-35
cg03594290	chr20	18984149	-2.61749	0.0696894	9.88462e-35
cg19265040	chr22	20507183	-2.4174	0.0643631	9.89117e-35
cg12905767	chr20	281498	2.45683	0.0654129	9.89247e-35
cg10212621	chr1	119769026	-2.35978	0.0628295	9.89563e-35
cg20927728	chr1	40736546	-3.06692	0.0816602	9.91035e-35
cg03368634	chr16	3774552	-3.10891	0.0827789	9.91399e-35
cg02566391	chr1	67339845	-2.56663	0.0683402	9.91567e-35
cg09863596	chr9	36853676	-2.38823	0.0635905	9.9182e-35
cg03993991	chr3	52090382	-2.08949	0.0556364	9.92072e-35
cg14532914	chr12	121883388	-2.13765	0.0569189	9.92235e-35
cg10283350	chr8	102102978	-2.7751	0.0738924	9.92266e-35
cg05275001	chr11	64730126	-2.01847	0.0537461	9.92595e-35
cg14301048	chr22	35647023	-2.96631	0.0789848	9.92933e-35
cg26304948	chr2	36678159	4.03339	0.107399	9.93186e-35
cg25786675	chr11	2600043	-2.55452	0.0680217	9.93957e-35
cg24724567	chr11	121892222	-2.85605	0.0760521	9.94632e-35
cg09559348	chr12	122501564	4.00032	0.106525	9.95695e-35
cg02897804	chr12	124881236	3.74275	0.0996662	9.95828e-35
cg00050692	chr2	25302008	3.22565	0.0858971	9.96122e-35
cg26073885	chr12	31354021	-3.19132	0.0849829	9.9619e-35
cg21328508	chr5	159021575	-3.34245	0.0890076	9.96228e-35
cg13778725	chr2	48997417	-2.71026	0.0721727	9.96288e-35
cg01405662	chr19	45187727	2.49511	0.0664439	9.96502e-35
cg26315833	chr4	159398467	-4.32638	0.115211	9.96809e-35
cg16266763	chr5	54703874	-3.17307	0.0844985	9.96965e-35
cg03332130	chr20	46416746	-2.25523	0.0600565	9.97e-35
cg02678221	chr8	127809848	-3.71763	0.0990002	9.97006e-35
cg22850143	chr6	37161505	2.71675	0.0723469	9.97108e-35
cg20603002	chr21	32451718	-2.18165	0.0580978	9.97493e-35
cg25123427	chr3	39013503	-3.13879	0.0835889	9.98635e-35
cg10604049	chr9	12698500	2.36804	0.0630635	9.98771e-35
cg17145652	chr8	42895507	-3.53924	0.0942537	9.98822e-35
cg13858394	chr12	52082289	-2.28741	0.0609168	9.99256e-35
cg00642274	chr2	85405892	4.63591	0.123462	9.99675e-35
cg11931951	chr19	8500579	2.41814	0.0643991	9.99714e-35
cg00848471	chr3	128277113	-2.72538	0.0725852	1.00197e-34
cg07389058	chr6	140537315	-3.22683	0.0859404	1.00198e-34
cg01588379	chr7	151736240	-5.15951	0.137414	1.00228e-34
cg00536472	chr18	75288803	-2.46015	0.0655224	1.00265e-34
cg12348501	chr9	99825318	2.90033	0.0772462	1.00277e-34
cg14964437	chr6	149423775	-4.06076	0.108155	1.00363e-34
cg10837924	chr12	54988660	-2.32879	0.0620259	1.00416e-34
cg16637194	chr7	152615278	-3.62448	0.0965363	1.00431e-34
cg06893295	chr17	74641777	2.77032	0.0737868	1.00463e-34
cg04932340	chr14	94773044	4.28525	0.114138	1.00526e-34
cg07168142	chr17	42122722	-4.69951	0.125174	1.00589e-34
cg23640925	chr1	110057057	-2.81643	0.0750184	1.00659e-34
cg02776283	chr2	219209809	4.0545	0.107997	1.00703e-34
cg07866399	chr8	39913700	3.47335	0.0925172	1.00719e-34
cg07468955	chr2	164784480	-3.82463	0.101874	1.00722e-34
cg24554720	chr2	48352817	2.7008	0.0719398	1.00746e-34
cg22325186	chr12	132582205	-3.52481	0.0938899	1.00796e-34
cg15800907	chr19	51824857	4.38197	0.116722	1.00815e-34
cg19634404	chr3	133938320	-2.66556	0.0710034	1.00881e-34
cg05914005	chr1	10932389	5.08533	0.135461	1.00932e-34
cg12097791	chr20	52103238	3.03762	0.0809155	1.0095e-34
cg06831969	chr9	134556808	-2.09781	0.0558814	1.00973e-34
cg20093339	chr11	128026839	-3.40004	0.0905715	1.01037e-34
cg04811506	chr15	69673551	-2.73375	0.0728232	1.01068e-34
cg03597159	chr4	139989407	-2.14366	0.057104	1.01074e-34
cg26421308	chr11	86951998	-2.50519	0.066735	1.01089e-34
cg25839727	chr1	63797362	-2.85626	0.0760871	1.01094e-34
cg27524128	chr8	122721887	-3.64712	0.0971549	1.0111e-34
cg11423290	chr1	152141751	-2.09809	0.0558918	1.01196e-34
cg02385099	chr16	2031193	-2.53136	0.0674342	1.01216e-34
cg27301360	chr5	55590891	3.93007	0.104696	1.01244e-34
cg04992757	chr1	2334699	-2.84839	0.075881	1.01291e-34
cg21431715	chr1	150787996	3.75028	0.0999086	1.01355e-34
cg11847956	chr5	173771444	-2.83116	0.0754229	1.01357e-34
cg16990724	chr1	54238491	2.99565	0.0798061	1.01405e-34
cg15785355	chr5	59036533	3.05438	0.081371	1.01422e-34
cg00653870	chr5	177496027	-2.75289	0.0733392	1.01433e-34
cg00013688	chr9	70601179	-2.52128	0.0671691	1.0145e-34
cg07036632	chr14	92885199	-2.80873	0.0748271	1.01451e-34
cg19979853	chr12	92062763	2.70205	0.0719864	1.01524e-34
cg10640072	chr8	98973660	2.32351	0.061902	1.01559e-34
cg01523845	chr16	73180078	-3.01228	0.0802523	1.01574e-34
cg17349802	chr8	141254989	2.19787	0.0585553	1.01591e-34
cg02687799	chr9	109001321	3.71482	0.0989711	1.01662e-34
cg12042187	chr2	104658289	3.54654	0.0944879	1.01673e-34
cg20844517	chr19	54064006	3.21681	0.0857033	1.01678e-34
cg03179401	chr6	108549970	-3.90013	0.10391	1.01722e-34
cg08867549	chr17	31561601	-4.10568	0.109388	1.01795e-34
cg05169312	chr5	154937215	-3.28835	0.0876133	1.01869e-34
cg04873846	chr8	100386645	-2.48432	0.066191	1.01876e-34
cg13156415	chr12	49187053	-3.1401	0.0836647	1.01943e-34
cg20238855	chr13	29664781	3.76161	0.100224	1.01954e-34
cg07060211	chr4	184890648	3.27129	0.0871619	1.02026e-34
cg00338177	chr10	7184930	4.30569	0.114724	1.02082e-34
cg21491711	chr5	177474452	-2.71541	0.0723536	1.02187e-34
cg23630131	chr7	66508053	-3.09298	0.082414	1.02189e-34
cg21697426	chr6	111990066	3.11616	0.0830317	1.0219e-34
cg21972903	chr1	21174755	-2.97936	0.079387	1.02214e-34
cg25341032	chr10	110006291	-3.91851	0.104414	1.02311e-34
cg27111077	chr10	95790145	4.40957	0.1175	1.02359e-34
cg13973985	chr19	14674792	3.04916	0.0812501	1.02378e-34
cg17923553	chr4	24795364	-4.08603	0.10888	1.02401e-34
cg22298996	chr7	151460163	-2.54895	0.0679223	1.02461e-34
cg16602417	chr22	19016575	-2.07771	0.0553652	1.02469e-34
cg16281776	chr1	203475550	-2.61636	0.06972	1.02545e-34
cg17868438	chr20	48194814	-2.35863	0.0628526	1.02586e-34
cg13718418	chr12	85278507	2.58156	0.068794	1.02632e-34
cg03608458	chr4	189659411	3.80373	0.101363	1.02655e-34
cg23884812	chr6	156131335	2.78444	0.0742012	1.02677e-34
cg01783960	chr1	16972045	-2.0335	0.0541902	1.02721e-34
cg19989295	chr14	24171868	3.17537	0.0846229	1.02881e-34
cg02075105	chr2	9770380	-2.88717	0.0769445	1.03e-34
cg12731568	chr11	67429393	-2.4019	0.0640121	1.03022e-34
cg19867914	chr2	143476861	3.76505	0.100341	1.03027e-34
cg08100568	chr1	212966801	-2.71222	0.072283	1.03056e-34
cg00078517	chr19	2588229	-2.98952	0.0796739	1.0309e-34
cg08849657	chr19	12611856	-3.33914	0.0889918	1.03098e-34
cg20450401	chr13	51123045	2.90621	0.0774547	1.03161e-34
cg08866079	chr5	54626675	3.04105	0.0810491	1.03186e-34
cg02539846	chr15	49468835	-2.98294	0.0795007	1.03204e-34
cg13351860	chr6	30888609	-2.52868	0.0673951	1.03293e-34
cg16746362	chr6	31724598	-2.05765	0.0548412	1.03303e-34
cg11788604	chr1	77544070	3.34367	0.0891169	1.03311e-34
cg00480970	chr20	63568697	2.32239	0.0618974	1.03311e-34
cg16850450	chr8	37674409	-2.02557	0.0539868	1.03356e-34
cg06396119	chr13	49218631	-3.61534	0.0963589	1.03367e-34
cg08777992	chr8	6585437	-4.43539	0.118216	1.03401e-34
cg24843789	chr22	41509300	-2.81791	0.0751058	1.03416e-34
cg10607142	chr10	70676027	2.59694	0.0692168	1.03443e-34
cg20526012	chr16	70686497	-2.31531	0.0617116	1.03522e-34
cg14438755	chr5	81426505	-2.47282	0.0659101	1.03541e-34
cg18127481	chr5	50584811	-2.00226	0.0533691	1.03632e-34
cg17309086	chr14	103860089	-2.45893	0.0655423	1.03706e-34
cg16513820	chr15	66707515	-3.16052	0.0842435	1.03718e-34
cg08211405	chr4	121668466	-3.10604	0.0827938	1.0386e-34
cg17384357	chr10	31698766	-3.4129	0.090975	1.0393e-34
cg22189595	chr22	36865619	-3.57156	0.0952056	1.03991e-34
cg08504062	chr5	96048958	-3.77419	0.100607	1.04002e-34
cg18609783	chr2	174334621	2.87034	0.0765147	1.04065e-34
cg12963736	chr7	44334245	-3.04091	0.0810615	1.04066e-34
cg16128627	chr2	25375924	2.17111	0.057876	1.04115e-34
cg07153665	chr16	66579303	3.97665	0.106007	1.04133e-34
cg07193394	chr9	86424487	-3.95091	0.105321	1.04148e-34
cg02822894	chr2	105324002	4.28898	0.114336	1.04235e-34
cg16288354	chr18	79552882	-2.46274	0.065652	1.04247e-34
cg07824483	chr17	81924166	2.46775	0.0657866	1.04319e-34
cg19819928	chr13	110109843	-3.03605	0.0809374	1.04349e-34
cg25731039	chr12	53726432	-2.53793	0.0676586	1.04383e-34
cg22698177	chr15	48915748	-2.29448	0.0611687	1.04413e-34
cg25326856	chr7	4821136	-2.46296	0.0656609	1.04451e-34
cg09832911	chr10	45428230	-3.92363	0.104602	1.04473e-34
cg24951137	chr20	20056292	4.57586	0.121991	1.04499e-34
cg21076680	chr2	68908523	3.51249	0.0936437	1.04583e-34
cg11642728	chr1	116694193	-2.28887	0.0610217	1.04586e-34
cg04635869	chr6	13433925	3.50587	0.0934673	1.04591e-34
cg25443836	chr5	138083921	-2.05578	0.0548079	1.04625e-34
cg17852032	chr6	157645779	2.92556	0.0780015	1.04903e-34
cg27332271	chr17	64230646	-2.19438	0.0585068	1.04907e-34
cg26567697	chr16	28555897	2.0947	0.0558495	1.04945e-34
cg16242299	chr19	51417763	2.45441	0.0654418	1.05042e-34
cg03741874	chr9	127311674	-3.45008	0.0919895	1.05052e-34
cg03034417	chr3	111673840	-2.61969	0.0698493	1.05094e-34
cg21625800	chr4	153757697	2.93075	0.0781441	1.05133e-34
cg20637770	chr1	212698883	2.28351	0.0608864	1.05149e-34
cg11450055	chr4	83044074	-2.26719	0.0604519	1.05182e-34
cg01726964	chr3	150971094	-2.51814	0.0671436	1.0522e-34
cg01709921	chr16	15502130	-2.88329	0.0768806	1.05255e-34
cg26510903	chr8	100161292	-2.3954	0.0638717	1.0527e-34
cg14050233	chr5	173866226	2.78765	0.0743313	1.05299e-34
cg22520883	chr2	128443225	2.35067	0.0626796	1.05318e-34
cg10820079	chr5	119966196	-2.80118	0.0746929	1.05347e-34
cg15722751	chr12	10099039	-3.42096	0.0912193	1.05362e-34
cg21009972	chr17	44847759	-2.35425	0.0627763	1.05391e-34
cg20161083	chr17	44916526	-2.55454	0.0681172	1.05407e-34
cg23521817	chr6	143511940	-3.16433	0.0843777	1.05436e-34
cg16635948	chr2	109217555	3.89793	0.103942	1.05545e-34
cg24606807	chr21	42362391	-2.44779	0.0652737	1.05614e-34
cg00560428	chr22	21861673	2.04744	0.0545981	1.05639e-34
cg10263789	chr8	11678104	3.32826	0.0887539	1.05674e-34
cg16161069	chr16	392770	2.56475	0.0683938	1.05698e-34
cg19313574	chr1	165540012	-3.04749	0.0812676	1.05724e-34
cg23622893	chr4	80007185	3.26158	0.0869767	1.05729e-34
cg01277771	chr6	136415948	3.12823	0.0834207	1.0573e-34
cg09309024	chr16	29825946	-2.0918	0.0557829	1.05795e-34
cg13523698	chr2	102698501	-2.40239	0.0640656	1.05799e-34
cg16916264	chr1	150559767	-2.31961	0.061858	1.058e-34
cg02359687	chr21	41751215	-2.74951	0.0733231	1.05842e-34
cg11224906	chr16	70419524	2.00759	0.0535384	1.0589e-34
cg25004193	chr2	174024947	-3.22238	0.0859354	1.05942e-34
cg01341760	chr21	28885920	-2.88288	0.0768817	1.05947e-34
cg21594327	chr22	42452615	-2.11051	0.0562841	1.05971e-34
cg23159233	chr22	46175763	-3.05723	0.0815323	1.06006e-34
cg08637163	chr5	7858092	3.40666	0.0908516	1.06025e-34
cg00182639	chr12	114403866	2.24559	0.0598874	1.0603e-34
cg01728410	chr7	98419100	-2.94091	0.0784309	1.06042e-34
cg02602377	chr17	2236976	-2.94839	0.0786325	1.06158e-34
cg16905126	chr19	17281688	3.13799	0.08369	1.06204e-34
cg01203847	chr3	193982297	-2.88426	0.0769241	1.06277e-34
cg22309167	chr1	234882040	3.11893	0.083183	1.06289e-34
cg14330516	chr2	234792736	-2.83159	0.0755198	1.06294e-34
cg16896579	chr12	57102468	2.32095	0.0619012	1.06334e-34
cg00406098	chr13	40142043	3.31997	0.088546	1.0634e-34
cg27537139	chr6	21557217	-3.97384	0.105986	1.06373e-34
cg16969189	chr7	50307472	3.29107	0.087776	1.06379e-34
cg03603211	chr11	77148341	2.13424	0.0569226	1.06401e-34
cg13763047	chr8	58594834	2.47963	0.0661357	1.06499e-34
cg09084279	chr17	81527980	-3.16896	0.0845214	1.065e-34
cg02407372	chr6	87397204	2.57786	0.0687572	1.06598e-34
cg20143758	chr6	167116855	-2.24868	0.0599777	1.06614e-34
cg05142081	chr7	31696057	-2.74958	0.0733381	1.06631e-34
cg06535121	chr4	26088489	-2.59068	0.0691001	1.06658e-34
cg15169709	chr12	107223956	-2.71574	0.0724363	1.06691e-34
cg19131078	chr15	64090694	3.68964	0.0984145	1.06755e-34
cg02717888	chr16	59067087	3.14356	0.0838488	1.06763e-34
cg19406737	chr18	74589185	3.14533	0.0838964	1.06775e-34
cg10441070	chr6	151805115	-3.26873	0.0871882	1.06789e-34
cg05996160	chr2	15984540	-2.73662	0.072995	1.06797e-34
cg18507018	chr8	91023289	2.88216	0.0768773	1.06808e-34
cg14312439	chr3	46242411	2.97905	0.0794622	1.0684e-34
cg13857299	chr6	17289762	-2.4548	0.0654796	1.06906e-34
cg14594044	chr4	6912894	2.59281	0.069161	1.06926e-34
cg17240987	chr20	45792937	2.65934	0.0709362	1.06951e-34
cg14824549	chr12	57753052	-2.19045	0.0584291	1.06971e-34
cg00161715	chr3	72079655	3.15562	0.0841748	1.06997e-34
cg17167920	chr1	154155061	-3.60501	0.0961623	1.07003e-34
cg23768003	chr12	52704610	-2.88545	0.0769689	1.07033e-34
cg23288807	chr11	128689504	-2.1313	0.0568528	1.07084e-34
cg02604730	chr16	87306102	-2.1123	0.0563467	1.07147e-34
cg11180237	chr1	23577305	-2.77071	0.07391	1.07147e-34
cg01154355	chr5	124707416	-2.8051	0.0748277	1.07165e-34
cg05895018	chr14	102933900	2.09595	0.0559112	1.07196e-34
cg12645084	chr17	51363534	-2.89847	0.0773204	1.07284e-34
cg03816901	chr3	101950867	-2.70564	0.0721765	1.07285e-34
cg26981432	chr8	23450436	-2.76121	0.0736589	1.07291e-34
cg13964104	chr1	66354940	-3.42244	0.0912981	1.07291e-34
cg17452354	chr2	192585688	-2.5944	0.0692091	1.07293e-34
cg17436420	chr2	127649281	3.55395	0.0948067	1.07303e-34
cg13466383	chr1	161038915	4.10626	0.109542	1.07385e-34
cg00612672	chr15	59328181	2.60658	0.0695364	1.07456e-34
cg01101178	chr1	2267321	-2.32915	0.0621359	1.0748e-34
cg09539845	chr12	32750779	-2.10454	0.0561438	1.07483e-34
cg00069658	chr18	48455853	2.51301	0.0670413	1.07525e-34
cg04468671	chr12	131852862	2.08228	0.0555512	1.07572e-34
cg02165670	chr13	94112393	-2.7313	0.0728667	1.07636e-34
cg07037766	chr12	108827663	-2.52042	0.0672419	1.07713e-34
cg10670398	chr4	183602670	-2.85638	0.0762052	1.07739e-34
cg19390317	chr21	41927886	3.07509	0.0820408	1.07768e-34
cg10011182	chr6	39687111	-2.77221	0.0739602	1.0777e-34
cg00741391	chr2	201808079	-2.83288	0.0755794	1.07807e-34
cg00817490	chr16	22087172	2.4652	0.06577	1.07813e-34
cg18690093	chr10	80530551	2.59412	0.0692102	1.07848e-34
cg00001997	chr11	108116185	-2.66259	0.0710373	1.07878e-34
cg22141002	chr14	26143333	2.11113	0.0563244	1.07879e-34
cg22653615	chr17	31834785	3.48473	0.0929721	1.07891e-34
cg15621454	chr9	106588867	-2.26164	0.0603405	1.07905e-34
cg11748260	chr6	30656618	2.84854	0.0759993	1.07922e-34
cg10123651	chr9	69377112	-3.06879	0.0818759	1.07941e-34
cg21952813	chr6	138544112	-3.15608	0.0842047	1.07942e-34
cg13899486	chr11	112164149	2.80049	0.0747177	1.07952e-34
cg15374836	chr16	73232614	-3.07751	0.0821089	1.07964e-34
cg14035860	chr14	55240997	-4.39331	0.117215	1.07979e-34
cg17284236	chr19	12597187	-2.5429	0.0678457	1.0799e-34
cg12096363	chr12	45077271	-3.09918	0.0826876	1.07994e-34
cg00793946	chr2	45936847	-2.40413	0.0641435	1.08012e-34
cg21097817	chr1	178871363	-3.12739	0.0834414	1.08058e-34
cg16738646	chr1	42943522	3.03957	0.0810987	1.08076e-34
cg26340968	chr19	3798369	3.38389	0.0902871	1.08161e-34
cg06473925	chr9	101479213	3.52122	0.0939516	1.08171e-34
cg08249866	chr17	37826621	3.23375	0.0862821	1.08205e-34
cg08180716	chr11	60333520	-2.19231	0.0584952	1.08248e-34
cg22881265	chr3	129082289	2.93141	0.0782157	1.0825e-34
cg11185549	chr12	116559066	3.13146	0.0835537	1.08255e-34
cg20812302	chr2	170554752	-3.74409	0.0999	1.08266e-34
cg14470840	chr12	49923060	-2.48272	0.0662445	1.08287e-34
cg08287162	chr16	71861803	-2.05124	0.0547323	1.08335e-34
cg17960111	chr19	15264613	-2.45685	0.0655559	1.08415e-34
cg11235015	chr6	148441257	-2.72802	0.0727938	1.08558e-34
cg16387467	chr18	74498781	3.81758	0.101868	1.08566e-34
cg25937382	chr19	14085957	-2.39052	0.0637884	1.08584e-34
cg00147413	chr3	106014259	-3.53138	0.0942314	1.08598e-34
cg08702689	chr1	170693254	-2.47084	0.0659335	1.08701e-34
cg21639601	chr12	6279948	-2.898	0.0773325	1.08734e-34
cg12613889	chr5	37668653	-2.80939	0.0749687	1.08771e-34
cg12320402	chr22	49636028	-2.03246	0.0542362	1.08775e-34
cg19009417	chr10	84244948	-2.36553	0.0631253	1.08848e-34
cg07328688	chr4	113383193	-3.31332	0.0884176	1.08851e-34
cg25881383	chr1	59214927	-2.23211	0.0595657	1.08901e-34
cg04237141	chr6	26431138	-2.18706	0.0583639	1.08935e-34
cg12934577	chr2	207108017	3.48438	0.092986	1.09035e-34
cg11153070	chr21	15496018	-2.3727	0.0633199	1.0909e-34
cg01308409	chr13	33017799	3.1363	0.0836986	1.09113e-34
cg16842654	chr22	28247365	-2.41099	0.0643421	1.09123e-34
cg08025700	chr7	2624697	-2.84254	0.0758592	1.09126e-34
cg12513066	chr8	41929785	2.64481	0.0705824	1.09129e-34
cg10399701	chr8	116658825	-3.16073	0.0843521	1.09204e-34
cg21942646	chr2	74445856	-2.06627	0.0551437	1.09219e-34
cg07324110	chr17	17824690	-2.63098	0.0702148	1.09237e-34
cg00480033	chr6	13870320	-3.68732	0.0984085	1.09344e-34
cg24538401	chr7	107044110	-3.98283	0.106295	1.09359e-34
cg07356534	chr1	158038265	-3.76724	0.100542	1.09371e-34
cg13508436	chr2	44247054	3.77424	0.10073	1.09448e-34
cg04209379	chr16	13994854	-4.1443	0.110607	1.09448e-34
cg20722458	chr2	8575681	2.34333	0.0625418	1.0951e-34
cg09982440	chr2	189562024	-3.90043	0.104102	1.09604e-34
cg15947598	chr7	4631629	-2.0027	0.0534521	1.09638e-34
cg07986019	chr13	108276237	-3.34025	0.0891522	1.0968e-34
cg01919446	chr10	86143085	-2.31514	0.0617919	1.0969e-34
cg13977618	chr12	2223542	3.01677	0.0805204	1.09788e-34
cg22501427	chr8	102526624	-3.8923	0.103889	1.09796e-34
cg09800745	chr12	104414797	-2.66835	0.0712217	1.09858e-34
cg08639279	chr11	124900567	-3.01459	0.0804637	1.09869e-34
cg00252069	chr10	95815883	-2.17023	0.0579281	1.09999e-34
cg14350800	chr9	133950955	-4.17262	0.111377	1.10021e-34
cg12718884	chr11	44737478	3.12696	0.0834657	1.1003e-34
cg02646779	chr2	72115425	-2.17533	0.0580646	1.10037e-34
cg11048797	chr17	82493027	-2.32381	0.0620289	1.10115e-34
cg22330213	chr8	38295906	-3.06339	0.0817708	1.10133e-34
cg25500948	chr5	168334373	-2.74907	0.0733809	1.10149e-34
cg05365824	chr22	17832010	-2.45766	0.0656025	1.10152e-34
cg00880656	chr9	131447426	-2.3405	0.0624751	1.10157e-34
cg06611143	chr2	47658285	-2.1171	0.0565124	1.1019e-34
cg23941495	chr17	48632706	-2.61894	0.0699087	1.10234e-34
cg07692566	chr12	11891956	-3.11266	0.0830879	1.10246e-34
cg04566037	chr17	41009423	-2.61957	0.0699257	1.10252e-34
cg13348907	chr15	69126233	3.01807	0.080564	1.10302e-34
cg11525052	chr11	2300725	4.37146	0.116692	1.10337e-34
cg06182854	chr2	185145594	-2.16923	0.0579069	1.10431e-34
cg18108818	chr7	102934028	-3.63135	0.0969377	1.10438e-34
cg15293854	chr16	50340785	-2.91469	0.0778071	1.10471e-34
cg04368563	chr13	26967246	-2.17255	0.0579965	1.10528e-34
cg06408759	chr22	20254694	2.82941	0.0755318	1.10541e-34
cg01328024	chr1	24695952	-3.04668	0.081334	1.10658e-34
cg15358893	chr21	44090545	2.23697	0.059718	1.10661e-34
cg21113018	chr8	141095571	2.37297	0.0633501	1.10756e-34
cg00267355	chr7	2618674	-2.30211	0.0614589	1.108e-34
cg13401645	chr18	37276827	-2.46486	0.0658042	1.10837e-34
cg10706929	chr5	132467620	2.34165	0.062515	1.10843e-34
cg02258957	chr15	97411060	-3.3525	0.089502	1.10861e-34
cg25143609	chr7	88307586	-2.69085	0.0718378	1.10866e-34
cg04939537	chr6	14910694	3.68073	0.0982651	1.10871e-34
cg10307469	chr15	81642412	-2.86851	0.0765821	1.1094e-34
cg12760522	chr14	83047516	-2.58122	0.0689127	1.10968e-34
cg08439728	chr6	31129296	-3.00187	0.0801438	1.11011e-34
cg25616968	chr17	81449177	3.30049	0.088119	1.1116e-34
cg17467079	chr12	56151891	2.37442	0.0633943	1.11169e-34
cg08267250	chr10	133058751	2.78944	0.0744751	1.11185e-34
cg00642181	chr1	231781971	3.55578	0.0949366	1.11242e-34
cg19166623	chr17	73293864	-2.4492	0.0653924	1.11284e-34
cg13878677	chr3	13019415	-4.74311	0.126639	1.11285e-34
cg26542567	chr8	141905309	-3.33627	0.0890767	1.11286e-34
cg07690547	chr13	108266747	4.25391	0.113578	1.11299e-34
cg00728973	chr17	38880195	-3.0479	0.081378	1.11317e-34
cg11166303	chr2	3316758	3.31623	0.0885434	1.11379e-34
cg00108583	chr15	32704943	-2.91586	0.0778535	1.11385e-34
cg13982956	chr9	125759697	3.21985	0.0859714	1.11449e-34
cg08421353	chr17	4733797	2.57798	0.0688344	1.11536e-34
cg14218885	chr6	6712987	2.95592	0.0789274	1.11624e-34
cg18703368	chr2	238376868	3.55466	0.0949144	1.11625e-34
cg00500027	chr2	26478487	-3.07073	0.0819936	1.11673e-34
cg04810795	chr7	74079533	-3.27723	0.087509	1.11743e-34
cg26306329	chr4	123479041	2.86924	0.0766148	1.11746e-34
cg20967681	chr10	114499999	3.09305	0.082591	1.11754e-34
cg18274788	chr1	116671541	-3.41595	0.0912151	1.11842e-34
cg13901147	chr17	17031114	-2.0372	0.0543987	1.11848e-34
cg01803844	chr17	8133498	-2.29886	0.0613869	1.11932e-34
cg20060632	chr14	20999216	-2.0963	0.0559793	1.12042e-34
cg04100395	chr17	7080868	-2.95785	0.0789863	1.12067e-34
cg02612927	chr20	31473081	-2.10917	0.0563232	1.12071e-34
cg03971051	chr11	75441909	-2.17136	0.0579845	1.12117e-34
cg09484192	chr14	65446418	-2.98344	0.0796709	1.12138e-34
cg00497881	chr9	105132818	-2.89737	0.0773728	1.12157e-34
cg14889590	chr2	240934257	-2.13368	0.056979	1.12177e-34
cg06817864	chr10	124496577	-2.68746	0.0717675	1.12179e-34
cg20396460	chr5	172794385	-2.99409	0.0799562	1.12191e-34
cg01851326	chr17	35788311	-2.79567	0.0746576	1.12205e-34
cg20392527	chr2	10045926	-2.63908	0.0704762	1.12227e-34
cg25375330	chr4	150107111	-3.33716	0.089119	1.12268e-34
cg16236157	chr2	43370442	-2.63767	0.0704409	1.12381e-34
cg12762799	chr12	8540946	3.37982	0.0902608	1.124e-34
cg13655635	chr9	99825950	3.49259	0.0932744	1.12492e-34
cg09412184	chr17	8361332	3.60064	0.0961611	1.12547e-34
cg21666903	chr15	59516770	2.65445	0.0708922	1.12605e-34
cg00400832	chr7	97021011	3.34461	0.089325	1.12642e-34
cg15844374	chr11	113706349	-2.10067	0.0561034	1.12679e-34
cg21740943	chr10	48493707	4.17523	0.11151	1.1269e-34
cg25219359	chr2	3493782	-3.8081	0.101705	1.12701e-34
cg10030791	chr11	57597415	-2.88279	0.0769939	1.12807e-34
cg00455796	chr19	11365151	-2.50486	0.0669023	1.12962e-34
cg19003304	chr8	59117355	3.71486	0.099223	1.13103e-34
cg17884766	chr12	50247477	-3.29624	0.0880425	1.13143e-34
cg12600072	chr13	110232908	-2.95395	0.0789008	1.13197e-34
cg15687977	chr19	54319159	4.12326	0.110134	1.13209e-34
cg09061733	chr11	57597368	-4.04602	0.108071	1.13212e-34
cg09322616	chr1	2108961	-2.3489	0.0627406	1.13247e-34
cg26122129	chr8	30383603	2.34304	0.0625846	1.13292e-34
cg09582193	chr1	80375103	3.82326	0.102125	1.13418e-34
cg17324840	chr10	10831189	-3.5954	0.0960409	1.13525e-34
cg23243991	chr12	10674795	3.46978	0.0926864	1.13581e-34
cg15393460	chr10	33773090	2.60948	0.0697056	1.13584e-34
cg08454858	chr7	22589599	-4.18266	0.11173	1.13626e-34
cg06789399	chr12	53968955	4.05829	0.108408	1.13636e-34
cg24750905	chr19	34299422	-2.25559	0.0602536	1.13685e-34
cg09524508	chr3	49165097	-2.65586	0.0709478	1.13802e-34
cg23021833	chr2	160695860	-2.00764	0.0536318	1.13834e-34
cg21503275	chr14	68477724	-2.1104	0.0563771	1.13856e-34
cg06549542	chr10	112819379	2.36812	0.0632621	1.13868e-34
cg16855362	chr2	67340623	-2.53449	0.0677066	1.1388e-34
cg23803220	chr1	76939277	-2.85669	0.076314	1.13882e-34
cg03290871	chr7	106568646	-3.14157	0.0839244	1.13886e-34
cg10252369	chr2	67037941	-2.37402	0.0634205	1.13924e-34
cg04118045	chr16	54038313	-2.47427	0.0660986	1.13925e-34
cg27096568	chr1	32953700	-3.36967	0.0900188	1.1393e-34
cg03016083	chr4	57090264	3.75645	0.100352	1.13958e-34
cg14578146	chr9	127875185	-2.24601	0.0600012	1.13963e-34
cg26034341	chr17	574074	-3.13418	0.0837297	1.14042e-34
cg14519428	chr11	1260004	-2.12649	0.0568093	1.14048e-34
cg18407780	chr6	11112041	3.53239	0.0943695	1.14131e-34
cg04868140	chr12	66088092	-2.11484	0.0564993	1.14148e-34
cg18019929	chr2	241741182	3.44529	0.0920435	1.14177e-34
cg05712295	chr4	1241993	-2.13853	0.0571327	1.14192e-34
cg00944067	chr7	37089992	-2.2525	0.0601774	1.14199e-34
cg01361772	chr10	100148715	2.44304	0.065269	1.14271e-34
cg02364450	chr6	30704104	2.82727	0.0755342	1.14277e-34
cg07708521	chr5	139708731	-2.27533	0.060789	1.14311e-34
cg00327017	chr2	157173903	-4.03473	0.107794	1.14329e-34
cg25885282	chr7	1505886	2.24576	0.0599994	1.14357e-34
cg04834770	chr10	126247936	-2.69458	0.0719917	1.14446e-34
cg17722747	chr20	60090620	-2.52046	0.0673408	1.14515e-34
cg27497962	chr10	12835967	-2.68275	0.0716769	1.14521e-34
cg19732913	chr9	134253199	-2.49583	0.0666829	1.14532e-34
cg13899142	chr2	25078864	-2.17572	0.0581305	1.1455e-34
cg21038112	chr6	12246517	-2.75583	0.0736301	1.14565e-34
cg13933734	chr1	119007861	3.58925	0.095899	1.14648e-34
cg20050234	chr3	154971482	-2.6837	0.0717041	1.14653e-34
cg07810884	chr19	16067289	-2.8699	0.0766796	1.14682e-34
cg04123958	chr10	93333815	-2.42794	0.0648739	1.14888e-34
cg04616422	chr7	100515304	-3.25099	0.0868663	1.14935e-34
cg16140072	chr14	77260779	2.39939	0.0641122	1.14981e-34
cg03818930	chr6	39128122	2.18816	0.0584691	1.15063e-34
cg04449239	chr14	22866417	-3.49201	0.0933094	1.15087e-34
cg09623056	chr2	96509175	-2.27832	0.0608796	1.15176e-34
cg21875330	chr14	36658669	2.19698	0.0587072	1.15257e-34
cg03471150	chr1	201828070	2.05288	0.0548565	1.15262e-34
cg25840838	chr11	47466983	-4.0016	0.106931	1.15313e-34
cg10968694	chr14	96987277	2.732	0.0730064	1.15427e-34
cg20443018	chr6	110475071	3.01715	0.0806268	1.15463e-34
cg18417227	chr7	40866822	-2.4877	0.0664793	1.15524e-34
cg12350732	chr16	80735941	-2.49057	0.0665564	1.15552e-34
cg22650425	chr7	6259058	-2.23792	0.0598048	1.15569e-34
cg00892742	chr3	195921691	-4.48992	0.119987	1.15617e-34
cg10517357	chr8	125569837	-4.83273	0.129149	1.15635e-34
cg12408363	chr17	78716959	-2.71595	0.0725815	1.15699e-34
cg03179719	chr17	796051	-2.65394	0.0709243	1.15701e-34
cg06080399	chr22	38098654	-2.73412	0.0730673	1.15705e-34
cg19530632	chr2	48175439	-2.81083	0.0751179	1.15752e-34
cg13288100	chr8	9057638	-2.6984	0.072114	1.15797e-34
cg21170038	chr17	73977000	-2.31888	0.0619715	1.15802e-34
cg09030622	chr2	10389777	-3.94593	0.105455	1.15876e-34
cg07389611	chr17	61462906	2.31887	0.0619731	1.15944e-34
cg08715432	chr8	143281009	2.05185	0.0548369	1.15958e-34
cg12695465	chr6	10555914	-3.88205	0.10375	1.15962e-34
cg00083704	chr17	8967038	3.39441	0.0907186	1.16012e-34
cg16601143	chr9	136658867	2.98267	0.0797146	1.16019e-34
cg16320185	chr15	80747966	-2.24218	0.0599248	1.16054e-34
cg11462434	chr3	129578274	2.59474	0.0693478	1.16092e-34
cg14795572	chr12	57737898	-3.27187	0.0874453	1.16104e-34
cg04188234	chr11	73219411	2.47962	0.0662719	1.16157e-34
cg13139684	chr4	10497921	-2.58295	0.0690339	1.16181e-34
cg23384356	chr12	53811830	-2.76003	0.0737668	1.16191e-34
cg18138635	chr8	66787650	3.32778	0.0889417	1.1622e-34
cg04653727	chr7	104252826	-2.83382	0.0757401	1.16254e-34
cg04804592	chr4	15328103	-2.95382	0.0789476	1.1628e-34
cg10636426	chr15	40345310	-2.09917	0.0561053	1.16295e-34
cg00123747	chr17	2103330	-3.0427	0.0813237	1.16302e-34
cg11134054	chr22	41240913	-2.16066	0.0577494	1.16343e-34
cg04590170	chr11	33872349	3.3413	0.0893061	1.16387e-34
cg16135215	chr6	6406460	-2.98116	0.0796815	1.16469e-34
cg08779853	chr18	56331318	2.38237	0.0636776	1.16524e-34
cg13221924	chr17	6591760	2.06285	0.0551378	1.16573e-34
cg14211310	chr7	7518110	-2.88269	0.0770519	1.16615e-34
cg25021939	chr1	16018193	-2.29423	0.0613231	1.16627e-34
cg01180552	chr16	54283019	2.90099	0.0775424	1.16691e-34
cg11029367	chr3	124986301	-3.39449	0.0907334	1.16693e-34
cg12419334	chr4	183200647	-4.72324	0.126253	1.16803e-34
cg27232144	chr9	81655720	2.68752	0.0718386	1.16853e-34
cg17751510	chr15	72116557	-3.28071	0.0876955	1.16881e-34
cg21042182	chr12	45459748	-4.10999	0.109863	1.16894e-34
cg16201233	chr1	38848176	3.2457	0.08676	1.16903e-34
cg09433064	chr1	2151089	3.36819	0.0900343	1.16904e-34
cg05245958	chr22	31440056	-2.08225	0.0556609	1.16986e-34
cg08842268	chr17	35713290	-3.80572	0.101732	1.17002e-34
cg24606239	chr3	112446631	3.56989	0.0954279	1.17017e-34
cg08485937	chr3	52454021	-2.2659	0.0605707	1.17021e-34
cg00498089	chr6	170276799	-3.34052	0.0892976	1.17073e-34
cg06975133	chr5	757175	-2.63751	0.0705063	1.1717e-34
cg04459170	chr20	50275528	3.06475	0.0819282	1.1722e-34
cg18502267	chr22	44068656	3.75055	0.100263	1.17297e-34
cg07186758	chr2	3243043	3.24023	0.0866207	1.17303e-34
cg19507032	chr2	42764282	2.87641	0.0768951	1.17321e-34
cg17585275	chr1	33301336	-2.47052	0.0660449	1.17352e-34
cg02455383	chr22	26618152	2.4473	0.0654244	1.17372e-34
cg01953658	chr15	96361175	3.79809	0.101536	1.17381e-34
cg15995075	chr3	142732645	-2.85411	0.0763002	1.17396e-34
cg07357716	chr15	31472008	-2.91368	0.077893	1.17425e-34
cg11798449	chr8	38895274	-2.28172	0.0609986	1.17425e-34
cg21375017	chr3	31946590	-2.44052	0.0652446	1.17477e-34
cg04841389	chr6	32047306	-2.85516	0.0763299	1.17516e-34
cg15384287	chr12	120220610	-2.52043	0.067382	1.17567e-34
cg19977556	chr17	83026713	2.35117	0.0628571	1.17576e-34
cg01126699	chr14	104159131	-2.79468	0.074715	1.17644e-34
cg11320102	chr7	44897440	2.78643	0.0744955	1.17721e-34
cg02208529	chr5	177474780	-2.23955	0.0598752	1.17765e-34
cg10603454	chr12	113967256	2.15419	0.0575936	1.1781e-34
cg18269455	chr16	58384691	4.0821	0.109139	1.17884e-34
cg24493649	chr6	31880145	-2.36551	0.0632463	1.1804e-34
cg05876665	chr5	57567250	-2.95419	0.0789865	1.18083e-34
cg04109810	chr8	12765214	3.03312	0.0810971	1.18102e-34
cg20684340	chr17	81129096	-2.69749	0.0721234	1.18107e-34
cg27423177	chr12	8066762	3.36297	0.0899166	1.18109e-34
cg15072057	chr11	111845426	3.19824	0.0855126	1.18132e-34
cg18535130	chr20	45995558	-2.31117	0.0617947	1.18137e-34
cg09820314	chr1	226563830	-2.68787	0.0718672	1.18183e-34
cg13258029	chr8	1863609	-2.08374	0.0557145	1.18189e-34
cg13951700	chr10	119378302	-3.70136	0.0989662	1.18211e-34
cg03404134	chr2	197088969	-2.84952	0.0761912	1.18302e-34
cg18193381	chr16	58419351	-2.21662	0.0592689	1.18315e-34
cg04608582	chr1	113255499	-2.50535	0.0669892	1.18346e-34
cg04091024	chr5	25319186	-2.99641	0.0801205	1.184e-34
cg04913250	chr10	51301055	-3.05077	0.0815744	1.18419e-34
cg14394550	chr8	22690887	4.38951	0.117372	1.18475e-34
cg13536100	chr13	61028989	-2.35899	0.0630778	1.18507e-34
cg15100456	chr15	68517565	-3.10361	0.0829894	1.18555e-34
cg04055345	chr10	114505103	-4.40366	0.117753	1.1859e-34
cg13708301	chr9	69120750	2.36781	0.0633147	1.18591e-34
cg04194341	chr13	95641318	-2.15764	0.057695	1.18604e-34
cg09978965	chr17	59277318	4.17768	0.111713	1.18711e-34
cg21474786	chr17	48554586	-2.89273	0.0773533	1.18723e-34
cg11191053	chr9	68872305	-4.0442	0.108144	1.18724e-34
cg10026188	chr14	90288987	-2.90758	0.0777512	1.18776e-34
cg27432242	chr2	85550624	2.93569	0.0785042	1.1886e-34
cg15842078	chr16	68658945	-3.35245	0.0896495	1.18892e-34
cg03444495	chr10	6300306	3.87331	0.103578	1.18893e-34
cg19026355	chr16	28082684	-2.34656	0.0627505	1.18895e-34
cg04355676	chr9	83701922	-3.60286	0.0963461	1.18909e-34
cg04615481	chr8	140064483	-2.67211	0.0714565	1.18929e-34
cg22109930	chr1	1165922	-2.22891	0.0596049	1.18945e-34
cg23163784	chr11	63001506	-2.39598	0.0640738	1.19035e-34
cg01214909	chr1	8154918	3.08555	0.0825173	1.19206e-34
cg03565868	chr11	47378595	2.98904	0.0799373	1.19264e-34
cg22783327	chr19	35142354	2.17384	0.0581362	1.19291e-34
cg02451502	chr13	21912593	-2.1566	0.0576756	1.19335e-34
cg09485845	chr15	70491376	3.33223	0.0891175	1.19387e-34
cg15814312	chr17	70288763	3.19449	0.0854348	1.19445e-34
cg11926800	chr5	153900914	-2.60524	0.0696762	1.19487e-34
cg05210689	chr14	99767117	-3.38529	0.0905394	1.19548e-34
cg23692219	chr14	104104819	-2.26261	0.0605139	1.19592e-34
cg27504195	chr3	113623553	-3.10439	0.0830278	1.19607e-34
cg16626504	chr7	104944557	3.88986	0.104037	1.19705e-34
cg08535756	chr1	110451160	-2.726	0.0729093	1.19731e-34
cg03527086	chr11	64306665	2.96536	0.0793115	1.19738e-34
cg10189850	chr5	6366232	2.92918	0.0783439	1.19761e-34
cg10244364	chr1	106746973	3.08482	0.0825082	1.19838e-34
cg16803613	chr12	7431055	-2.21407	0.0592186	1.19844e-34
cg11579693	chr10	43867811	-3.11355	0.0832767	1.19854e-34
cg04890724	chr1	154952109	4.97199	0.132985	1.19887e-34
cg22539431	chr7	127783199	3.30586	0.0884212	1.19906e-34
cg06165437	chr1	205068833	-3.4205	0.0914882	1.19948e-34
cg13631837	chr3	64072297	-2.54109	0.0679671	1.19982e-34
cg24823912	chr12	111777978	3.30137	0.0883036	1.20034e-34
cg06501038	chr3	59774755	-3.21157	0.0859023	1.20077e-34
cg26524555	chr14	60753523	3.08612	0.082547	1.20099e-34
cg04934500	chr5	150615540	-3.77808	0.101056	1.20117e-34
cg19930444	chr10	10462442	-2.36562	0.0632757	1.20124e-34
cg09858394	chr5	129383114	-2.83268	0.0757708	1.20284e-34
cg09726239	chr3	120147329	2.30541	0.0616673	1.20309e-34
cg11130441	chr2	38131005	3.07769	0.0823284	1.20515e-34
cg00489624	chr20	36407468	-2.86491	0.0766368	1.20531e-34
cg02337436	chr10	129951769	-3.03317	0.0811379	1.20533e-34
cg13753639	chr1	232510844	-2.70655	0.0724008	1.20537e-34
cg12234946	chr10	52864584	-3.22884	0.0863727	1.20576e-34
cg19972193	chr5	180644816	-2.26846	0.0606823	1.20591e-34
cg17244772	chr17	68253662	2.40526	0.0643422	1.20629e-34
cg06556414	chr4	70979656	2.67293	0.0715029	1.20648e-34
cg00049582	chr2	109648131	-2.79923	0.0748825	1.20719e-34
cg04870386	chr19	1807655	-2.455	0.0656753	1.20823e-34
cg02765696	chr5	83312969	3.5527	0.0950423	1.20907e-34
cg04954926	chr2	29097710	-2.92802	0.0783311	1.20922e-34
cg02533339	chr16	14309183	3.87171	0.103577	1.20934e-34
cg06824443	chr2	9115464	3.36579	0.0900426	1.20947e-34
cg15479699	chr3	45509290	-2.95961	0.079177	1.20978e-34
cg07692162	chr9	34718096	-2.22079	0.0594146	1.21232e-34
cg19447627	chr2	46845641	-2.22371	0.0594936	1.2131e-34
cg26472074	chr12	24904164	3.66898	0.0981608	1.21317e-34
cg00470636	chr8	26582833	-3.96593	0.106106	1.21344e-34
cg27410595	chr11	120125046	-2.32594	0.0622313	1.21519e-34
cg15292765	chr10	34116831	-4.1337	0.110601	1.21617e-34
cg07151117	chr8	29347437	3.37483	0.0902979	1.217e-34
cg24277759	chr13	29465834	-2.36952	0.0633996	1.21714e-34
cg06927807	chr1	228921119	-2.87147	0.0768301	1.21718e-34
cg12261786	chr10	86968073	-2.90643	0.0777661	1.21766e-34
cg18573327	chr12	114686070	3.43371	0.0918748	1.21787e-34
cg24822602	chr6	105346219	-3.10039	0.082957	1.21831e-34
cg01705612	chr3	155738036	3.18734	0.085284	1.21864e-34
cg21292476	chr14	34678565	-2.9176	0.0780667	1.21867e-34
cg04266870	chr1	172323017	-2.78653	0.0745598	1.21891e-34
cg16688617	chr14	90521515	-2.78476	0.0745153	1.22089e-34
cg01298919	chr22	45575906	-2.4387	0.0652563	1.22163e-34
cg05199874	chr11	9601631	3.4783	0.0930751	1.22177e-34
cg18567399	chr12	27488760	2.84921	0.0762416	1.22192e-34
cg20168086	chr18	23635520	3.38248	0.0905118	1.2222e-34
cg22901017	chr1	25699947	-3.4503	0.0923269	1.22235e-34
cg23096116	chr14	94600833	-2.57269	0.0688433	1.22271e-34
cg07575056	chr9	125506373	-2.09875	0.0561615	1.22325e-34
cg00654991	chr6	37101973	-2.9389	0.0786447	1.22401e-34
cg24270542	chr13	24270708	2.6257	0.070265	1.22513e-34
cg18189173	chr6	11918736	-3.20869	0.0858663	1.2253e-34
cg24475731	chr4	184812702	-2.51733	0.067366	1.22584e-34
cg13159505	chr17	80872004	3.41824	0.0914757	1.22619e-34
cg13079650	chr12	6069309	-2.01023	0.0537963	1.22651e-34
cg19262315	chr11	67558509	-2.83432	0.0758499	1.22663e-34
cg25714323	chr5	5891615	-2.38935	0.0639421	1.2267e-34
cg24257550	chr17	7018696	-3.0969	0.0828789	1.22785e-34
cg18224468	chr2	102245668	-2.58077	0.0690664	1.22792e-34
cg08060501	chr16	4339055	-2.7493	0.0735768	1.22807e-34
cg14873336	chr3	60294414	-3.65204	0.097736	1.22815e-34
cg27316369	chr17	81841500	2.05882	0.0550984	1.22835e-34
cg04064050	chr6	127342441	-3.49675	0.0935807	1.22837e-34
cg18010983	chr17	19093591	-2.03219	0.0543866	1.22904e-34
cg16496782	chr7	81604380	-2.04186	0.0546456	1.22939e-34
cg24762861	chr22	28275789	3.60727	0.0965429	1.23083e-34
cg00917251	chr1	24503497	2.69159	0.0720368	1.23124e-34
cg15188810	chr15	48384917	-3.10502	0.0831031	1.23207e-34
cg00982919	chr9	124012984	3.07058	0.0821817	1.23231e-34
cg02132259	chr1	15750017	-3.61991	0.0968845	1.23261e-34
cg16393150	chr10	69105343	2.1178	0.056682	1.23293e-34
cg13823666	chr9	101376718	-2.96365	0.0793209	1.23307e-34
cg08951442	chr8	101393713	-3.02065	0.0808471	1.2334e-34
cg17123334	chr4	4593947	-2.85609	0.076443	1.23366e-34
cg04877131	chr4	8274811	-2.18711	0.0585379	1.23372e-34
cg04242898	chr22	42647125	-2.04682	0.0547829	1.23377e-34
cg00236305	chr2	1792304	-2.32679	0.0622767	1.23384e-34
cg06083692	chr9	136703413	3.74316	0.100186	1.2341e-34
cg14121381	chr11	16891914	-3.36901	0.0901726	1.23437e-34
cg04900982	chr9	79302665	-3.54309	0.0948326	1.23478e-34
cg19820609	chr19	55487564	-3.34612	0.0895606	1.23483e-34
cg09035308	chr10	49188637	2.52798	0.0676637	1.23564e-34
cg12503521	chr6	3055762	3.55974	0.0952804	1.23593e-34
cg04119984	chr5	171763150	-2.42566	0.0649262	1.23645e-34
cg15147133	chr20	47766580	-2.5742	0.0689022	1.23673e-34
cg12465678	chr1	27626825	3.19982	0.085648	1.23681e-34
cg00188488	chr22	42922654	2.32433	0.0622143	1.23694e-34
cg26091486	chr20	2706646	2.51617	0.0673496	1.23715e-34
cg06321533	chr15	62444615	-2.49899	0.0668898	1.23716e-34
cg18019509	chr6	85660393	-2.59234	0.0693894	1.23784e-34
cg19321522	chr2	215619195	2.12316	0.0568309	1.23795e-34
cg02992361	chr2	237792441	-2.49921	0.0668966	1.23797e-34
cg05580141	chr12	48678005	3.39153	0.0907816	1.23803e-34
cg13744508	chr9	130919132	-3.73219	0.0999003	1.23808e-34
cg18510160	chr2	30265749	-2.42719	0.0649693	1.23824e-34
cg14622443	chr17	62808677	-2.33303	0.0624508	1.23983e-34
cg09538635	chr3	61670623	2.2446	0.0600844	1.24038e-34
cg19154967	chr20	1818250	2.24098	0.0599879	1.24085e-34
cg19961251	chr6	12468376	3.20433	0.0857755	1.24097e-34
cg18937388	chr8	123178891	2.66457	0.0713277	1.24155e-34
cg16168876	chr12	2358682	4.50914	0.120709	1.24339e-34
cg07910043	chr1	89701849	-3.5721	0.0956253	1.24362e-34
