## Supplementary material for "Epigenomic profiling of the infrapatellar fat pad in osteoarthritis": Table S1 (part 3 of 3)

### Sheet: Table_S1 (continued)
Table S1.Methylation sites with differential methylation levels between fat pad and blood (p < 6.4x10^-08 and coef > 2).
cg19293162	chr19	2513304	-2.19741	0.0588251	1.2439e-34
cg17131073	chr15	31349102	2.41466	0.0646413	1.24419e-34
cg20980993	chr7	43785722	-2.88212	0.0771555	1.24442e-34
cg23045350	chr11	75734574	-2.24271	0.0600388	1.24475e-34
cg20195762	chr3	100205322	-2.15978	0.0578188	1.24506e-34
cg15781926	chr22	48152504	-2.30841	0.061798	1.2452e-34
cg27469820	chr11	33652172	-2.56845	0.0687603	1.24568e-34
cg13682195	chr10	49633902	-2.83652	0.0759367	1.24576e-34
cg08375396	chr11	8012301	-2.94754	0.0789098	1.24634e-34
cg06419663	chr12	51882130	3.51638	0.0941395	1.24696e-34
cg08100000	chr3	192865135	-3.34264	0.0894925	1.24941e-34
cg19866578	chr6	158069664	-2.11401	0.0565983	1.24944e-34
cg14754556	chr13	42985975	-3.17219	0.0849292	1.24947e-34
cg09614754	chr6	26367343	4.69402	0.125674	1.24967e-34
cg21804178	chr20	32586418	-2.83041	0.075779	1.2498e-34
cg16195094	chr14	58353811	4.22484	0.113113	1.25016e-34
cg14742809	chr5	61335201	-2.61224	0.0699388	1.25046e-34
cg16348824	chr4	184801983	-3.05455	0.0817818	1.25103e-34
cg03343363	chr10	30764132	4.85428	0.129968	1.25104e-34
cg22599707	chr5	151214745	2.62036	0.0701583	1.25211e-34
cg07619537	chr5	120007829	-3.47574	0.0930616	1.2526e-34
cg13170891	chr6	30600755	-2.12071	0.0567815	1.253e-34
cg22664250	chr17	8758693	-2.13851	0.0572588	1.25349e-34
cg24002149	chr1	172144780	-4.2653	0.114204	1.25356e-34
cg08284993	chr16	89315962	2.03711	0.054544	1.25384e-34
cg12945707	chr6	33164464	-2.03504	0.0544889	1.25415e-34
cg04349379	chr6	36954535	3.1342	0.0839195	1.2543e-34
cg01296347	chr2	48048892	-2.2123	0.0592358	1.2546e-34
cg10317164	chr3	10232458	2.99947	0.080313	1.25488e-34
cg19604323	chr7	157499174	-2.77811	0.074386	1.25496e-34
cg07805507	chr16	30764991	-2.46611	0.0660333	1.25588e-34
cg09757002	chr7	129989746	2.28158	0.0610924	1.25608e-34
cg27080460	chr17	75091281	-2.99958	0.0803179	1.25608e-34
cg11475773	chr16	10579046	-2.3702	0.0634659	1.25648e-34
cg17531595	chr9	36328218	-2.19317	0.0587259	1.25673e-34
cg09830203	chr19	8504416	2.5157	0.0673625	1.257e-34
cg12596207	chr3	11622819	-2.21016	0.0591812	1.25704e-34
cg01636575	chr17	13544536	-3.41054	0.0913246	1.2576e-34
cg05859409	chr11	1778455	2.57977	0.069079	1.25765e-34
cg15771416	chr10	63713993	-3.31166	0.088678	1.25841e-34
cg05080409	chr22	37333309	-2.81771	0.0754514	1.25842e-34
cg18556976	chr3	14279023	2.20192	0.0589626	1.25904e-34
cg13949137	chr8	27702975	-2.488	0.0666237	1.25933e-34
cg14823940	chr19	39160648	-2.79588	0.0748685	1.25967e-34
cg18760461	chr6	89565540	-2.67419	0.0716105	1.26012e-34
cg04956565	chr10	31299360	3.37546	0.0903895	1.26019e-34
cg06742884	chr15	60118862	-3.70452	0.0992018	1.26054e-34
cg03076304	chr10	3323984	-3.35693	0.0898945	1.26086e-34
cg09526255	chr9	134379188	-2.67144	0.0715391	1.26172e-34
cg26917665	chr11	2423255	-2.55412	0.0683986	1.26267e-34
cg08267166	chr3	186219581	-2.06323	0.0552533	1.26317e-34
cg00510842	chr12	8591426	3.59465	0.0962655	1.2637e-34
cg06068118	chr12	132651811	-2.16815	0.0580637	1.26398e-34
cg13779665	chr1	186739128	2.82698	0.0757082	1.26455e-34
cg22359642	chr22	28142299	-3.10622	0.0831868	1.26473e-34
cg25636468	chr3	88038871	-2.60224	0.0696904	1.26521e-34
cg08326300	chr10	78560013	-3.103	0.0831015	1.26527e-34
cg21029764	chr12	27064750	3.76318	0.100782	1.26538e-34
cg20750642	chr13	98448332	-2.33627	0.0625682	1.26561e-34
cg04835088	chr4	72446572	-2.903	0.0777462	1.26587e-34
cg03857453	chr5	143350348	2.19184	0.0587006	1.26621e-34
cg09664171	chr1	182175562	3.30024	0.0883863	1.26674e-34
cg04433384	chr2	189379421	-3.62187	0.097	1.26682e-34
cg08364567	chr19	43739656	-2.56992	0.0688272	1.26697e-34
cg00411595	chr9	133474227	2.86612	0.0767603	1.26713e-34
cg05872387	chr2	241777386	-2.83174	0.0758394	1.26716e-34
cg04388955	chr20	7371946	-2.77636	0.074357	1.26765e-34
cg15607161	chr15	78069189	3.44174	0.0921778	1.26799e-34
cg07102836	chr18	23779991	-2.63628	0.070606	1.26811e-34
cg10445599	chr12	12405923	-3.36202	0.0900443	1.26893e-34
cg22017213	chr4	85930072	2.96718	0.0794723	1.27088e-34
cg10124482	chr11	45263105	-2.53019	0.0677688	1.2715e-34
cg21058413	chr1	224358034	2.59227	0.0694316	1.27155e-34
cg27324509	chr1	232909997	5.52526	0.14799	1.2718e-34
cg26303613	chr19	4224580	-2.47627	0.0663258	1.27236e-34
cg13358650	chr17	2177273	-2.4092	0.0645301	1.27295e-34
cg19553910	chr7	151341508	-2.75998	0.0739259	1.27313e-34
cg12153178	chr4	40475819	-3.27029	0.0875946	1.27315e-34
cg24488469	chr1	25099936	2.81821	0.0754869	1.27399e-34
cg11509702	chr15	101180139	-2.57888	0.0690763	1.27405e-34
cg13631295	chr5	178779112	-2.20675	0.0591085	1.27405e-34
cg04514998	chr11	108809396	4.28463	0.114766	1.27419e-34
cg05948344	chr4	98976896	-3.18172	0.0852245	1.27458e-34
cg17640043	chr13	32048091	3.56948	0.0956115	1.27491e-34
cg12951348	chr6	31717653	-2.38623	0.0639173	1.27501e-34
cg26128821	chr19	19400325	-2.73994	0.0733924	1.27543e-34
cg19571979	chr11	16810647	-3.30745	0.0885944	1.27587e-34
cg13894420	chr13	50285315	3.27741	0.0877909	1.27656e-34
cg06687617	chr4	37851044	3.1992	0.0856966	1.27702e-34
cg23843180	chr2	232988129	-2.52835	0.0677271	1.27732e-34
cg01014987	chr19	1948988	2.7832	0.0745542	1.27785e-34
cg12214765	chr18	45014448	-3.39357	0.0909054	1.27832e-34
cg04554240	chr3	138451710	-3.42021	0.0916194	1.27856e-34
cg15610170	chr3	187029569	2.19929	0.0589141	1.27884e-34
cg15120413	chr5	54457365	-3.52152	0.0943338	1.27887e-34
cg25486618	chr11	78425596	-3.28665	0.088042	1.27889e-34
cg07682843	chr5	165029654	3.06121	0.0820033	1.27897e-34
cg03916630	chr10	44569967	-3.83249	0.102665	1.27964e-34
cg15444562	chr14	56513293	-3.70114	0.0991475	1.28e-34
cg03427461	chr6	89565073	-2.99704	0.080286	1.28005e-34
cg15498306	chr4	163613489	3.62264	0.0970451	1.28029e-34
cg06095093	chr1	64073628	-2.63219	0.0705124	1.28036e-34
cg17665699	chr17	19868299	-2.73505	0.0732709	1.28245e-34
cg06536039	chr19	34974737	3.08179	0.0825619	1.2837e-34
cg20639553	chr2	86065863	-2.97523	0.0797099	1.28569e-34
cg08171365	chr6	1297907	-2.51351	0.0673416	1.28697e-34
cg21923770	chr17	1279865	-3.12955	0.0838473	1.28761e-34
cg23244858	chr17	59266772	2.83803	0.0760371	1.28779e-34
cg03498995	chr20	32069096	2.80804	0.0752344	1.28838e-34
cg07545014	chr19	7224430	-3.83342	0.102709	1.28939e-34
cg23678594	chr1	1780582	2.75933	0.0739313	1.28973e-34
cg24301553	chr19	49832592	2.65859	0.071233	1.29034e-34
cg21049093	chr2	66490928	2.6871	0.0719968	1.29039e-34
cg07935340	chr2	231927254	3.3965	0.0910042	1.29044e-34
cg22073152	chr1	198664368	3.60892	0.0966977	1.29157e-34
cg18412730	chr22	23093271	-2.32711	0.0623536	1.29223e-34
cg02064499	chr15	59993035	-2.35381	0.0630693	1.29252e-34
cg06144200	chr3	54356315	-2.77741	0.07442	1.29281e-34
cg16378980	chr11	6362751	-2.77219	0.0742814	1.29376e-34
cg07997596	chr1	3768755	2.461	0.0659435	1.29421e-34
cg25556432	chr2	238720285	2.4372	0.0653063	1.29467e-34
cg00607194	chr12	47086012	3.13666	0.0840499	1.29554e-34
cg20015203	chr19	10095143	-2.38698	0.0639617	1.29574e-34
cg26015971	chr6	31717714	-2.67215	0.0716038	1.29615e-34
cg06655291	chr10	30691969	-3.34537	0.0896438	1.29624e-34
cg15587362	chr15	101446780	-2.60558	0.0698218	1.29749e-34
cg04236915	chr1	21252338	-4.08374	0.109432	1.29762e-34
cg10543374	chr17	19868500	-2.73919	0.0734029	1.29815e-34
cg13763339	chr11	70670522	-2.22556	0.0596395	1.29866e-34
cg26362453	chr8	897704	-2.84704	0.0762965	1.30065e-34
cg20403911	chr15	90830333	3.74005	0.100232	1.30262e-34
cg04301450	chr17	2815221	3.278	0.0878496	1.30305e-34
cg01146943	chr13	50842613	-2.15696	0.0578062	1.30321e-34
cg08969925	chr3	32974149	3.7791	0.10128	1.30348e-34
cg15078015	chr1	48931843	-3.90161	0.104566	1.30515e-34
cg11408933	chr5	141811864	3.57768	0.0958853	1.30566e-34
cg11046475	chr10	4499091	-4.22799	0.113315	1.30602e-34
cg11203361	chr7	102089852	3.51667	0.0942509	1.30604e-34
cg22777249	chr22	49925546	2.49054	0.0667503	1.3067e-34
cg12784637	chr6	111553257	-2.00576	0.0537574	1.30685e-34
cg24940583	chr1	35555338	-2.34819	0.0629354	1.30697e-34
cg04302537	chr7	37032522	-2.29796	0.0615897	1.30744e-34
cg19138349	chr16	80006363	-2.94832	0.079021	1.30785e-34
cg19937878	chr6	13295917	-2.52829	0.0677654	1.30959e-34
cg11198596	chr3	66497693	3.1781	0.0851835	1.31036e-34
cg20710013	chr21	34527157	-3.27568	0.0877995	1.31066e-34
cg25465483	chr3	178715144	-2.60277	0.0697638	1.31113e-34
cg08413590	chr1	154404828	2.71492	0.0727718	1.31269e-34
cg14193844	chr14	92586318	2.92987	0.0785336	1.31289e-34
cg05721382	chr15	38226980	-2.08565	0.0559049	1.31301e-34
cg05416911	chr12	7068745	2.06941	0.0554708	1.31414e-34
cg10557015	chr18	55423389	-3.20686	0.0859603	1.3142e-34
cg16703673	chr16	50207851	-4.21856	0.11308	1.31465e-34
cg02484411	chr2	493514	-2.64735	0.0709633	1.31473e-34
cg08757862	chr4	38805761	4.0135	0.107583	1.31476e-34
cg02488227	chr6	34922302	-2.1493	0.0576132	1.31504e-34
cg23259973	chr19	14085991	-2.53536	0.0679624	1.31553e-34
cg21035493	chr2	205708359	-2.3253	0.0623315	1.31567e-34
cg05055371	chr12	64678321	2.40356	0.0644302	1.31636e-34
cg09374627	chr14	96739833	-2.87269	0.0770062	1.31672e-34
cg11204177	chr7	83289736	2.24813	0.0602662	1.31856e-34
cg24812398	chr2	3400126	-2.88097	0.0772314	1.31891e-34
cg09059319	chr8	98973947	2.68729	0.0720395	1.31902e-34
cg08700993	chr14	56195523	2.37078	0.0635547	1.31918e-34
cg06751794	chr22	28297718	4.1052	0.110051	1.31938e-34
cg26615794	chr1	182606920	-2.31998	0.0621935	1.3197e-34
cg00042059	chr2	54860451	-2.8944	0.0775927	1.31979e-34
cg13722566	chr11	22467066	-2.99444	0.0802753	1.32045e-34
cg08968596	chr8	141094333	3.09638	0.0830097	1.32154e-34
cg18905668	chr11	18366600	3.81075	0.102166	1.32414e-34
cg05709325	chr14	29655651	-2.94085	0.0788442	1.32426e-34
cg25110523	chr6	31900248	2.80269	0.0751405	1.32445e-34
cg11031567	chr17	81404407	-2.49814	0.0669756	1.32464e-34
cg06258764	chr10	71750412	2.03284	0.0545013	1.32513e-34
cg22637518	chr5	40260538	-3.13242	0.0839819	1.32532e-34
cg09719418	chr3	70832745	-3.01022	0.0807065	1.32612e-34
cg10274966	chr1	165699692	2.4903	0.0667673	1.32624e-34
cg13947866	chr12	122733728	3.18916	0.0855055	1.32691e-34
cg15202351	chr1	2020834	-2.52529	0.0677065	1.32716e-34
cg09326762	chr3	50255039	-2.23303	0.059871	1.32757e-34
cg13972584	chr11	121459692	2.84907	0.0763903	1.32929e-34
cg13936947	chr4	141645895	-2.48904	0.066738	1.32995e-34
cg13393479	chr15	68299155	2.77326	0.0743604	1.33123e-34
cg12088478	chr3	156749481	-2.86891	0.0769254	1.33156e-34
cg14906253	chr8	106657154	2.66943	0.0715769	1.33173e-34
cg14787959	chr21	16534419	-3.36587	0.0902512	1.33183e-34
cg07400503	chr10	132296718	3.24885	0.087115	1.33282e-34
cg01512405	chr17	2920561	2.69257	0.0722	1.33374e-34
cg25299708	chr1	185500204	-2.57041	0.0689251	1.33424e-34
cg13712852	chr2	85587817	2.00062	0.0536462	1.33425e-34
cg17701375	chr6	109202451	2.14509	0.0575208	1.33485e-34
cg06613763	chr10	123301770	-3.04246	0.0815838	1.33485e-34
cg05965745	chr1	3161234	4.85862	0.130285	1.33508e-34
cg13699963	chr17	73552722	-2.79122	0.0748476	1.33541e-34
cg12241574	chr3	134331548	-2.98686	0.080094	1.33565e-34
cg19943238	chr11	1996865	-2.56133	0.068684	1.33634e-34
cg02487823	chr3	197713580	-2.09312	0.0561292	1.33683e-34
cg12885732	chr9	486351	2.73727	0.0734032	1.33735e-34
cg22983694	chr19	13000028	-2.12887	0.0570886	1.33773e-34
cg07835048	chr2	41963692	-3.02081	0.0810077	1.33788e-34
cg02673850	chr1	211655142	-2.95419	0.0792219	1.33846e-34
cg26098598	chr1	25109113	-2.88505	0.077369	1.33928e-34
cg08026651	chr2	84516018	-3.20056	0.0858309	1.3399e-34
cg03722044	chr16	3820486	-3.32753	0.0892361	1.34e-34
cg00123503	chr6	79895150	-2.92517	0.0784457	1.34e-34
cg23474113	chr22	27276168	2.47823	0.0664618	1.34158e-34
cg07274215	chr1	178067126	2.20024	0.0590073	1.34221e-34
cg05711212	chr8	13247065	-3.75222	0.10063	1.34267e-34
cg25691648	chr1	225710930	-2.58619	0.0693598	1.34366e-34
cg03862943	chr14	96054369	-2.29632	0.0615861	1.34418e-34
cg14448342	chr3	112134435	-2.79207	0.0748825	1.34459e-34
cg14157107	chr9	16704406	-4.18121	0.112139	1.34462e-34
cg21187535	chr1	32765577	-2.6127	0.0700718	1.34463e-34
cg15426006	chr13	99217643	2.52707	0.0677754	1.34468e-34
cg20470514	chr17	57971678	2.4165	0.0648101	1.345e-34
cg16596478	chr2	218501959	-2.37272	0.0636362	1.3451e-34
cg11509735	chr6	158849668	-2.9229	0.0783935	1.34625e-34
cg11114757	chr11	102346178	-3.00298	0.0805423	1.34686e-34
cg16061668	chr11	70411043	4.98218	0.133626	1.34704e-34
cg04518508	chr10	126422209	-3.29316	0.0883256	1.34719e-34
cg17648080	chr17	2238547	-3.98635	0.106918	1.34756e-34
cg27516100	chr6	30656743	2.38595	0.0639944	1.34801e-34
cg07462448	chr10	113682081	-3.27362	0.0878031	1.34822e-34
cg17579483	chr1	160090085	-2.03222	0.0545077	1.34895e-34
cg17362899	chr7	151441209	-2.39921	0.0643514	1.34924e-34
cg15164702	chr10	31602697	-4.87829	0.130846	1.34988e-34
cg23987336	chr17	8056589	2.58627	0.0693697	1.35007e-34
cg06300694	chr1	211726899	-2.41709	0.0648332	1.35126e-34
cg12451751	chr1	36831409	-4.11327	0.11033	1.35131e-34
cg04323338	chr3	108123031	3.18362	0.085394	1.35144e-34
cg00700126	chr15	65839654	3.0355	0.0814213	1.35172e-34
cg22750711	chr14	44778847	-3.65017	0.0979097	1.35223e-34
cg24550026	chr1	113887409	3.0651	0.082217	1.35286e-34
cg00237398	chr8	26626738	-2.28255	0.0612268	1.3535e-34
cg21740789	chr2	150521380	-3.36964	0.0903873	1.35376e-34
cg03157659	chr6	169410041	2.27575	0.0610453	1.35428e-34
cg10725137	chr1	87993212	-2.8597	0.0767102	1.35498e-34
cg13521687	chr4	176013592	3.76993	0.101127	1.35509e-34
cg01544075	chr14	94114214	-2.43322	0.065271	1.35565e-34
cg23999640	chr11	3022794	2.38315	0.0639278	1.35575e-34
cg22111167	chr11	48005337	3.2495	0.0871686	1.3563e-34
cg25256866	chr10	34790336	-4.55901	0.1223	1.35806e-34
cg22401573	chr6	156648205	2.61793	0.0702292	1.35835e-34
cg16396907	chr11	114359053	3.60436	0.0966914	1.35854e-34
cg05079903	chr1	100583068	-3.3646	0.0902598	1.35859e-34
cg12547296	chr1	204602497	-2.18587	0.0586392	1.359e-34
cg13404430	chr16	80997760	3.38829	0.0908961	1.3592e-34
cg12464625	chr1	10450910	-3.39261	0.0910128	1.35969e-34
cg22894424	chr3	38459568	-2.1074	0.056535	1.35974e-34
cg15048806	chr6	32081596	-2.95042	0.0791516	1.36056e-34
cg00004883	chr16	75114562	-2.9709	0.0797011	1.36061e-34
cg02595823	chr10	72089157	3.79471	0.101802	1.36065e-34
cg23198707	chr3	112304437	-3.3996	0.0912019	1.36066e-34
cg22775789	chr12	56300757	-3.33381	0.0894373	1.36078e-34
cg18301613	chr5	112004900	-2.8191	0.0756291	1.36093e-34
cg17384769	chr6	149015196	-3.41079	0.0915044	1.36216e-34
cg20338426	chr11	86477785	-3.82446	0.102603	1.36228e-34
cg20172724	chr6	30955973	3.00475	0.0806117	1.36235e-34
cg10277703	chr1	147912724	-2.38354	0.0639467	1.3632e-34
cg13923696	chr1	2855647	-2.39269	0.0641922	1.36329e-34
cg25321060	chr5	6732332	-2.74511	0.0736473	1.36334e-34
cg13228314	chr10	93600453	-2.05195	0.0550516	1.36432e-34
cg05662543	chr1	236389537	3.19866	0.085817	1.36445e-34
cg03134666	chr12	96295100	2.98898	0.0801916	1.36452e-34
cg03592824	chr7	76037450	-3.25963	0.087453	1.36473e-34
cg16820798	chr11	47395813	4.43291	0.118933	1.36551e-34
cg17955095	chr7	102451991	-2.12924	0.0571268	1.3657e-34
cg21547054	chr1	230322647	-2.77543	0.0744639	1.36593e-34
cg00742668	chr6	53020275	2.51588	0.0675013	1.36665e-34
cg20040364	chr4	128241622	-2.82852	0.0758904	1.36734e-34
cg17557284	chr3	94146635	-2.70979	0.0727057	1.36813e-34
cg00162806	chr10	133238425	-3.30349	0.0886353	1.36823e-34
cg01279149	chr20	50194580	2.68911	0.0721513	1.36843e-34
cg06700110	chr3	129557374	-2.62497	0.0704314	1.36939e-34
cg26629369	chr15	39748464	-4.53007	0.121548	1.36958e-34
cg04602939	chr20	63552854	2.53404	0.0679933	1.37079e-34
cg04120734	chr1	153709361	2.47367	0.066374	1.37129e-34
cg22502382	chr12	32548798	-3.67101	0.0985033	1.37236e-34
cg27438363	chr2	234082539	-2.84209	0.076261	1.3724e-34
cg25207857	chr7	4227780	-3.02764	0.0812402	1.37257e-34
cg11973132	chr11	67285185	2.31334	0.0620743	1.37329e-34
cg10914899	chr13	24716643	-3.38931	0.0909473	1.37424e-34
cg03929057	chr1	156077265	-2.64597	0.071001	1.37436e-34
cg23288103	chr2	241560049	-3.03093	0.081331	1.37454e-34
cg11229005	chr5	124462332	-3.95925	0.106242	1.37468e-34
cg10096018	chr1	70498935	2.74002	0.0735265	1.37571e-34
cg02470872	chr1	161238325	-2.80532	0.0752789	1.37584e-34
cg08155109	chr4	172810058	2.87754	0.077217	1.37585e-34
cg02354658	chr5	95815687	3.39676	0.0911502	1.3761e-34
cg22788141	chr5	56737332	3.68411	0.0988632	1.37743e-34
cg03572680	chr11	124898658	-3.1894	0.0855887	1.3781e-34
cg07203903	chr10	91706196	-3.24132	0.0869832	1.37896e-34
cg05259000	chr14	74593038	2.55261	0.0685019	1.37961e-34
cg01506748	chr16	51119790	-2.22648	0.0597505	1.38024e-34
cg01167556	chr12	55929855	2.74113	0.0735626	1.38077e-34
cg05975163	chr7	42617316	-2.77424	0.0744517	1.38119e-34
cg13598881	chr6	2783431	2.09347	0.0561825	1.38163e-34
cg25624541	chr17	596692	-2.52117	0.0676621	1.38279e-34
cg25666830	chr13	50420944	-2.64783	0.0710624	1.38381e-34
cg27426267	chr22	45318756	-2.27988	0.0611876	1.38384e-34
cg02386599	chr6	39801766	-2.58639	0.0694151	1.3851e-34
cg09548369	chr1	185679546	-2.5235	0.0677279	1.38561e-34
cg19696057	chr8	60853987	-2.99293	0.0803271	1.3859e-34
cg27289543	chr15	101483596	-2.58454	0.0693689	1.38799e-34
cg16549618	chr2	111695241	-3.16658	0.0849919	1.38868e-34
cg24777399	chr2	109239118	2.54438	0.0682919	1.38873e-34
cg19878076	chr17	40453382	-2.71963	0.072996	1.3891e-34
cg01101677	chr2	44086841	-2.27268	0.0609997	1.38912e-34
cg04000234	chr1	39103180	3.50095	0.0939672	1.38915e-34
cg18542804	chr12	105278462	-2.54322	0.0682622	1.39e-34
cg05224498	chr7	2480240	-2.11002	0.0566347	1.39008e-34
cg06708315	chr17	75693561	-2.29721	0.0616591	1.39013e-34
cg24012880	chr11	44859359	3.04862	0.0818284	1.39066e-34
cg00749580	chr1	48039456	-4.02008	0.107904	1.39069e-34
cg03157741	chr1	3368662	-3.22204	0.0864839	1.39117e-34
cg12635120	chr12	120907425	-2.7238	0.0731113	1.39169e-34
cg02821484	chr7	33041107	4.0655	0.109125	1.39188e-34
cg08276055	chr7	103421542	-3.68175	0.0988254	1.39237e-34
cg13356493	chr3	187968163	-2.50133	0.0671411	1.39284e-34
cg03165378	chr1	153357406	2.94729	0.0791136	1.39435e-34
cg25625151	chr17	14833421	2.46499	0.0661678	1.39474e-34
cg24474738	chr11	110797647	3.62782	0.0973818	1.39483e-34
cg12903825	chr9	128921981	-2.56926	0.0689671	1.39521e-34
cg26639552	chr4	101419534	3.20906	0.0861424	1.39584e-34
cg05951360	chr10	124978577	-2.98646	0.0801672	1.39593e-34
cg14706522	chr6	136959569	-2.47965	0.0665626	1.39594e-34
cg11990488	chr12	2050000	3.28596	0.0882089	1.39734e-34
cg07026750	chr4	8207469	4.15436	0.111522	1.39802e-34
cg02554338	chr7	22717777	-3.06142	0.0821828	1.39831e-34
cg10923036	chr4	57065133	-2.89489	0.0777136	1.39923e-34
cg09853238	chr6	149211154	4.4433	0.119281	1.39954e-34
cg08415156	chr16	88906368	2.83999	0.0762418	1.40076e-34
cg18044543	chr10	89385038	3.89168	0.104479	1.40295e-34
cg20749424	chr17	81150525	2.84057	0.0762607	1.40333e-34
cg23139704	chr12	31578783	-2.60129	0.0698376	1.40402e-34
cg14825633	chr11	69889932	2.53387	0.0680275	1.40403e-34
cg22863620	chr10	119284825	-2.75859	0.0740608	1.40415e-34
cg03645899	chr22	48112565	3.08962	0.0829484	1.4045e-34
cg11908131	chr2	106068589	3.01893	0.0810507	1.40453e-34
cg09850101	chr14	59728589	-3.07546	0.0825702	1.40593e-34
cg20085268	chr4	915997	3.16487	0.0849713	1.40623e-34
cg06793974	chr20	62603959	2.5923	0.0695992	1.40661e-34
cg16295461	chr4	153137231	-3.26927	0.087776	1.40743e-34
cg24485354	chr1	46331950	-2.72301	0.07311	1.40773e-34
cg10861599	chr1	173207384	2.64859	0.0711122	1.40794e-34
cg21295413	chr19	15334026	3.5302	0.0947834	1.40849e-34
cg04112866	chr2	105309508	2.85688	0.0767053	1.4086e-34
cg25391072	chr14	103483783	-2.35644	0.0632694	1.40924e-34
cg18668092	chr20	50187487	2.14693	0.0576443	1.40938e-34
cg16007497	chr4	73847639	3.0418	0.0816715	1.40943e-34
cg14907603	chr4	174450326	-3.08033	0.0827059	1.4095e-34
cg01613708	chr21	46254290	2.12581	0.0570782	1.4103e-34
cg15609257	chr2	191910721	4.24444	0.113964	1.41042e-34
cg14580228	chr15	39511613	-4.5116	0.121138	1.41067e-34
cg24157171	chr6	133889169	3.51624	0.0944134	1.41157e-34
cg21412429	chr1	110627969	2.94285	0.079019	1.41274e-34
cg27062243	chr10	113073961	-2.73787	0.0735152	1.41293e-34
cg20796496	chr4	40242146	3.2913	0.0883759	1.41308e-34
cg14632729	chr7	106114995	3.80265	0.102106	1.41311e-34
cg10201857	chr17	40329899	3.13653	0.0842206	1.41339e-34
cg03112307	chr14	90491752	-3.41679	0.0917459	1.41345e-34
cg15084902	chr19	18274434	-2.14981	0.057726	1.41386e-34
cg16856722	chr3	9878851	-2.91858	0.0783699	1.41468e-34
cg12267236	chr1	116984960	-2.3545	0.0632232	1.41469e-34
cg21699602	chr9	101848504	-2.73757	0.0735114	1.41638e-34
cg04598693	chr19	46528315	-2.63186	0.0706734	1.41682e-34
cg10481019	chr16	81061397	-2.22229	0.0596754	1.41693e-34
cg16826347	chr19	42096048	-2.26273	0.0607615	1.41722e-34
cg01923579	chr15	70420739	-2.46226	0.0661197	1.41735e-34
cg22291224	chr1	150152893	-2.66084	0.0714536	1.41855e-34
cg05819073	chr4	109068049	-3.97187	0.106662	1.4196e-34
cg06480353	chr7	30169564	-2.39774	0.06439	1.4199e-34
cg23061725	chr2	201261656	2.76559	0.0742687	1.42012e-34
cg26870638	chr3	126473768	3.5409	0.0950893	1.42018e-34
cg07083272	chr10	70324880	3.16198	0.0849138	1.42031e-34
cg24100671	chr5	10551435	-4.27881	0.114906	1.42036e-34
cg07525395	chr3	126541148	3.20046	0.0859473	1.42051e-34
cg04417607	chr19	41192621	-2.42256	0.0650573	1.42078e-34
cg14912355	chr11	86743792	-2.45669	0.0659742	1.42087e-34
cg09393372	chr8	100954374	2.58959	0.0695431	1.42097e-34
cg26773549	chr6	135325908	3.62015	0.0972192	1.42119e-34
cg17036495	chr10	51743474	-3.75272	0.100781	1.42224e-34
cg06478995	chr6	116682555	3.08629	0.082884	1.42235e-34
cg07120158	chr12	32485735	3.5066	0.0941719	1.42259e-34
cg07050412	chr6	112204088	-3.88056	0.104216	1.42307e-34
cg24046616	chr2	88128111	-2.6022	0.0698853	1.42398e-34
cg07317367	chr6	49566692	-2.51137	0.0674481	1.42582e-34
cg08646535	chr2	45904591	-2.96522	0.0796386	1.42688e-34
cg02417033	chr21	36479549	-2.76896	0.0743675	1.42698e-34
cg18360755	chr2	65024341	-2.30358	0.0618695	1.42778e-34
cg03983223	chr2	174634555	2.8395	0.0762644	1.42877e-34
cg17108167	chr1	36207234	-2.80266	0.075276	1.42953e-34
cg18853390	chr11	10428095	-2.08433	0.0559828	1.42991e-34
cg09757479	chr16	76948115	-3.67296	0.0986525	1.4304e-34
cg17113029	chr1	221961853	2.63218	0.0706988	1.431e-34
cg16677845	chr1	244214452	-2.79075	0.0749583	1.43132e-34
cg18229075	chr3	27535659	-3.3564	0.0901518	1.43163e-34
cg05765011	chr16	4053224	2.23559	0.0600478	1.4323e-34
cg22818215	chr10	117425077	2.19111	0.0588535	1.43261e-34
cg11883121	chr1	154748605	3.9462	0.105996	1.433e-34
cg12151640	chr11	63888402	2.49298	0.0669627	1.43343e-34
cg03243965	chr19	16143706	3.05369	0.0820243	1.43404e-34
cg09036468	chr1	151834417	3.5324	0.0948828	1.43408e-34
cg27313012	chr1	233361796	-2.19891	0.0590644	1.43412e-34
cg12952446	chr7	6164638	-2.17594	0.0584478	1.43457e-34
cg12154408	chr10	5906545	-2.20824	0.0593157	1.43481e-34
cg05249016	chr2	222751467	4.11311	0.110484	1.43574e-34
cg26968498	chr4	26172535	-3.32124	0.0892139	1.43608e-34
cg06786513	chr13	106971749	2.65495	0.0713164	1.43613e-34
cg22301854	chr4	8079382	3.17837	0.0853768	1.43644e-34
cg17223698	chr15	39124430	-2.89743	0.0778316	1.43742e-34
cg16964791	chr14	64235773	2.85881	0.0767944	1.4377e-34
cg11754091	chr13	73190807	-2.77627	0.0745777	1.43812e-34
cg06310969	chr2	11753934	4.09843	0.110095	1.43855e-34
cg16732654	chr17	81155222	2.76022	0.0741477	1.43907e-34
cg21371991	chr3	141782174	-2.20823	0.05932	1.43938e-34
cg24721899	chr4	13542361	3.97533	0.106792	1.44089e-34
cg26794034	chr11	107825099	3.89997	0.104769	1.44136e-34
cg19882774	chr2	27243585	-2.63114	0.070684	1.44215e-34
cg25726080	chr1	167713492	2.94825	0.0792048	1.44377e-34
cg07369108	chr10	46530504	-2.33191	0.0626469	1.44385e-34
cg05626831	chr16	1032432	-3.17588	0.0853209	1.44424e-34
cg23339862	chr22	39176310	-2.8568	0.0767489	1.4443e-34
cg02517342	chr8	67558029	-2.64714	0.0711168	1.4449e-34
cg18372196	chr6	52523117	-2.60421	0.0699639	1.44525e-34
cg14007871	chr14	60653416	2.40851	0.0647065	1.44529e-34
cg27364162	chr3	55483778	3.68604	0.0990283	1.4454e-34
cg04808875	chr22	44069108	3.94859	0.106084	1.44654e-34
cg03427637	chr2	222866521	-2.93971	0.0789792	1.44659e-34
cg08330563	chr8	116870938	-3.76602	0.101179	1.44663e-34
cg00712799	chr20	57418721	-2.53863	0.0682049	1.44771e-34
cg24220321	chr1	11761766	-2.37597	0.0638349	1.44784e-34
cg27648405	chr17	7019641	-4.29552	0.115409	1.44896e-34
cg14110457	chr15	62405184	-2.32646	0.062507	1.4502e-34
cg04080597	chr9	87872198	-2.92742	0.0786543	1.45067e-34
cg09340110	chr18	61993561	-3.23101	0.0868111	1.45078e-34
cg12120701	chr5	140547198	-3.26142	0.0876289	1.45116e-34
cg26168907	chr6	33009446	2.49912	0.067148	1.45197e-34
cg06212213	chr7	556565	-2.67318	0.0718252	1.45244e-34
cg16373526	chr11	70402603	3.61472	0.097124	1.45281e-34
cg26697742	chr18	43893046	-3.82785	0.102852	1.45387e-34
cg22813133	chr17	48566365	-2.40731	0.0646836	1.45418e-34
cg08262530	chr10	104254107	2.27594	0.0611551	1.4556e-34
cg15218178	chr4	127622418	3.20557	0.0861373	1.45756e-34
cg15939373	chr1	16017847	-2.19084	0.0588707	1.45777e-34
cg15315418	chr3	77097196	3.93902	0.105847	1.45801e-34
cg09098714	chr11	18616056	4.07062	0.109384	1.45853e-34
cg27536559	chr22	36069101	2.7346	0.0734834	1.45901e-34
cg09047229	chr16	11237025	2.81508	0.0756469	1.45956e-34
cg12741256	chr18	31652420	3.18155	0.0854949	1.45974e-34
cg09817950	chr9	134910706	-2.16358	0.0581399	1.45984e-34
cg00921342	chr20	37414364	-2.49115	0.0669427	1.46006e-34
cg00582398	chr12	31833316	4.28811	0.115236	1.46239e-34
cg26709988	chr16	84827312	4.23122	0.113707	1.46245e-34
cg24784153	chr14	33978581	-2.93405	0.0788504	1.46464e-34
cg13981638	chr4	1294047	-2.43159	0.0653474	1.46483e-34
cg02402935	chr3	122621540	-2.64346	0.0710413	1.46494e-34
cg24331727	chr11	16191781	2.39971	0.0644912	1.46538e-34
cg00036558	chr5	154587610	-3.04468	0.0818244	1.46549e-34
cg19870403	chr12	125341126	-4.61098	0.123919	1.46582e-34
cg01359532	chr15	74752785	-2.8933	0.0777571	1.46607e-34
cg17688233	chr1	11705778	-2.48476	0.0667776	1.46609e-34
cg21026551	chr1	119275966	-2.9738	0.079921	1.46644e-34
cg11597277	chr20	53875709	3.33831	0.0897173	1.46653e-34
cg13856812	chr17	9648327	-2.83113	0.0760868	1.46659e-34
cg00659629	chr9	37300862	-2.07414	0.0557432	1.46717e-34
cg07693262	chr6	37657253	-2.21752	0.0595985	1.46916e-34
cg01902845	chr1	213997650	2.45728	0.0660437	1.47049e-34
cg16905966	chr9	77933213	2.96505	0.0796913	1.4708e-34
cg25796765	chr8	20164753	-2.3977	0.0644431	1.47112e-34
cg03444800	chr7	92404199	5.68875	0.152897	1.47141e-34
cg16060854	chr1	52071825	3.62937	0.0975479	1.47178e-34
cg06188748	chr11	13440354	-4.39539	0.118137	1.47232e-34
cg27324308	chr17	76529515	-4.01172	0.107827	1.47315e-34
cg20214553	chr11	17257232	-2.30239	0.0618835	1.47317e-34
cg17154969	chr18	22250677	-3.07024	0.082522	1.47345e-34
cg23117888	chr11	119367776	-2.36599	0.0635933	1.47355e-34
cg02417084	chr16	51149622	3.06459	0.0823704	1.47364e-34
cg09523886	chr8	20329669	-2.85605	0.0767657	1.47404e-34
cg02860251	chr20	57452106	3.13086	0.0841527	1.47436e-34
cg02513379	chr16	27402960	2.65421	0.0713413	1.47453e-34
cg16970761	chr14	104924763	3.68426	0.0990297	1.47596e-34
cg02277850	chr1	7782333	4.47142	0.120189	1.47645e-34
cg20417351	chr17	521118	2.57533	0.0692232	1.47645e-34
cg26945392	chr15	70794753	-2.87669	0.0773252	1.47778e-34
cg18418335	chr19	2042089	4.08746	0.109871	1.47809e-34
cg14090951	chr10	60123559	-3.47443	0.0933931	1.47817e-34
cg19520498	chr11	1108600	-2.35288	0.0632459	1.47836e-34
cg02599570	chr3	151386246	-2.70805	0.072793	1.47851e-34
cg17187705	chr13	35161163	-3.26001	0.0876302	1.47888e-34
cg01412668	chr6	155223823	2.3513	0.063205	1.47987e-34
cg27439481	chr12	109116749	-2.72222	0.0731756	1.48001e-34
cg05215748	chr17	6995419	-2.16697	0.0582511	1.48096e-34
cg06793436	chr2	231309131	-3.20863	0.0862532	1.48171e-34
cg13255969	chr9	133186134	2.25341	0.0605753	1.48175e-34
cg11498486	chr10	76973372	-2.77982	0.0747263	1.48197e-34
cg08230483	chr10	86363696	3.98423	0.107103	1.48217e-34
cg04477431	chr6	31663939	-2.23763	0.0601517	1.48243e-34
cg20860726	chr2	1816397	-2.19346	0.0589648	1.48282e-34
cg08780684	chr21	34704271	-2.82855	0.0760376	1.48295e-34
cg22492709	chr6	108924180	3.28182	0.0882234	1.48366e-34
cg08853571	chr5	121969926	-2.99666	0.0805582	1.48422e-34
cg06648780	chr3	105414973	-2.71452	0.0729737	1.4844e-34
cg14819910	chr4	109702149	3.91229	0.105173	1.48453e-34
cg05964907	chr3	11810487	-2.44849	0.065823	1.48517e-34
cg24605969	chr16	68885189	-2.63976	0.0709652	1.48543e-34
cg27140633	chr11	63918433	-4.06964	0.109405	1.4856e-34
cg04418136	chr14	105534387	-2.51619	0.0676454	1.48754e-34
cg25054324	chr22	42680981	-2.42129	0.0650946	1.48795e-34
cg02250581	chr10	71766860	-3.12819	0.0840998	1.48841e-34
cg21302133	chr4	90234962	-2.14335	0.057623	1.48851e-34
cg08659594	chr3	23080268	3.27372	0.0880129	1.48882e-34
cg16974893	chr3	157081725	-2.01623	0.0542059	1.48917e-34
cg00970622	chr1	1358982	-3.19078	0.0857836	1.48926e-34
cg04303112	chr3	72348340	3.00294	0.0807336	1.48928e-34
cg13900090	chr15	59292749	-2.27682	0.0612122	1.48939e-34
cg22995867	chr4	2172428	2.64952	0.0712327	1.48981e-34
cg09179770	chr4	108775952	3.09501	0.0832104	1.49034e-34
cg11041857	chr17	56985453	3.42784	0.0921594	1.49086e-34
cg05456033	chr5	151593216	-2.4223	0.0651252	1.49125e-34
cg20726456	chr12	112977654	-2.77589	0.0746322	1.49155e-34
cg00590590	chr17	70563752	-3.5273	0.0948346	1.49167e-34
cg17964305	chr8	10089850	-2.07994	0.0559215	1.49237e-34
cg25109238	chr3	52040156	-2.13245	0.057334	1.49288e-34
cg03272370	chr20	10369882	-4.15945	0.111834	1.4936e-34
cg09093656	chr17	16420167	2.28832	0.0615259	1.49404e-34
cg13742115	chr8	37675305	-2.2044	0.0592697	1.49423e-34
cg27630210	chr6	15437275	4.2288	0.113701	1.49474e-34
cg06048102	chr13	51000891	-2.92816	0.0787302	1.49489e-34
cg13221285	chr2	109275225	4.57592	0.123035	1.49511e-34
cg23778407	chr17	47200353	3.27735	0.08812	1.49558e-34
cg16868686	chr18	36411918	-2.15442	0.0579275	1.49595e-34
cg24674189	chr13	32314953	3.04655	0.0819168	1.4976e-34
cg25473840	chr15	93211115	-2.54091	0.0683212	1.49778e-34
cg05711504	chr18	25055439	3.43983	0.0924925	1.49824e-34
cg08249750	chr1	9674100	-2.33573	0.062805	1.49849e-34
cg16703407	chr15	64248146	-3.40238	0.0914873	1.4995e-34
cg01301319	chr7	27113961	-2.2988	0.0618154	1.50189e-34
cg01371660	chr15	57667427	-4.25885	0.114523	1.50294e-34
cg20849150	chr1	59057321	-3.32217	0.0893363	1.50352e-34
cg09910207	chr12	91058920	-3.28276	0.0882771	1.50392e-34
cg24780200	chr20	60008523	2.04625	0.0550266	1.50463e-34
cg17988780	chr6	30731003	3.09368	0.0831935	1.50476e-34
cg19649878	chr2	227655624	-2.28953	0.0615693	1.50506e-34
cg04317051	chr15	57307398	-2.76091	0.0742458	1.50555e-34
cg09940311	chr1	183932532	-3.73324	0.100394	1.50556e-34
cg14253461	chr2	104746909	-3.12903	0.0841463	1.50643e-34
cg22862121	chr10	88067136	3.80351	0.102286	1.50698e-34
cg25304816	chr1	36162133	2.88195	0.0775026	1.50698e-34
cg20640396	chr1	59079614	-2.31268	0.0621946	1.50795e-34
cg13515834	chr17	34171618	2.79818	0.0752511	1.50813e-34
cg12046424	chr4	8356152	-2.01769	0.0542619	1.50863e-34
cg03732627	chr15	60916238	3.27729	0.0881368	1.50888e-34
cg24455950	chr12	118190523	-2.62665	0.0706399	1.50962e-34
cg15436876	chr9	122134360	-2.45582	0.0660459	1.50981e-34
cg23172911	chr1	165910845	-2.54846	0.0685376	1.51004e-34
cg10574834	chr6	5078494	-2.31784	0.0623358	1.5106e-34
cg24390590	chr15	101451307	3.46841	0.0932809	1.51168e-34
cg16964946	chr11	27421426	2.66114	0.0715697	1.51177e-34
cg12709746	chr6	109304242	2.86426	0.0770329	1.51202e-34
cg17125837	chr11	358595	-4.61643	0.124158	1.51244e-34
cg16109426	chr9	36566818	-2.86962	0.0771777	1.51257e-34
cg16735875	chr15	98824255	-2.78946	0.0750222	1.51269e-34
cg23545799	chr2	19971917	2.37121	0.0637739	1.51335e-34
cg24157349	chr22	46685854	2.26879	0.0610197	1.51382e-34
cg10596361	chr8	11050240	-3.42304	0.0920644	1.51437e-34
cg19098423	chr9	131262900	3.34622	0.0899989	1.51471e-34
cg05845977	chr10	3592651	3.60875	0.0970615	1.51582e-34
cg18503207	chr10	30431646	-4.46995	0.120226	1.51638e-34
cg09671611	chr16	57543562	2.0181	0.0542796	1.51651e-34
cg10544797	chr19	4625258	-2.37625	0.0639132	1.5169e-34
cg07611658	chr2	207041744	-3.70057	0.099533	1.5171e-34
cg25236277	chr3	119351752	-3.25546	0.0875614	1.51732e-34
cg13282237	chr17	75869933	-3.06581	0.0824625	1.51899e-34
cg17659439	chr14	85516656	-3.53532	0.0950914	1.51919e-34
cg06912922	chr19	12597415	-2.70918	0.0728704	1.5192e-34
cg10826342	chr1	24872268	2.44021	0.065637	1.5204e-34
cg26577683	chr1	17566117	-2.20937	0.0594278	1.52042e-34
cg16837557	chr11	126452681	-2.46823	0.0663914	1.52105e-34
cg14703829	chr22	20426011	3.70539	0.099669	1.52109e-34
cg14850190	chr17	27578180	-2.64777	0.0712221	1.52246e-34
cg17430979	chr4	6033101	2.35148	0.0632531	1.52325e-34
cg05411594	chr10	84296660	-3.77092	0.101436	1.52407e-34
cg04880546	chr12	120430665	2.34086	0.0629708	1.52662e-34
cg09990876	chr1	198604191	-2.21102	0.0594794	1.52812e-34
cg14996692	chr11	750012	3.17781	0.0854875	1.5283e-34
cg24587119	chr1	210268051	-2.52304	0.0678746	1.52948e-34
cg10495694	chr10	11495051	-2.41097	0.0648598	1.52957e-34
cg15030167	chr7	70728970	-2.82059	0.0758799	1.53001e-34
cg13392404	chr19	43696482	3.09299	0.0832078	1.53001e-34
cg20024393	chr3	33089646	3.94179	0.106043	1.53018e-34
cg06746379	chr2	66236381	-2.90079	0.0780376	1.53018e-34
cg02900183	chr19	16173610	-2.21425	0.0595683	1.53039e-34
cg23225875	chr15	68640983	-3.18929	0.0857992	1.5304e-34
cg22614521	chr6	71469041	-2.73434	0.07356	1.53041e-34
cg01393939	chr1	87338022	-2.45895	0.066152	1.53097e-34
cg11892372	chr14	100079487	2.80931	0.0755783	1.53166e-34
cg11420606	chr16	66586853	3.96978	0.106798	1.5318e-34
cg09043511	chr12	51912161	-2.04506	0.055018	1.53197e-34
cg18622603	chr6	37010634	-2.25954	0.060789	1.53266e-34
cg11475596	chr2	234203194	-3.52724	0.0948949	1.53314e-34
cg00782443	chr22	40655034	-3.3581	0.0903451	1.53366e-34
cg14543720	chr18	22432857	-4.11087	0.110597	1.53382e-34
cg16360502	chr10	34173323	3.64996	0.0981976	1.5339e-34
cg20885511	chr4	151659654	-3.56214	0.0958349	1.53402e-34
cg17966344	chr7	102431016	3.26703	0.0878956	1.53425e-34
cg10074732	chr18	23155012	-4.08379	0.109872	1.53533e-34
cg05885544	chr3	9061784	-2.11098	0.0567959	1.53682e-34
cg19130511	chr22	46055481	-4.59315	0.123579	1.53705e-34
cg04472137	chr17	35315605	-4.12774	0.111059	1.53841e-34
cg18165914	chr11	113706396	-2.49253	0.0670632	1.53851e-34
cg10463369	chr1	86799035	2.01182	0.0541299	1.53915e-34
cg14649449	chr9	70045166	-2.95362	0.079471	1.54003e-34
cg25976264	chr19	30907095	-2.24837	0.0604959	1.5406e-34
cg21549155	chr3	127599301	2.04826	0.0551123	1.54133e-34
cg01699830	chr20	31816113	-2.65185	0.071353	1.54134e-34
cg26121810	chr13	50678212	-2.42179	0.065163	1.5417e-34
cg08841257	chr8	10333492	3.95366	0.106385	1.5442e-34
cg25969661	chr19	11740373	-3.2111	0.0864044	1.54427e-34
cg10600019	chr16	70736021	-3.10881	0.083653	1.54521e-34
cg03901576	chr3	187403992	-2.91459	0.0784277	1.54567e-34
cg04595884	chr17	60792703	-2.06273	0.0555058	1.54643e-34
cg20662273	chr1	221085865	-2.61358	0.0703287	1.54652e-34
cg16240755	chr2	101342616	-2.13279	0.0573924	1.54783e-34
cg11653017	chr18	74797160	-3.00662	0.0809069	1.54811e-34
cg14883408	chr4	123560148	-2.68084	0.0721404	1.54823e-34
cg09781650	chr16	66251151	-3.1617	0.0850803	1.54825e-34
cg06706156	chr1	230047504	2.72902	0.0734373	1.54847e-34
cg20430841	chr20	50382164	4.23339	0.113921	1.54949e-34
cg23703513	chr2	20230127	-2.59676	0.0698801	1.55023e-34
cg06489008	chr20	23452712	-2.65513	0.0714508	1.5503e-34
cg12271894	chr11	126113775	-3.41662	0.0919436	1.55072e-34
cg12998503	chr4	183256475	-2.64828	0.0712672	1.55097e-34
cg27406150	chr12	6548001	-2.38807	0.0642651	1.55106e-34
cg20156072	chr10	68232247	-2.82656	0.0760665	1.55241e-34
cg14736083	chr5	160468260	3.03361	0.0816401	1.55357e-34
cg06088745	chr16	54283501	3.75426	0.101035	1.55436e-34
cg03607573	chr11	93738723	2.86301	0.0770506	1.55499e-34
cg14955162	chr18	31566502	-2.00244	0.0538906	1.55513e-34
cg09461797	chr5	10689430	2.45638	0.0661077	1.55543e-34
cg07765475	chr3	170049636	-3.93935	0.106018	1.55553e-34
cg13185188	chr14	100213997	4.31965	0.116255	1.5566e-34
cg09858736	chr12	66072637	3.41662	0.0919528	1.5573e-34
cg17476951	chr8	140043799	2.77821	0.0747713	1.55758e-34
cg23295955	chr4	26490501	-2.22173	0.0597953	1.55836e-34
cg17261676	chr6	26016580	-3.61324	0.0972463	1.55845e-34
cg26708781	chr4	87000325	-3.513	0.0945501	1.55957e-34
cg24135849	chr4	98661817	-2.27542	0.0612424	1.56056e-34
cg16420286	chr11	17811516	-2.00349	0.0539242	1.56141e-34
cg24652018	chr13	95924729	3.53202	0.0950651	1.5618e-34
cg23918379	chr13	79813178	3.62997	0.0977023	1.56229e-34
cg19414189	chr2	144138238	4.25773	0.114599	1.56236e-34
cg25441661	chr5	179212027	-2.74429	0.0738641	1.5626e-34
cg05854298	chr3	192833374	-3.10707	0.0836292	1.56306e-34
cg17856019	chr14	52922893	-2.50372	0.0673896	1.56316e-34
cg22163391	chr5	159048411	3.7772	0.101666	1.56324e-34
cg09594593	chr1	85427544	-3.53414	0.0951261	1.56443e-34
cg04832770	chr17	82670010	-2.77534	0.0747026	1.56515e-34
cg24759108	chr10	124534832	2.34824	0.0632079	1.56661e-34
cg15573118	chr15	48823411	-2.9187	0.0785636	1.56684e-34
cg20108693	chr8	142742391	-2.02924	0.054622	1.56726e-34
cg05577920	chr10	125057184	-2.85235	0.0767782	1.56734e-34
cg02131610	chr3	45124319	-2.66904	0.0718443	1.56772e-34
cg20918505	chr9	132673631	-2.40623	0.0647705	1.56806e-34
cg04549315	chr10	71966400	-2.68432	0.0722561	1.56826e-34
cg01257890	chr16	20918987	-2.35613	0.0634228	1.56906e-34
cg08287127	chr1	39410371	-3.04409	0.0819416	1.56917e-34
cg01560476	chr16	24732084	-2.76244	0.0743647	1.57315e-34
cg24064266	chr13	99990197	3.45021	0.0928811	1.57459e-34
cg12640049	chr1	18176609	-3.30051	0.0888526	1.57557e-34
cg05727422	chr14	87996238	3.19414	0.0859899	1.57624e-34
cg04079473	chr13	39943186	-2.85574	0.0768801	1.57659e-34
cg19031429	chr7	2480197	-2.22484	0.059896	1.57717e-34
cg21900073	chr4	81084838	-4.31182	0.116082	1.57788e-34
cg02354431	chr7	128783212	-2.67869	0.0721159	1.57864e-34
cg08232510	chr20	53910512	4.15867	0.111961	1.57906e-34
cg13339791	chr2	70095527	2.77498	0.0747098	1.57998e-34
cg07833002	chr2	36368449	-3.39822	0.0914892	1.58017e-34
cg23965235	chr2	109247942	-3.53802	0.0952538	1.58074e-34
cg11164506	chr15	66357220	-2.39291	0.0644248	1.58139e-34
cg08519609	chr14	75646627	-2.19861	0.0591936	1.5815e-34
cg09983701	chr5	67381341	-2.12082	0.0570995	1.58151e-34
cg26315985	chr1	64898187	-4.20684	0.113264	1.583e-34
cg04707408	chr7	27193454	3.37737	0.0909327	1.58363e-34
cg01496567	chr5	31823880	3.93431	0.105928	1.58367e-34
cg09513758	chr1	109983746	-3.64417	0.0981163	1.58371e-34
cg02866000	chr2	9681466	3.64718	0.0981974	1.58384e-34
cg20245822	chr12	104340584	-3.07914	0.0829035	1.58397e-34
cg27066319	chr12	55998219	-2.57167	0.0692406	1.5842e-34
cg00779565	chr1	2928574	-2.27499	0.0612532	1.58473e-34
cg06231724	chr2	127154347	-2.46397	0.0663416	1.58506e-34
cg15294275	chr6	143286344	-2.10654	0.0567183	1.58545e-34
cg19480117	chr10	129954605	-3.77966	0.101767	1.58555e-34
cg13423262	chr6	35141162	4.53524	0.122112	1.58638e-34
cg03845745	chr4	169008607	-2.45626	0.0661365	1.58735e-34
cg14066626	chr16	66996565	-3.30775	0.0890634	1.58742e-34
cg11803375	chr1	55443789	-2.90643	0.078258	1.58782e-34
cg01560046	chr8	21487806	-2.7457	0.0739308	1.58823e-34
cg01457015	chr6	4344802	3.70486	0.0997572	1.58835e-34
cg08151330	chr20	24236306	-2.76449	0.0744369	1.58866e-34
cg05265071	chr15	64740747	-2.78571	0.0750091	1.58928e-34
cg07618758	chr6	18551413	-2.64656	0.0712625	1.5895e-34
cg01305625	chr5	132258119	-2.5622	0.0689916	1.58992e-34
cg05446253	chr17	75502046	-3.19787	0.0861095	1.59108e-34
cg04507071	chr10	126463555	3.35609	0.0903713	1.59212e-34
cg10160612	chr16	30740578	-2.70238	0.0727685	1.5922e-34
cg05779846	chr10	60757773	-2.59151	0.0697838	1.5928e-34
cg23786545	chr11	130710623	-2.46601	0.0664051	1.59359e-34
cg13343687	chr3	49806376	4.37447	0.117797	1.59388e-34
cg18509230	chr17	20086821	-3.27123	0.0880891	1.5944e-34
cg17874995	chr8	52965748	-2.04436	0.0550521	1.59515e-34
cg02732915	chr4	80199516	-2.2994	0.06192	1.59529e-34
cg02973057	chr22	31098874	-2.28387	0.061502	1.59546e-34
cg11641787	chr2	234679899	-3.37243	0.0908159	1.59552e-34
cg16698721	chr19	8251233	-2.36292	0.0636317	1.59649e-34
cg16942579	chr20	10731579	-3.52251	0.0948589	1.5966e-34
cg08996194	chr7	91657583	-3.06609	0.0825701	1.59849e-34
cg10199840	chr22	46983896	-2.6062	0.0701855	1.59892e-34
cg02959759	chr12	2692418	4.22005	0.113647	1.59895e-34
cg10601489	chr7	48083810	-3.39053	0.091309	1.59981e-34
cg02380068	chr14	90268597	-2.20286	0.0593252	1.60067e-34
cg03401875	chr5	179257657	-3.07718	0.0828717	1.6008e-34
cg13630255	chr11	17015258	2.37083	0.063849	1.60086e-34
cg15570745	chr6	30764014	2.71668	0.0731635	1.60118e-34
cg01918977	chr19	12786261	2.20805	0.0594656	1.60148e-34
cg16199741	chr17	17711028	-2.89417	0.0779452	1.60272e-34
cg06675775	chr9	129069178	3.0265	0.081509	1.60274e-34
cg15934752	chr15	90954199	-2.46188	0.0663049	1.60487e-34
cg24158111	chr2	96324742	3.14865	0.0848015	1.60493e-34
cg09804649	chr6	168414935	-3.24167	0.0873077	1.60563e-34
cg04512965	chr19	6038835	2.28801	0.0616234	1.60616e-34
cg14992520	chr3	170741438	-3.91251	0.105377	1.60649e-34
cg16234884	chr6	21067734	2.9756	0.080144	1.60751e-34
cg09585875	chr11	110177427	2.15025	0.0579152	1.60866e-34
cg03187568	chr21	38830872	3.90773	0.105252	1.60918e-34
cg10413133	chr1	7743626	-2.6001	0.0700324	1.60956e-34
cg22047552	chr17	28612686	3.78649	0.101988	1.6098e-34
cg01187156	chr19	54871959	3.09706	0.0834183	1.60999e-34
cg00795992	chr4	123553554	3.47209	0.0935196	1.61004e-34
cg08403131	chr5	40485219	3.91682	0.1055	1.61109e-34
cg11235297	chr5	1108200	4.00988	0.108008	1.6122e-34
cg00305108	chr3	14162419	3.26839	0.0880372	1.61313e-34
cg06968294	chr14	22482404	-2.44587	0.0658827	1.6142e-34
cg03322979	chr12	116484487	-3.26359	0.0879102	1.61492e-34
cg00931418	chr14	24070612	2.96678	0.0799152	1.61501e-34
cg13842202	chr9	7172362	-2.41733	0.0651149	1.61505e-34
cg27531832	chr2	218566925	-2.3645	0.0636924	1.61557e-34
cg12433302	chr3	55483897	4.20195	0.113187	1.61563e-34
cg01917259	chr1	37948385	-2.09794	0.0565123	1.61607e-34
cg06132803	chr6	168385290	-2.79928	0.0754048	1.61635e-34
cg21868348	chr4	76308738	-3.06277	0.0825025	1.61639e-34
cg09922001	chr2	70704066	-2.13057	0.0573918	1.61669e-34
cg03662459	chr9	34654293	-2.52164	0.0679273	1.61769e-34
cg25363807	chr1	44238251	4.66796	0.125744	1.61772e-34
cg14269525	chr14	97747694	-2.4472	0.0659222	1.61795e-34
cg04532707	chr8	144412141	-2.09716	0.056493	1.61813e-34
cg02681482	chr1	78912578	-2.60863	0.0702711	1.61829e-34
cg09678472	chr3	185745727	3.22558	0.0868911	1.61875e-34
cg01461034	chr1	168653895	-2.59831	0.0699937	1.61881e-34
cg02917016	chr13	45826923	3.3972	0.0915167	1.62056e-34
cg07685512	chr15	74133543	3.11196	0.0838334	1.62115e-34
cg01066929	chr2	29111422	-3.74733	0.10095	1.62136e-34
cg11932426	chr17	77603007	-2.05685	0.0554107	1.62255e-34
cg11543399	chr5	177410850	3.41994	0.0921322	1.62274e-34
cg05811208	chr12	31078976	-2.50718	0.0675441	1.62398e-34
cg01347879	chr8	133407438	-3.00059	0.080837	1.62428e-34
cg04823698	chr12	6161509	-3.13744	0.0845247	1.62503e-34
cg05539811	chr11	6230154	3.28672	0.0885483	1.62651e-34
cg07222022	chr2	60298474	-2.66675	0.071846	1.62694e-34
cg17121683	chr15	30956961	-2.0406	0.054977	1.62729e-34
cg20876014	chr15	69624400	-3.16121	0.0851699	1.62889e-34
cg22322094	chr5	45385847	-3.92437	0.105732	1.62994e-34
cg17739531	chr10	73862951	2.60557	0.0702008	1.63e-34
cg05386769	chr2	217816835	-3.13153	0.084372	1.63047e-34
cg08205463	chr5	175573153	-3.36754	0.0907326	1.63183e-34
cg05073607	chr7	39405741	-2.49141	0.067127	1.63202e-34
cg24704593	chr7	20217555	3.69598	0.0995824	1.63228e-34
cg11626478	chr10	2023680	-2.53101	0.0681947	1.63287e-34
cg04803180	chr11	11243800	-2.55697	0.0688945	1.63302e-34
cg08415138	chr8	9615274	3.26232	0.0879005	1.63406e-34
cg03836484	chr10	25060253	-3.20407	0.0863311	1.6341e-34
cg08427717	chr19	10270707	2.68652	0.0723864	1.63422e-34
cg25506282	chr10	92702604	3.99566	0.107661	1.63482e-34
cg14299157	chr9	135241103	-2.49568	0.0672456	1.63576e-34
cg27571329	chr1	59393883	-4.41881	0.119065	1.6364e-34
cg09528494	chr8	11481166	-2.15392	0.0580377	1.63657e-34
cg11742898	chr7	127996321	-3.02061	0.0813919	1.6374e-34
cg16936978	chr3	13665702	-2.34276	0.0631269	1.6375e-34
cg10333400	chr16	832746	-2.54045	0.0684542	1.63796e-34
cg05116792	chr5	98941674	3.11961	0.0840603	1.63808e-34
cg23217254	chr14	53188124	-2.17529	0.0586149	1.63817e-34
cg09547226	chr19	5058852	-2.24428	0.0604741	1.63822e-34
cg08008475	chr13	27403642	-4.20518	0.113312	1.63826e-34
cg20048045	chr10	72010765	-2.96917	0.080007	1.63861e-34
cg10706659	chr6	100177188	-2.78544	0.0750565	1.63883e-34
cg04105758	chr5	7902812	-3.22577	0.0869226	1.63957e-34
cg15262980	chr17	74410451	2.29625	0.0618761	1.64025e-34
cg04895475	chr6	159943095	-3.08599	0.0831571	1.64039e-34
cg13495026	chr5	91469959	3.08852	0.0832254	1.64054e-34
cg27546699	chr10	101644269	-2.92662	0.0788632	1.64083e-34
cg04163967	chr21	38498703	2.9885	0.0805326	1.64246e-34
cg17966268	chr10	29760694	2.5508	0.0687378	1.64268e-34
cg15616310	chr11	94837481	-2.8416	0.0765748	1.64319e-34
cg16619771	chr6	168016010	-2.74211	0.0738939	1.64327e-34
cg16860791	chr5	148492144	-2.35176	0.0633747	1.64332e-34
cg13428641	chr13	95258679	-2.62381	0.0707073	1.64468e-34
cg16589580	chr22	29843163	-4.28032	0.115349	1.64567e-34
cg09790226	chr15	33279029	-3.4449	0.0928366	1.64653e-34
cg03173748	chr16	83727244	3.81173	0.102723	1.64701e-34
cg02416947	chr2	64474363	3.70393	0.0998189	1.64767e-34
cg18788890	chr19	14940551	-2.59346	0.0698927	1.64806e-34
cg14364151	chr14	50524985	4.01334	0.108159	1.64847e-34
cg04179151	chr1	54054445	3.35262	0.0903523	1.64847e-34
cg19653211	chr11	18764245	-2.44213	0.0658156	1.64904e-34
cg13912545	chr6	133240511	2.2109	0.0595843	1.64971e-34
cg22998476	chr10	72298334	-2.60656	0.0702478	1.6501e-34
cg09169156	chr11	46669785	2.79236	0.0752553	1.65011e-34
cg21497653	chr3	49809872	3.82283	0.103029	1.65152e-34
cg17898394	chr19	3335497	-2.3165	0.0624321	1.65161e-34
cg03667047	chr13	33015824	2.91508	0.0785664	1.65343e-34
cg26812214	chr1	119910797	3.88791	0.104787	1.65412e-34
cg21713125	chr7	28405708	-3.17339	0.0855295	1.65441e-34
cg19371224	chr17	1347896	-3.05576	0.0823593	1.65452e-34
cg01967211	chr5	60496174	-2.26913	0.0611581	1.65468e-34
cg20473420	chr12	67388661	2.78322	0.0750149	1.6557e-34
cg10322254	chr4	2811815	3.32137	0.0895199	1.65589e-34
cg03724931	chr17	2172425	-4.25983	0.114814	1.65622e-34
cg22706130	chr4	75699194	2.03408	0.0548249	1.65734e-34
cg11301253	chr1	173205781	4.33429	0.116823	1.65755e-34
cg13288328	chr13	20709874	-2.79305	0.0752822	1.65786e-34
cg25422853	chr19	52140555	-3.39294	0.0914516	1.65802e-34
cg15469321	chr1	220876589	2.71977	0.0733078	1.65838e-34
cg08659560	chr18	57627546	-2.0996	0.0565933	1.66006e-34
cg22584892	chr1	45803039	-3.84557	0.103656	1.66091e-34
cg15691437	chr10	93614289	-2.24004	0.0603798	1.66146e-34
cg06815791	chr18	80170963	-3.0569	0.0823994	1.66242e-34
cg00094998	chr22	40388321	2.11734	0.0570735	1.66273e-34
cg20387775	chr6	157715673	-2.88888	0.0778714	1.6635e-34
cg18736618	chr5	149831607	-2.74859	0.07409	1.66365e-34
cg10214492	chr17	82419771	3.85213	0.103837	1.66371e-34
cg09596707	chr12	66495950	-3.63577	0.0980067	1.66512e-34
cg22144719	chr9	135214185	-2.08738	0.0562691	1.66641e-34
cg00849639	chr15	50107777	3.70845	0.0999684	1.66701e-34
cg25936864	chr1	17574388	-3.01273	0.0812146	1.66739e-34
cg23816136	chr22	28802017	3.61643	0.09749	1.66857e-34
cg24202221	chr2	38466990	-2.74305	0.0739484	1.67094e-34
cg12382398	chr15	89815305	2.54669	0.0686549	1.671e-34
cg01636614	chr4	84887137	2.99129	0.0806408	1.67106e-34
cg12377220	chr16	70737724	2.98147	0.0803761	1.67115e-34
cg21461856	chr22	39456661	-2.57408	0.0693936	1.67117e-34
cg20405811	chr13	40979490	2.40471	0.0648283	1.67213e-34
cg21089993	chr12	108628678	3.09724	0.0834992	1.6729e-34
cg18198521	chr15	73294028	3.96958	0.107017	1.67314e-34
cg14493336	chr2	65067981	2.35553	0.0635038	1.6735e-34
cg21340207	chr13	110221909	-2.80193	0.0755389	1.67382e-34
cg03425475	chr9	137479393	-2.60496	0.0702288	1.67396e-34
cg09959355	chr17	83087619	-2.62609	0.0707986	1.67429e-34
cg01614467	chr17	79073987	-3.02472	0.0815462	1.67486e-34
cg03122269	chr17	69118308	-2.71923	0.0733109	1.67537e-34
cg08939418	chr7	23471824	2.57167	0.0693338	1.67657e-34
cg17202806	chr7	8259315	-2.67527	0.0721271	1.67669e-34
cg05761882	chr1	223713485	-4.38093	0.118114	1.67761e-34
cg00032912	chr15	96344300	3.79938	0.102436	1.6783e-34
cg20249162	chr3	149582179	-2.2129	0.0596641	1.67998e-34
cg13927454	chr9	88184067	-3.12835	0.0843463	1.68006e-34
cg13539460	chr19	46350819	3.64916	0.0983892	1.68062e-34
cg17517534	chr8	133407158	-3.68739	0.0994209	1.68134e-34
cg08650639	chr10	119253604	-2.08567	0.0562363	1.6833e-34
cg09127107	chr6	3438468	-2.81436	0.0758856	1.68461e-34
cg18670846	chr2	68690350	4.46347	0.120352	1.68512e-34
cg17457014	chr1	54788728	-3.65228	0.0984816	1.68645e-34
cg21043345	chr14	21779302	-2.1683	0.0584674	1.68696e-34
cg03719555	chr19	4455416	-3.60595	0.0972345	1.68804e-34
cg19889982	chr5	141558291	-2.24121	0.0604351	1.68898e-34
cg07459714	chr6	116465473	4.16995	0.112444	1.68902e-34
cg24535622	chr1	6486514	2.63177	0.0709669	1.68935e-34
cg27444020	chr11	78397415	2.76945	0.0746796	1.68944e-34
cg05388410	chr15	63041356	-2.66629	0.0718998	1.69131e-34
cg23361265	chr17	16014346	-2.86733	0.0773216	1.69181e-34
cg10811961	chr12	53696562	3.12167	0.0841824	1.69358e-34
cg12521187	chr15	77696315	-3.26267	0.0879848	1.69364e-34
cg14009492	chr17	39540902	-2.60351	0.0702112	1.69588e-34
cg16430687	chr20	35174671	-2.77377	0.0748033	1.69615e-34
cg15891546	chr8	141169809	3.2314	0.0871449	1.69635e-34
cg20605413	chr20	57561111	-3.33912	0.0900501	1.69657e-34
cg02526790	chr8	133032345	-3.64095	0.098192	1.69798e-34
cg03195216	chr2	37568689	2.90026	0.0782168	1.69838e-34
cg11360920	chr1	235100625	-2.72136	0.0733923	1.69861e-34
cg04449728	chr20	19428450	3.98015	0.107341	1.69893e-34
cg07361097	chr19	48540235	-2.84992	0.0768616	1.70055e-34
cg26143540	chr11	121671526	-2.67171	0.0720553	1.70061e-34
cg16266672	chr8	22604062	-2.98306	0.0804552	1.70317e-34
cg14920026	chr7	36266019	3.65291	0.0985217	1.70326e-34
cg07064720	chr15	62470538	-2.23226	0.0602058	1.7033e-34
cg10794770	chr13	20789358	-2.51163	0.0677409	1.7037e-34
cg10061198	chr9	133346882	-3.0806	0.0830897	1.70636e-34
cg18666075	chr3	157115395	-2.19353	0.0591641	1.70684e-34
cg16925362	chr14	34060906	3.15998	0.0852325	1.70794e-34
cg07411532	chr20	57691729	2.95225	0.0796302	1.70849e-34
cg07757216	chr4	159010680	-3.93147	0.106043	1.70919e-34
cg04346003	chr2	54589405	2.38835	0.064421	1.70941e-34
cg22347748	chr2	1824284	-3.65232	0.0985148	1.7099e-34
cg05046784	chr19	14459746	4.22072	0.113848	1.71059e-34
cg12607188	chr5	132873397	-4.01835	0.10839	1.7114e-34
cg07844603	chr2	226207870	-3.20919	0.0865645	1.71184e-34
cg20331074	chr6	154615572	-2.89287	0.0780326	1.7122e-34
cg26070607	chr2	186422363	-3.69228	0.0995961	1.71241e-34
cg12052401	chr16	56917123	2.82753	0.0762702	1.71243e-34
cg17347828	chr5	142134792	3.92449	0.10586	1.71244e-34
cg03220564	chr1	94296207	-2.92979	0.0790289	1.71252e-34
cg27648611	chr17	15404210	-3.07105	0.082842	1.71496e-34
cg08523694	chr5	57780365	-3.48391	0.09398	1.71584e-34
cg14733053	chr1	167601653	3.26105	0.0879688	1.71639e-34
cg25693349	chr6	32840819	3.23368	0.0872322	1.71776e-34
cg18896948	chr15	35673188	2.95703	0.0797697	1.71816e-34
cg00690153	chr10	73083550	-3.91048	0.105491	1.71869e-34
cg01372366	chr11	48020231	4.35461	0.117473	1.71945e-34
cg03305742	chr16	87369565	-2.66588	0.0719174	1.71981e-34
cg04468621	chr4	184813444	3.97385	0.107203	1.72011e-34
cg24494802	chr4	2282508	3.00436	0.0810498	1.72103e-34
cg17524058	chr6	31139431	-3.36147	0.0906841	1.72132e-34
cg12332929	chr5	168662215	-2.16797	0.0584867	1.7215e-34
cg07328065	chr3	128051480	-2.33669	0.0630385	1.72184e-34
cg22600250	chr2	239792739	-2.76769	0.0746669	1.72287e-34
cg22229470	chr6	167706424	3.12816	0.0843926	1.72351e-34
cg11665168	chr8	38082236	3.33262	0.0899085	1.72355e-34
cg26075259	chr7	157615323	-2.18814	0.0590331	1.72444e-34
cg20682877	chr4	123939907	-2.33352	0.0629558	1.7251e-34
cg11148581	chr12	123513568	-2.78851	0.0752344	1.7285e-34
cg24453014	chr20	49510729	-3.11056	0.0839239	1.7289e-34
cg11867016	chr4	128601578	-2.2328	0.0602419	1.72917e-34
cg09561598	chr3	56837793	3.65975	0.0987435	1.73061e-34
cg23233189	chr21	36431458	3.35676	0.0905692	1.73119e-34
cg17047443	chr12	53454351	-2.93298	0.0791357	1.73168e-34
cg22208304	chr18	36188533	-3.16394	0.0853676	1.73195e-34
cg03926640	chr17	81057576	-2.74603	0.0740919	1.73198e-34
cg03240518	chr11	111978635	-4.32179	0.116609	1.73221e-34
cg14837582	chr20	58598562	-2.52315	0.0680789	1.73274e-34
cg16791797	chr12	132354593	-2.08106	0.056151	1.73331e-34
cg12837905	chr10	130013357	-2.78715	0.0752033	1.73373e-34
cg05740262	chr16	81493755	-2.20533	0.0595048	1.73406e-34
cg02228294	chr16	83849296	-2.82609	0.0762546	1.73447e-34
cg26142265	chr1	149937540	-2.44261	0.0659078	1.73492e-34
cg08339051	chr5	72383498	-2.26303	0.061063	1.7357e-34
cg22921027	chr3	40781001	-3.84242	0.10368	1.73645e-34
cg24448340	chr1	179951907	4.14148	0.11175	1.73669e-34
cg24878303	chr8	123218094	-2.8709	0.0774665	1.73724e-34
cg13140258	chr3	194738553	-3.11456	0.0840428	1.73857e-34
cg01972843	chr22	17199816	-3.10895	0.0838932	1.74001e-34
cg25431820	chr17	41793006	-2.46284	0.0664584	1.74021e-34
cg26195586	chr5	139196646	2.44448	0.0659636	1.7407e-34
cg09973284	chr12	53952371	3.22574	0.0870456	1.74079e-34
cg04326287	chr12	53502524	-2.91494	0.0786603	1.74225e-34
cg20324784	chr10	72676510	-4.62518	0.124812	1.7425e-34
cg12682382	chr8	73875683	3.74762	0.101134	1.74498e-34
cg03767554	chr11	15158563	-3.20973	0.0866189	1.74531e-34
cg03403107	chr18	21330299	-2.48556	0.0670763	1.74543e-34
cg24585377	chr1	26531283	3.11649	0.0841037	1.74614e-34
cg08444233	chr1	41053567	3.47025	0.093651	1.74661e-34
cg14156592	chr7	107593174	3.00623	0.0811287	1.74663e-34
cg04925748	chr2	203329767	-2.74709	0.0741361	1.74756e-34
cg04561901	chr4	105808819	-3.01252	0.0812995	1.74757e-34
cg12339328	chr20	18510840	3.36095	0.0907039	1.74857e-34
cg25619461	chr1	226430291	-2.36045	0.0637032	1.74917e-34
cg12747525	chr12	65281578	3.27698	0.0884387	1.74953e-34
cg06891815	chr6	32197460	-2.66643	0.0719622	1.75022e-34
cg13248581	chr22	17199655	-3.96593	0.107038	1.75381e-34
cg15931138	chr5	151097367	3.65653	0.0986885	1.75422e-34
cg00527805	chr18	78781071	-2.84583	0.076808	1.75441e-34
cg17882587	chr2	18752142	-2.62369	0.0708132	1.75507e-34
cg17345741	chr14	69005935	-2.98035	0.0804395	1.75515e-34
cg23022563	chr16	31421223	-2.62629	0.0708849	1.7565e-34
cg14191279	chr19	8502654	2.48791	0.0671502	1.75689e-34
cg11023579	chr2	88867117	3.68323	0.0994134	1.75744e-34
cg02463555	chr3	71191171	2.64481	0.0713884	1.76047e-34
cg25607025	chr2	8193638	-2.59371	0.0700106	1.76187e-34
cg08264481	chr5	38317000	-3.85786	0.104133	1.76198e-34
cg04642580	chr3	190698106	-3.04025	0.082064	1.76201e-34
cg20537795	chr3	150875810	3.72036	0.100422	1.76223e-34
cg24163668	chr18	79459495	-2.79444	0.0754316	1.76475e-34
cg02406098	chr3	32869863	-2.61977	0.0707169	1.76515e-34
cg01611236	chr3	44884037	-3.91936	0.105798	1.76517e-34
cg27469932	chr3	31703135	-2.78459	0.0751668	1.76579e-34
cg02830936	chr1	32242884	-3.05135	0.0823683	1.76646e-34
cg01752051	chr3	72496259	3.9859	0.107596	1.76684e-34
cg13117164	chr4	54094065	3.40417	0.0918951	1.76868e-34
cg25630588	chr3	50319891	-2.31107	0.0623876	1.76936e-34
cg23918490	chr10	30864086	-3.48795	0.094158	1.76952e-34
cg04166432	chr2	180978990	-3.00164	0.0810309	1.77053e-34
cg06867473	chr7	37818547	-2.03353	0.0548965	1.77061e-34
cg14783355	chr5	10530509	2.29127	0.0618545	1.77088e-34
cg02448523	chr8	38069922	3.05852	0.082567	1.77096e-34
cg10764388	chr10	5185349	-3.56875	0.0963417	1.7715e-34
cg19233405	chr1	155016245	5.04956	0.136318	1.77208e-34
cg17481197	chr8	22221594	-2.86695	0.0773969	1.77229e-34
cg16176495	chr2	192152062	-2.77443	0.0748991	1.7723e-34
cg15570017	chr4	26273850	3.09488	0.0835506	1.77279e-34
cg19538115	chr17	50893532	-2.34767	0.063379	1.77317e-34
cg05505763	chr13	102367919	-2.82	0.0761309	1.7739e-34
cg15628956	chr12	53054450	3.03396	0.0819086	1.77516e-34
cg04117997	chr12	8554544	-2.24714	0.0606674	1.77628e-34
cg13812829	chr5	135085545	-2.37591	0.0641443	1.77651e-34
cg22697210	chr1	18999450	-3.24154	0.0875146	1.77684e-34
cg22225080	chr18	44772637	-3.02581	0.0816911	1.77763e-34
cg13263738	chr1	68113016	-2.58074	0.0696755	1.77787e-34
cg17574877	chr12	2396382	-2.91291	0.0786437	1.77821e-34
cg10593713	chr10	3747596	-3.18684	0.0860414	1.78001e-34
cg11707324	chr4	165378087	-2.69238	0.0726933	1.78192e-34
cg06357685	chr16	70778911	-3.30526	0.0892411	1.78196e-34
cg21165812	chr20	56356287	-2.95978	0.0799135	1.78231e-34
cg04813190	chr17	4696731	2.6611	0.0718503	1.78356e-34
cg04411201	chr3	99895461	3.95574	0.106807	1.78446e-34
cg17766560	chr19	8536452	-3.64789	0.098497	1.78581e-34
cg22775099	chr3	178434342	-4.08804	0.110382	1.78638e-34
cg16985233	chr15	43514051	-2.48848	0.0671924	1.78665e-34
cg25002649	chr6	43054306	-3.19387	0.0862392	1.78702e-34
cg14549524	chr6	24140594	-3.47949	0.0939516	1.7872e-34
cg17827017	chr1	208160122	-2.23645	0.0603888	1.78873e-34
cg04585669	chr3	11558166	-2.65465	0.0716815	1.78915e-34
cg13097816	chr2	240629022	-2.10856	0.0569364	1.78972e-34
cg26636662	chr1	58738893	2.20555	0.0595559	1.79042e-34
cg03567432	chr18	23684652	-2.79424	0.0754525	1.79074e-34
cg04937480	chr9	94692763	-2.7407	0.074008	1.79197e-34
cg11956483	chr12	96329628	2.9614	0.0799689	1.79316e-34
cg22014398	chr5	179803866	4.01428	0.108403	1.7951e-34
cg10654114	chr9	92952969	-2.23373	0.060321	1.79574e-34
cg20679448	chr11	104907647	-2.43235	0.0656854	1.79641e-34
cg00227154	chr19	54523622	3.52196	0.0951104	1.79655e-34
cg00503800	chr19	10729619	3.36452	0.0908586	1.7966e-34
cg10611692	chr2	163667775	-3.98544	0.107627	1.79688e-34
cg18677253	chr10	110723514	-2.39437	0.0646605	1.79731e-34
cg01112878	chr6	107676264	-3.35327	0.0905618	1.80227e-34
cg05053735	chr16	887312	-2.64244	0.0713647	1.80265e-34
cg09536315	chr2	178864364	-2.68206	0.0724348	1.80271e-34
cg03791164	chr11	35272325	2.42012	0.0653604	1.80275e-34
cg08993690	chr4	123700683	-3.19478	0.0862819	1.80292e-34
cg09391761	chr2	237321758	-2.44663	0.0660771	1.80353e-34
cg24397360	chr12	67590387	3.26519	0.0881844	1.80368e-34
cg16957338	chr7	29337363	3.20799	0.0866401	1.80401e-34
cg13523125	chr11	35051163	3.49183	0.0943074	1.80513e-34
cg11759930	chr6	159120052	3.66444	0.0989692	1.80521e-34
cg08480266	chr19	35126682	-2.79169	0.0753985	1.80567e-34
cg14310993	chr22	23107091	-2.20506	0.059555	1.80603e-34
cg05687174	chr5	31382400	-2.20295	0.0594982	1.80629e-34
cg08500472	chr21	18529520	-4.23211	0.114304	1.80705e-34
cg09767736	chr19	49896862	2.14293	0.0578788	1.8084e-34
cg07748767	chr2	111902401	-2.49906	0.0674983	1.80945e-34
cg15984778	chr21	42061663	3.4714	0.0937609	1.80948e-34
cg05483406	chr8	144787844	-2.09425	0.056565	1.80983e-34
cg13063207	chr8	1494126	-2.7838	0.0751896	1.81006e-34
cg24850296	chr12	25554635	3.51856	0.0950381	1.81227e-34
cg22867816	chr4	16079582	3.22347	0.0870684	1.81298e-34
cg07926066	chr13	89515009	-3.84408	0.103832	1.81313e-34
cg23957285	chr19	4558728	-2.99244	0.0808287	1.81361e-34
cg02869300	chr6	45074632	3.38845	0.0915255	1.81379e-34
cg09602051	chr5	178460963	-2.85369	0.0770818	1.81436e-34
cg06042259	chr7	28125983	-3.09575	0.0836205	1.81467e-34
cg06986734	chr8	127890438	-2.49627	0.0674284	1.81565e-34
cg00430581	chr7	133053638	-3.75901	0.101538	1.8161e-34
cg12159331	chr7	135913541	2.4124	0.065164	1.81658e-34
cg02330706	chr17	75633322	-2.93627	0.0793175	1.81943e-34
cg06991118	chr18	9117350	-3.26238	0.088127	1.81965e-34
cg07675216	chr1	84146504	3.25283	0.0878694	1.81987e-34
cg24407260	chr12	22437179	-2.91402	0.0787173	1.82017e-34
cg11891843	chr20	62772029	-2.28747	0.0617923	1.82033e-34
cg24476584	chr19	58372463	-2.77982	0.0750925	1.82066e-34
cg16210324	chr6	161439529	-2.52005	0.0680766	1.82219e-34
cg15921887	chr10	27620782	-3.08252	0.0832732	1.82388e-34
cg03253150	chr9	137693440	3.25497	0.0879319	1.82395e-34
cg11123060	chr4	80007251	3.30368	0.0892481	1.82422e-34
cg25401101	chr16	476359	3.00458	0.0811682	1.82455e-34
cg10835034	chr3	184777633	-2.25375	0.0608851	1.82511e-34
cg26819611	chr16	57799667	2.2736	0.0614223	1.82617e-34
cg06122175	chr14	93032683	-2.46785	0.0666721	1.82846e-34
cg09030827	chr9	114905171	-2.71406	0.0733238	1.82875e-34
cg18014274	chr11	46242229	-2.78963	0.0753669	1.83011e-34
cg01728454	chr3	155676866	-2.94032	0.0794393	1.83119e-34
cg18611360	chr7	101504012	2.95624	0.0798693	1.83135e-34
cg23800226	chr22	17629944	3.14947	0.0850901	1.83147e-34
cg04272682	chr14	69849277	2.17533	0.0587718	1.83187e-34
cg08896512	chr1	28748401	2.18076	0.0589187	1.83229e-34
cg06606563	chr13	28583129	3.29605	0.0890523	1.8332e-34
cg10648222	chr2	68420387	3.06604	0.0828381	1.8333e-34
cg20721837	chr6	1626174	4.33278	0.117064	1.83399e-34
cg06231148	chr9	73167784	2.52283	0.0681635	1.83551e-34
cg15745944	chr17	41705717	-3.56173	0.0962347	1.83656e-34
cg11420634	chr6	72861999	-4.20127	0.113516	1.83772e-34
cg10894527	chr12	11830477	-3.34929	0.0904964	1.83812e-34
cg01362143	chr1	248472422	-2.28967	0.0618674	1.84001e-34
cg13394762	chr14	103405115	2.56688	0.0693582	1.84046e-34
cg04484126	chr7	66374416	3.72485	0.100647	1.84075e-34
cg10753065	chr7	10023080	-3.04192	0.0821945	1.84088e-34
cg21387812	chr4	156193946	3.39028	0.091608	1.84152e-34
cg11974152	chr17	49574350	-2.86482	0.0774099	1.84177e-34
cg22087540	chr8	85994179	-2.41413	0.0652323	1.84221e-34
cg17412989	chr3	177592852	-3.45329	0.0933116	1.84229e-34
cg20337110	chr12	124338088	-2.11763	0.0572213	1.84328e-34
cg25588593	chr6	129679568	-3.0899	0.0834935	1.84344e-34
cg11877273	chr1	28856023	-2.73929	0.0740199	1.84376e-34
cg11758995	chr2	189582012	3.11722	0.0842324	1.84392e-34
cg23381944	chr1	234272940	-2.618	0.0707429	1.84421e-34
cg08852968	chr3	55483631	4.1651	0.112549	1.84476e-34
cg21023534	chr12	28938814	-3.15147	0.085159	1.8449e-34
cg19071246	chr10	118726568	-3.05499	0.0825519	1.84491e-34
cg25752150	chr15	62496228	-3.90749	0.105589	1.8456e-34
cg20059080	chr3	131073014	-3.24683	0.0877379	1.84693e-34
cg25771963	chr9	90787930	-2.04503	0.0552629	1.84778e-34
cg26388177	chr11	1868317	-2.48738	0.0672164	1.84789e-34
cg16327228	chr10	27679467	-2.68705	0.0726121	1.848e-34
cg01142378	chr11	86816509	-3.31924	0.089696	1.84809e-34
cg08312765	chr12	68420667	-4.57752	0.123699	1.84839e-34
cg01892746	chr6	152599473	-2.90388	0.0784727	1.84902e-34
cg07377446	chr19	39263858	-2.72488	0.0736363	1.84999e-34
cg21981144	chr19	44745315	-2.72305	0.0735869	1.84999e-34
cg11610703	chr8	127743048	2.77542	0.0750035	1.85125e-34
cg09253800	chr3	21839422	-2.88807	0.0780493	1.85294e-34
cg23111300	chr5	175698279	-2.12556	0.0574434	1.85389e-34
cg22684041	chr19	1904555	2.35309	0.0635932	1.85482e-34
cg03752903	chr20	38875589	3.54847	0.0958994	1.85521e-34
cg09256393	chr2	219460443	-2.62165	0.0708518	1.85548e-34
cg13378083	chr1	22816241	-2.65823	0.0718409	1.8562e-34
cg10303579	chr1	65691824	-2.00388	0.0541567	1.85626e-34
cg13070802	chr15	30039016	-2.35696	0.0636991	1.85643e-34
cg22548112	chr2	224146089	-2.26191	0.0611313	1.85781e-34
cg04161193	chr8	100326099	-3.21786	0.0869698	1.86001e-34
cg21184415	chr20	41367399	3.00618	0.0812487	1.86007e-34
cg12066764	chr8	20204050	2.82762	0.0764234	1.86094e-34
cg04352088	chr22	43213325	-2.76319	0.0746823	1.86095e-34
cg12455345	chr8	30328834	-3.37632	0.0912562	1.86333e-34
cg06179228	chr4	15427891	-2.97997	0.0805438	1.86347e-34
cg03360656	chr13	78200363	-2.95486	0.0798654	1.86375e-34
cg17726317	chr3	14304768	-3.11547	0.0842091	1.86615e-34
cg07222248	chr7	106205835	-2.31418	0.0625508	1.86635e-34
cg16827370	chr22	45132146	2.67933	0.0724208	1.86665e-34
cg07715291	chr9	134306721	-2.29498	0.0620323	1.86683e-34
cg07694635	chr1	23098547	-2.25671	0.0609994	1.86862e-34
cg22175157	chr22	32557575	-2.91614	0.0788238	1.8688e-34
cg04114389	chr1	229035488	4.66858	0.126193	1.86884e-34
cg25704036	chr7	3181517	-3.26913	0.0883659	1.86936e-34
cg01049714	chr9	18438151	-3.46009	0.093528	1.86958e-34
cg08670868	chr10	87559464	-2.4175	0.0653483	1.87205e-34
cg08882472	chr6	56742301	2.16042	0.0583992	1.87227e-34
cg15487646	chr1	181108005	-2.4826	0.0671083	1.87239e-34
cg09814029	chr1	38747248	-2.60744	0.0704836	1.87305e-34
cg08774545	chr13	112327914	-2.95383	0.0798477	1.8738e-34
cg14051721	chr9	134409463	3.04427	0.0822929	1.87417e-34
cg17995626	chr2	38178327	2.45493	0.0663618	1.87421e-34
cg14398228	chr14	96863583	-3.35481	0.0906877	1.87433e-34
cg15672749	chr17	58219832	3.23587	0.0874727	1.87446e-34
cg21822187	chr12	65892361	-3.31328	0.0895654	1.87467e-34
cg16554331	chr4	7041603	2.69756	0.0729225	1.87605e-34
cg05756439	chr6	87923063	4.14528	0.11206	1.87752e-34
cg20956411	chr2	171185873	-2.56126	0.0692392	1.8777e-34
cg16108430	chr14	22213272	3.62001	0.0978609	1.87777e-34
cg08532862	chr5	172570454	-2.34097	0.0632852	1.87903e-34
cg13440652	chr12	132837876	-2.7138	0.0733644	1.87926e-34
cg08962888	chr17	78972133	-2.16266	0.0584656	1.8802e-34
cg14957139	chr7	99372738	-2.48152	0.0670865	1.88099e-34
cg00038167	chr19	7533552	-2.25162	0.0608717	1.88171e-34
cg12016966	chr19	11195854	-2.30994	0.0624497	1.88318e-34
cg06807810	chr18	31203590	3.46128	0.0935763	1.88318e-34
cg09974432	chr1	214418608	-3.45771	0.0934814	1.88468e-34
cg15811904	chr14	99503198	-2.20687	0.0596649	1.88564e-34
cg27264034	chr1	178940205	-3.18523	0.0861165	1.88615e-34
cg00980649	chr14	105900645	3.78144	0.102237	1.88705e-34
cg02010829	chr16	15996747	-3.78719	0.102395	1.88885e-34
cg06021353	chr5	74103856	3.15149	0.0852076	1.88929e-34
cg26768155	chr22	40480091	3.1564	0.0853418	1.89066e-34
cg08186915	chr12	52544636	-2.17532	0.0588162	1.89141e-34
cg22862208	chr10	120098237	-3.63689	0.0983355	1.89266e-34
cg24835046	chr3	13359489	-2.48357	0.0671527	1.89397e-34
cg06858075	chr13	49527299	2.79315	0.0755242	1.8946e-34
cg22417238	chr2	24339152	2.46924	0.0667667	1.89566e-34
cg22855167	chr10	78060605	-2.23444	0.0604186	1.89651e-34
cg17998522	chr2	160063319	-2.29339	0.0620127	1.89665e-34
cg11306767	chr5	95818291	3.51399	0.0950193	1.89833e-34
cg16850288	chr3	42066807	-2.94295	0.0795788	1.89886e-34
cg22147898	chr8	143741908	-2.0559	0.0555936	1.90036e-34
cg25608709	chr4	78546032	-3.2815	0.0887355	1.90083e-34
cg04899446	chr1	10679923	-2.07841	0.0562027	1.90086e-34
cg17757646	chr7	107103649	3.48301	0.0941857	1.90177e-34
cg07513992	chr8	8789363	3.12165	0.0844155	1.90319e-34
cg18062044	chr18	74468922	-3.64022	0.0984394	1.90375e-34
cg22417714	chr2	43102808	-3.08649	0.0834652	1.90378e-34
cg09513023	chr1	10230729	-2.31572	0.0626224	1.90435e-34
cg14570280	chr13	30389897	2.8828	0.0779589	1.9056e-34
cg21127079	chr11	111284101	-4.75438	0.128573	1.90656e-34
cg02416873	chr21	29130410	-2.4687	0.0667615	1.90685e-34
cg24615446	chr15	42738529	-2.45461	0.0663807	1.90728e-34
cg09689011	chr12	49535117	-2.24417	0.0606899	1.90746e-34
cg01387179	chr9	126456922	-2.65587	0.0718241	1.90794e-34
cg16204717	chr12	65500678	-2.64718	0.0715897	1.90864e-34
cg10515546	chr7	95365981	3.59185	0.0971371	1.90868e-34
cg20517093	chr4	106708747	3.10031	0.0838469	1.9112e-34
cg22957360	chr10	99522815	-4.71093	0.127406	1.91131e-34
cg10060338	chr16	20763638	2.88878	0.0781269	1.91215e-34
cg02933536	chr17	78242504	2.33738	0.0632146	1.91243e-34
cg18047214	chr17	75952021	-2.75038	0.0743845	1.91282e-34
cg18609149	chr2	230124467	3.48796	0.0943346	1.91452e-34
cg18760275	chr3	19267112	-3.47954	0.0941075	1.91513e-34
cg16004377	chr11	63505437	2.00164	0.0541367	1.91584e-34
cg19451463	chr3	37096464	-3.80951	0.103033	1.91615e-34
cg22788906	chr5	136001052	3.59531	0.0972399	1.91628e-34
cg03442302	chr9	33350334	-3.75638	0.101596	1.91644e-34
cg06173712	chr17	34877584	-2.51024	0.0678937	1.91748e-34
cg01997101	chr20	11933401	3.04291	0.082301	1.91761e-34
cg03267860	chr22	43245939	2.4276	0.0656594	1.9183e-34
cg16727158	chr5	157998355	3.48682	0.0943097	1.91972e-34
cg07150874	chr4	922825	2.01394	0.0544721	1.91982e-34
cg22843712	chr8	2044439	4.93054	0.133359	1.91995e-34
cg27130197	chr8	29171438	-3.4164	0.0924055	1.92005e-34
cg19303716	chr2	1887566	-2.22166	0.0600906	1.92015e-34
cg27624395	chr6	157815080	3.0698	0.0830319	1.92123e-34
cg15430664	chr6	107667384	-2.56357	0.0693399	1.92168e-34
cg25674938	chr19	1360982	-2.60125	0.0703602	1.92316e-34
cg24223782	chr19	45047499	2.54756	0.0689082	1.92324e-34
cg03698089	chr20	8646181	-3.21207	0.0868834	1.92426e-34
cg06537110	chr7	1210864	-2.88567	0.0780555	1.92528e-34
cg15022604	chr1	110787325	3.53495	0.0956188	1.92593e-34
cg14829516	chr17	40093177	-2.41192	0.0652423	1.9269e-34
cg09498555	chr2	57373640	-2.11012	0.0570787	1.92708e-34
cg22690558	chr12	29562285	-4.69825	0.127088	1.92717e-34
cg01661567	chr4	1841624	2.56288	0.0693264	1.92786e-34
cg26251384	chr11	57203257	-3.54647	0.095933	1.92809e-34
cg04492166	chr10	103619190	-2.65448	0.0718046	1.92809e-34
cg02168750	chr9	16263153	3.38331	0.0915204	1.9288e-34
cg24320966	chr7	124931309	-2.18082	0.0589939	1.93098e-34
cg13955875	chr12	92701493	-2.85738	0.0772981	1.93343e-34
cg12512013	chr8	13515524	-2.80413	0.075859	1.93494e-34
cg00674809	chr8	58138043	2.52333	0.0682635	1.93605e-34
cg25919177	chr19	3355153	3.62866	0.098166	1.93614e-34
cg08067872	chr6	137246777	2.88189	0.077965	1.93735e-34
cg11366701	chr15	31405756	3.18611	0.086195	1.93739e-34
cg07072704	chr22	45503856	-2.48935	0.0673462	1.93846e-34
cg12667883	chr17	72064280	-3.9571	0.107055	1.93894e-34
cg11614451	chr3	160449941	2.2772	0.0616076	1.93953e-34
cg05132999	chr1	51331315	-2.42448	0.0655926	1.93999e-34
cg05274128	chr1	155464002	-2.89581	0.0783441	1.94004e-34
cg13007187	chr11	69599825	2.35719	0.0637733	1.9415e-34
cg00581818	chr11	70948973	-2.65523	0.0718369	1.94172e-34
cg10272731	chr16	85580409	-3.2809	0.0887652	1.94276e-34
cg00935445	chr17	73610492	-2.30283	0.0623036	1.94295e-34
cg20046808	chr2	164675165	2.8548	0.0772381	1.94387e-34
cg10891142	chr10	24989017	3.52955	0.0954946	1.94448e-34
cg12215834	chr6	17820138	2.49494	0.0675028	1.94494e-34
cg05413282	chr9	33796090	-2.5187	0.0681461	1.94525e-34
cg11939689	chr18	57916537	2.29627	0.0621292	1.9471e-34
cg09788030	chr1	8854801	-2.17415	0.0588256	1.94786e-34
cg02632109	chr1	153252204	2.65123	0.0717362	1.95046e-34
cg09922561	chr7	116553317	-3.90829	0.105751	1.95179e-34
cg12426196	chr1	161039036	4.81682	0.130335	1.95226e-34
cg09349567	chr7	140045913	-2.91926	0.0789904	1.95245e-34
cg08348818	chr7	47568625	3.7791	0.102257	1.95275e-34
cg15694113	chr17	77909534	-3.43145	0.09285	1.95281e-34
cg06096913	chr13	42656240	-2.66254	0.0720462	1.95508e-34
cg20947760	chr10	3350584	2.9202	0.0790184	1.95514e-34
cg22231400	chr19	49432566	3.45955	0.0936144	1.95643e-34
cg07068898	chr5	176640281	-2.6222	0.0709567	1.95738e-34
cg06862080	chr1	226650232	-2.21719	0.0599973	1.95763e-34
cg02597936	chr10	91590548	-3.77913	0.102265	1.95881e-34
cg15928294	chr22	37282400	2.73098	0.0739022	1.95947e-34
cg12461551	chr2	172821401	-2.70168	0.0731097	1.95982e-34
cg16658951	chr6	151044819	-3.94689	0.106806	1.9601e-34
cg14038575	chr1	214259647	2.73827	0.0741001	1.96019e-34
cg26744878	chr2	27271668	-2.45516	0.066439	1.96035e-34
cg14145128	chr7	5429103	2.59506	0.070225	1.96057e-34
cg03316359	chr7	43462974	-2.67482	0.0723837	1.96092e-34
cg12258492	chr6	30147025	2.04196	0.0552579	1.96107e-34
cg11012749	chr4	24478159	-3.59013	0.0971535	1.96118e-34
cg23186952	chr11	58616801	-3.04875	0.0825034	1.96151e-34
cg10717214	chr6	31575780	2.48925	0.0673628	1.96202e-34
cg09417152	chr6	130106544	3.59872	0.0973868	1.96207e-34
cg27161657	chr10	43778740	2.92904	0.0792648	1.96264e-34
cg17476806	chr2	38505947	-2.71985	0.0736061	1.96512e-34
cg25595586	chr1	48082594	-2.21137	0.0598453	1.96531e-34
cg23653411	chr9	90801282	2.62631	0.071075	1.96562e-34
cg24158844	chr1	1144181	4.1668	0.112765	1.96568e-34
cg04834892	chr7	117792082	2.38661	0.0645887	1.96628e-34
cg19828452	chr1	174480547	-2.58537	0.069968	1.96662e-34
cg01554963	chr17	869783	-2.55549	0.0691594	1.96683e-34
cg12917058	chr7	7190206	-2.83441	0.0767079	1.96684e-34
cg06842339	chr16	19704874	-2.25226	0.0609533	1.96707e-34
cg03037761	chr11	86952299	-2.88092	0.0779676	1.96778e-34
cg16314254	chr1	230114218	-3.1522	0.0853108	1.96929e-34
cg25907190	chr1	165898981	-2.55851	0.0692456	1.97226e-34
cg19816233	chr2	169078198	-2.30195	0.0623022	1.9727e-34
cg12917153	chr7	1602069	-3.17872	0.0860325	1.97302e-34
cg07948468	chr8	102616674	-3.32215	0.0899149	1.97359e-34
cg08344351	chr16	81473723	-4.57338	0.12378	1.97382e-34
cg07315452	chr2	239340311	4.23159	0.114531	1.97508e-34
cg13632646	chr17	39751917	-2.34914	0.0635826	1.97671e-34
cg08003102	chr4	87530344	-3.10746	0.0841078	1.97705e-34
cg20950843	chr22	42648381	-2.27849	0.0616719	1.9789e-34
cg15890103	chr11	86952118	-2.9314	0.079345	1.9796e-34
cg08060645	chr6	110181890	2.69418	0.0729243	1.97989e-34
cg23611672	chr2	221502704	-3.06472	0.0829542	1.9803e-34
cg16046525	chr4	40289815	3.67365	0.0994367	1.98061e-34
cg19940063	chr2	177759170	-3.78232	0.102379	1.98111e-34
cg13565499	chr9	136698137	2.83658	0.0767809	1.98228e-34
cg07359379	chr1	27118871	-3.11593	0.0843424	1.98235e-34
cg02418306	chr2	73979241	3.85231	0.104275	1.98248e-34
cg07170624	chr2	46845747	-2.11024	0.0571205	1.98254e-34
cg01452371	chr20	56358248	-2.79535	0.0756655	1.98301e-34
cg26066724	chr14	103889492	-2.12676	0.0575681	1.98343e-34
cg15408889	chr5	119287966	2.77342	0.075073	1.98436e-34
cg20416001	chr9	134853726	-2.89741	0.0784308	1.98592e-34
cg05868677	chr10	113274328	-2.19107	0.0593116	1.98721e-34
cg22666103	chr10	110058530	3.0497	0.0825548	1.98768e-34
cg00718923	chr15	67194327	-2.62495	0.0710585	1.98934e-34
cg13992402	chr11	851048	-2.66157	0.0720505	1.99023e-34
cg02372904	chr10	119135345	3.09104	0.0836779	1.99164e-34
cg27377960	chr1	150135680	-2.62991	0.0711951	1.9921e-34
cg10741308	chr10	95415515	-3.15232	0.0853375	1.99223e-34
cg24543970	chr15	33068128	2.25467	0.061037	1.99237e-34
cg17971113	chr4	47704125	-2.60123	0.0704192	1.99275e-34
cg20779757	chr15	89815295	3.18886	0.0863283	1.99377e-34
cg00193135	chr2	200747954	-2.23527	0.060513	1.99416e-34
cg08530632	chr1	88571487	-2.97503	0.0805425	1.99679e-34
cg01542384	chr3	50246873	2.08151	0.0563523	1.99692e-34
cg08358676	chr8	92956916	3.19562	0.086515	1.99726e-34
cg08828848	chr18	55465128	2.83406	0.0767265	1.99731e-34
cg16477492	chr11	63762960	-2.52467	0.0683513	1.99849e-34
cg07327258	chr6	29647765	-2.06671	0.0559532	1.99915e-34
cg14147906	chr2	66831142	-2.36573	0.0640487	1.99919e-34
cg21593432	chr18	77207867	-4.15028	0.112364	2.00016e-34
cg16869907	chr1	226032432	2.93145	0.0793671	2.00167e-34
cg19024476	chr5	10505636	4.0168	0.108756	2.00451e-34
cg17717169	chr1	178651902	-3.7677	0.102012	2.00501e-34
cg06438942	chr6	31837552	2.81061	0.076099	2.00547e-34
cg16564136	chr3	139585996	-2.98633	0.0808571	2.00589e-34
cg26406924	chr1	176842242	-3.72468	0.100849	2.00609e-34
cg26214897	chr8	37599127	-2.18118	0.0590577	2.00695e-34
cg14138235	chr14	55815250	3.72079	0.100745	2.00776e-34
cg19711100	chr2	6463446	-2.50149	0.0677312	2.00786e-34
cg05066635	chr10	109884760	-3.15356	0.085387	2.00795e-34
cg02385661	chr19	13104915	3.94407	0.106792	2.00834e-34
cg23454017	chr18	45081791	3.11794	0.084423	2.0084e-34
cg27167280	chr5	174056926	-2.90991	0.078792	2.01025e-34
cg06778678	chr14	24386968	-2.54289	0.0688546	2.01086e-34
cg04037685	chr3	73868523	-2.03646	0.0551426	2.01182e-34
cg03763444	chr22	37357648	-2.14934	0.0581995	2.01245e-34
cg13817265	chr12	23951423	-2.73827	0.074147	2.01309e-34
cg06146973	chr11	19398920	-3.18629	0.0862789	2.01355e-34
cg13956924	chr11	126352332	2.11709	0.0573271	2.01355e-34
cg24032304	chr12	112422887	-2.70429	0.0732273	2.0137e-34
cg26216197	chr2	85844705	2.59241	0.0701993	2.01538e-34
cg16118028	chr19	6066462	-3.87	0.104795	2.01595e-34
cg02796835	chr2	127575453	4.32611	0.117148	2.01702e-34
cg23494847	chr2	197239662	4.70534	0.127418	2.01744e-34
cg09657214	chr5	158552524	-2.74966	0.0744611	2.01972e-34
cg26468238	chr1	40004920	-2.23414	0.0605009	2.01993e-34
cg27366882	chr3	133821963	-3.90023	0.10562	2.02036e-34
cg14015828	chr13	99375227	2.20511	0.0597158	2.02109e-34
cg04338588	chr16	5042080	-2.54412	0.0688974	2.02247e-34
cg22840216	chr12	117111711	2.10248	0.0569375	2.02278e-34
cg14476852	chr8	8648860	-3.3677	0.0912012	2.0229e-34
cg22602830	chr8	108576762	-2.14639	0.0581267	2.02299e-34
cg00119279	chr4	173505995	3.36184	0.0910431	2.02334e-34
cg15981626	chr3	71306152	2.54836	0.0690131	2.02338e-34
cg27470433	chr12	2323515	3.55373	0.0962398	2.02345e-34
cg15817130	chr5	16742070	-3.25927	0.0882656	2.02352e-34
cg01716288	chr9	35539254	-3.32885	0.0901507	2.02431e-34
cg09732056	chr1	12112876	-3.17587	0.08601	2.02673e-34
cg18091960	chr2	42969917	-3.13724	0.0849645	2.02737e-34
cg16262559	chr4	1534002	-3.12437	0.0846161	2.02748e-34
cg06015525	chr12	57478340	2.49773	0.067646	2.02859e-34
cg10820936	chr2	216006511	3.12237	0.0845632	2.02865e-34
cg18617880	chr2	60502362	-2.6123	0.0707492	2.02881e-34
cg04684816	chr5	119655335	3.72204	0.100805	2.02958e-34
cg09284595	chr15	90013861	2.80736	0.0760327	2.02993e-34
cg23823666	chr11	98941053	-2.73582	0.0740963	2.03113e-34
cg27456951	chr17	39195503	-2.83021	0.0766534	2.03192e-34
cg15163119	chr9	3434640	3.57155	0.0967348	2.03446e-34
cg20336921	chr6	80608282	-2.50832	0.0679381	2.03536e-34
cg14504440	chr9	105329090	-2.10983	0.0571457	2.03633e-34
cg07284483	chr1	35059782	3.52897	0.0955844	2.03708e-34
cg05889858	chr17	63364613	-2.8201	0.0763849	2.03765e-34
cg18879501	chr10	78278147	-2.45691	0.0665474	2.03766e-34
cg23759778	chr10	61391131	3.1451	0.0851892	2.03915e-34
cg23483798	chr18	35378242	-3.51549	0.0952226	2.03995e-34
cg19201009	chr10	97715649	-3.35052	0.0907544	2.04011e-34
cg18675607	chr8	19288470	-2.1263	0.0575948	2.04089e-34
cg07523570	chr17	56918121	-3.18703	0.0863273	2.04139e-34
cg04401753	chr10	96397392	2.17035	0.0587886	2.04165e-34
cg22490254	chr2	11129593	3.39704	0.0920162	2.04182e-34
cg19400179	chr3	108602760	3.36588	0.0911729	2.04255e-34
cg23090936	chr12	43293719	-3.02456	0.0819296	2.04475e-34
cg07163057	chr1	20081068	3.4889	0.0945077	2.04484e-34
cg08137827	chr22	36456594	2.48792	0.067394	2.04613e-34
cg25709703	chr15	71572573	-3.20334	0.0867739	2.04623e-34
cg09480047	chr16	54291217	3.97463	0.107668	2.04689e-34
cg10690440	chr17	57823703	3.04328	0.0824394	2.04773e-34
cg08263692	chr1	232793767	2.51622	0.0681621	2.04787e-34
cg05569167	chr9	70869073	-2.7079	0.0733553	2.049e-34
cg04497889	chr4	7044680	-3.19076	0.086437	2.05006e-34
cg08091526	chr16	79122123	-2.64894	0.0717603	2.05138e-34
cg07716419	chr21	36792310	-2.03812	0.0552133	2.05186e-34
cg12369028	chr18	25815824	-2.51549	0.0681466	2.05326e-34
cg01894747	chr5	138955254	-2.28244	0.061833	2.05339e-34
cg08419620	chr4	7823818	-2.63579	0.0714057	2.0536e-34
cg25352174	chr7	138842075	3.26918	0.0885655	2.05407e-34
cg10449665	chr16	86195022	-3.09089	0.0837356	2.05436e-34
cg00833777	chr16	31260321	3.08116	0.0834721	2.05458e-34
cg11577898	chr5	78798623	-2.77201	0.0750971	2.05482e-34
cg11369564	chr16	70579835	-2.07238	0.0561434	2.05486e-34
cg14832023	chr17	43779687	2.90919	0.0788136	2.05487e-34
cg23211736	chr1	58547148	-2.4646	0.0667692	2.05503e-34
cg18308079	chr13	73226749	-2.53436	0.0686595	2.05548e-34
cg08413424	chr11	12818739	-3.10364	0.0840823	2.05557e-34
cg14846049	chr1	94597961	2.90448	0.0786869	2.0557e-34
cg08571500	chr10	51301976	-3.02071	0.0818361	2.05618e-34
cg10835179	chr7	139956618	-2.47939	0.0671709	2.05625e-34
cg27281690	chr2	7031832	2.54172	0.0688606	2.05769e-34
cg08258650	chr11	35420353	3.53362	0.095734	2.05822e-34
cg12044703	chr17	62895693	3.44955	0.0934579	2.05962e-34
cg15645888	chr8	28428440	-2.80921	0.0761103	2.06098e-34
cg18147296	chr1	877159	-2.84202	0.0769997	2.06142e-34
cg08424981	chr11	5564862	3.67016	0.0994378	2.06232e-34
cg20186713	chr4	176988514	-2.73312	0.0740505	2.06278e-34
cg22279260	chr1	77632343	2.93845	0.0796142	2.06344e-34
cg13230680	chr9	69198822	-2.0764	0.0562581	2.06383e-34
cg12450391	chr11	86948973	-2.93467	0.0795122	2.0639e-34
cg13549072	chr16	84185333	-2.55682	0.0692755	2.06481e-34
cg25452110	chr1	151654434	3.21713	0.0871673	2.06597e-34
cg02200914	chr7	151194960	-2.44716	0.0663058	2.06695e-34
cg15089957	chr12	100445407	3.10125	0.0840291	2.06755e-34
cg19205426	chr8	47370113	3.33358	0.0903266	2.07006e-34
cg25474910	chr6	170276876	-3.42186	0.0927188	2.07013e-34
cg23095556	chr19	17933902	-2.7454	0.0743897	2.07039e-34
cg17424516	chr14	63992065	3.15303	0.0854348	2.07039e-34
cg07441278	chr3	48215478	-2.69353	0.0729843	2.07058e-34
cg07372207	chr2	88067618	-2.71809	0.0736504	2.07119e-34
cg08458872	chr10	126108787	-3.51927	0.0953606	2.07236e-34
cg08527290	chr6	163335818	2.35108	0.0637065	2.07238e-34
cg19938522	chr5	170757551	-4.36292	0.118221	2.07288e-34
cg17288892	chr5	179529873	2.57305	0.0697218	2.07321e-34
cg09735168	chr22	26621829	-2.04114	0.0553093	2.07405e-34
cg19063168	chr20	57918704	-2.37726	0.0644177	2.07469e-34
cg00246969	chr13	98507402	-4.35653	0.118051	2.07475e-34
cg10986421	chr10	104324700	2.80753	0.0760775	2.07521e-34
cg11034781	chr2	3779041	-2.46161	0.0667042	2.07581e-34
cg09588074	chr13	111046784	-2.07407	0.0562032	2.07653e-34
cg25417988	chr2	98663851	3.01336	0.0816567	2.07714e-34
cg03396765	chr6	40791308	2.73523	0.0741215	2.07913e-34
cg19533916	chr14	76576628	-3.15522	0.0855028	2.07926e-34
cg08016161	chr11	134906055	-2.31659	0.062777	2.0794e-34
cg17885761	chr2	148640728	-2.42916	0.0658278	2.07965e-34
cg23832497	chr6	121334237	3.20817	0.0869391	2.08056e-34
cg13123591	chr18	61399254	-2.57031	0.0696539	2.08091e-34
cg07358931	chr14	33484480	3.58047	0.0970295	2.08194e-34
cg01257775	chr10	36493057	-2.89732	0.078518	2.08367e-34
cg06336581	chr1	54792790	-3.74647	0.10153	2.08394e-34
cg10284425	chr16	86424080	-2.00889	0.0544421	2.08485e-34
cg08922729	chr1	21587064	-2.68828	0.0728541	2.08518e-34
cg04557018	chr3	147394818	2.99402	0.0811419	2.08741e-34
cg01961272	chr1	241608558	-2.28589	0.0619511	2.08776e-34
cg18707191	chr3	139534996	-2.752	0.0745835	2.08794e-34
cg01332342	chr2	70123688	-2.56583	0.0695381	2.08808e-34
cg07855242	chr2	1837296	-4.97682	0.134881	2.08868e-34
cg07317468	chr19	45558594	2.24532	0.0608528	2.08949e-34
cg26737223	chr17	76492773	3.77472	0.102303	2.09041e-34
cg11784564	chr13	30114365	-3.31505	0.0898473	2.09221e-34
cg17471467	chr11	44311288	2.12342	0.0575513	2.0928e-34
cg24793045	chr1	162690226	-3.63186	0.098435	2.09339e-34
cg00457779	chr5	39272386	3.82048	0.103548	2.09412e-34
cg24085801	chr12	132366531	-2.02508	0.0548872	2.09487e-34
cg17256364	chr10	17453135	2.48991	0.0674858	2.0949e-34
cg22912040	chr19	9958252	-2.08069	0.0563951	2.09593e-34
cg20505457	chr14	68922236	-2.42275	0.0656677	2.09797e-34
cg03643077	chr17	41340482	-2.46472	0.066806	2.09891e-34
cg14683528	chr1	46339668	-2.79073	0.0756425	2.09894e-34
cg02102922	chr8	29835753	2.56567	0.0695428	2.09949e-34
cg15337558	chr6	33781530	-2.3504	0.063708	2.09989e-34
cg19594635	chr16	72788463	3.83505	0.103951	2.1011e-34
cg04400205	chr10	112082466	-2.69577	0.0730718	2.10284e-34
cg05798859	chr18	58991084	-3.18724	0.086394	2.10316e-34
cg21576842	chr14	65251506	-2.18322	0.0591795	2.10396e-34
cg26614014	chr2	20166739	3.21784	0.0872265	2.1063e-34
cg16365421	chr2	120766033	-3.53471	0.0958166	2.10682e-34
cg00495476	chr6	167660980	-2.55403	0.0692332	2.10714e-34
cg09751025	chr17	41705615	-2.39461	0.0649123	2.10807e-34
cg17310882	chr6	157645577	2.35254	0.0637719	2.10815e-34
cg19984833	chr16	25216781	-2.03918	0.0552778	2.10839e-34
cg19071544	chr7	30465325	3.24038	0.0878445	2.1133e-34
cg21173833	chr17	82234791	-2.43717	0.0660702	2.11349e-34
cg00819233	chr1	162632015	-3.2187	0.0872575	2.11416e-34
cg24171992	chr19	18101469	-2.0766	0.0562959	2.11451e-34
cg13661243	chr2	176507859	-2.52261	0.0683873	2.11459e-34
cg26581206	chr12	124519012	-4.60542	0.124854	2.11654e-34
cg04399988	chr14	23548846	-2.53348	0.0686836	2.11669e-34
cg05861512	chr14	93976614	2.93701	0.0796239	2.11737e-34
cg03921345	chr5	150069559	-2.03218	0.0550935	2.1175e-34
cg13429423	chr22	44172895	3.3649	0.0912244	2.11756e-34
cg14879231	chr11	8069641	-2.30522	0.0624966	2.11876e-34
cg26954519	chr22	35618309	-2.48458	0.0673605	2.12023e-34
cg15128638	chr3	124774637	-2.72743	0.073945	2.12075e-34
cg20044923	chr8	116686416	-3.99628	0.108347	2.12211e-34
cg24643543	chr20	4601732	-2.48718	0.0674326	2.12227e-34
cg00794648	chr1	222627508	-2.71651	0.0736505	2.12265e-34
cg04637264	chr6	112038152	-4.3525	0.118007	2.12359e-34
cg18818866	chr12	49827278	-3.23141	0.0876124	2.12444e-34
cg16811368	chr22	19691854	-2.84062	0.077017	2.12464e-34
cg09753013	chr13	33611174	-2.6982	0.0731562	2.12524e-34
cg24913342	chr1	25099945	2.92358	0.079269	2.12766e-34
cg14036232	chr12	120694123	-2.25082	0.0610282	2.12818e-34
cg13270428	chr22	36902451	-2.14967	0.0582869	2.12995e-34
cg23121975	chr7	139918326	-2.2736	0.0616474	2.13005e-34
cg02138358	chr17	58280957	2.69303	0.0730202	2.13038e-34
cg09198200	chr2	207258757	-3.29699	0.0893962	2.13048e-34
cg00781388	chr16	86961475	-2.50312	0.0678709	2.13062e-34
cg08632558	chr3	43769976	-4.17853	0.113307	2.1373e-34
cg02570354	chr3	31687257	3.72784	0.101088	2.13852e-34
cg15142796	chr3	131500609	3.52484	0.0955831	2.13873e-34
cg19667911	chr10	48472771	2.69675	0.0731293	2.14064e-34
cg13314694	chr6	4734427	-2.0381	0.0552688	2.14134e-34
cg11070037	chr22	37271876	-2.07717	0.0563284	2.14173e-34
cg07443074	chr13	113044632	-2.17992	0.0591157	2.14279e-34
cg27469810	chr18	579237	-2.81623	0.0763717	2.14352e-34
cg01776933	chr19	47347859	-3.0222	0.0819577	2.14388e-34
cg09568092	chr2	96493336	-2.3104	0.062656	2.14566e-34
cg27511382	chr1	13948983	-2.87902	0.0780769	2.14625e-34
cg27022558	chr11	64373569	2.11282	0.0572991	2.1478e-34
cg22533424	chr12	64655369	3.23602	0.0877605	2.14837e-34
cg09304624	chr8	74823498	-2.87654	0.0780121	2.14903e-34
cg01005925	chr2	170765045	-2.11346	0.0573183	2.15053e-34
cg01985330	chr12	68236686	3.64341	0.0988137	2.15265e-34
cg09890699	chr1	54356180	2.5038	0.0679065	2.15315e-34
cg15180531	chr10	70290826	-2.4379	0.0661194	2.15357e-34
cg08114077	chr18	26865759	-2.93499	0.0796015	2.15371e-34
cg10233674	chr3	112774457	-2.53423	0.0687331	2.15482e-34
cg10703691	chr1	54485838	2.88999	0.078382	2.15484e-34
cg19501726	chr2	40512565	-2.39411	0.0649332	2.15539e-34
cg18689998	chr5	55869057	-3.6514	0.0990354	2.15733e-34
cg13976274	chr4	41887777	-2.44137	0.0662163	2.15754e-34
cg07229001	chr15	70604885	-2.72146	0.0738144	2.15897e-34
cg24381979	chr15	98000720	-2.24125	0.0607895	2.15903e-34
cg13752448	chr16	66508298	-4.05849	0.110079	2.15925e-34
cg19880166	chr12	28190318	2.77206	0.0751872	2.15942e-34
cg10051228	chr5	56162272	2.5202	0.0683573	2.16133e-34
cg10680133	chr8	141105077	3.10832	0.0843111	2.16323e-34
cg14837974	chr14	20642749	-2.86036	0.0775859	2.16378e-34
cg03216118	chr6	134910453	-3.436	0.0932	2.16388e-34
cg24669741	chr1	186296291	-2.85109	0.0773349	2.16422e-34
cg01757056	chr1	85584342	-3.12066	0.084648	2.16543e-34
cg06917867	chr3	134601791	-2.48749	0.0674751	2.16789e-34
cg13035535	chr11	75264126	2.83967	0.0770285	2.16838e-34
cg14620908	chr6	32110837	-3.02579	0.0820774	2.1685e-34
cg19912160	chr21	29237908	3.06847	0.083236	2.1695e-34
cg03426067	chr9	90515671	4.22552	0.114623	2.16976e-34
cg03372717	chr20	45920205	-3.65393	0.0991178	2.17e-34
cg27339021	chr1	51235099	3.86915	0.104957	2.17133e-34
cg10271365	chr8	2044382	3.15788	0.0856634	2.17169e-34
cg10634273	chr1	84398480	-2.58129	0.0700225	2.17203e-34
cg24251218	chr11	10325882	-2.28649	0.0620263	2.17299e-34
cg15025170	chr12	114402995	2.97316	0.0806545	2.17378e-34
cg25026755	chr5	58406368	-2.67503	0.072568	2.1752e-34
cg18128058	chr17	82587299	3.5613	0.096611	2.17542e-34
cg01843021	chr17	1555396	-3.32551	0.0902157	2.17688e-34
cg20941737	chr3	115071396	-3.3049	0.0896571	2.17734e-34
cg21104835	chr1	11843840	3.44105	0.0933531	2.17966e-34
cg11386403	chr1	112983917	4.08277	0.110763	2.17993e-34
cg04171138	chr6	19466121	-3.74827	0.101688	2.17998e-34
cg16073273	chr12	110584012	-3.47457	0.0942632	2.18028e-34
cg24855921	chr15	62099334	-3.88332	0.105355	2.18262e-34
cg03313271	chr13	113258780	2.56637	0.0696266	2.18368e-34
cg12993960	chr4	1306280	3.13609	0.0850835	2.18374e-34
cg14691324	chr11	122673105	2.64311	0.0717089	2.18391e-34
cg11706729	chr6	32845377	3.07615	0.0834582	2.18473e-34
cg03268306	chr10	48701734	3.17912	0.0862523	2.1852e-34
cg04252632	chr2	204065696	-3.84761	0.104389	2.18527e-34
cg19856624	chr9	136619752	3.14966	0.0854534	2.18568e-34
cg06932224	chr17	69961675	-3.74033	0.10148	2.18628e-34
cg22411248	chr9	124441351	3.44986	0.0935991	2.18644e-34
cg06226703	chr2	200378222	-2.11416	0.0573598	2.18664e-34
cg16958658	chr1	8408893	-3.48051	0.0944335	2.18919e-34
cg19229588	chr8	35487208	-3.1489	0.0854367	2.18993e-34
cg02529358	chr5	149406739	-2.09572	0.0568621	2.19096e-34
cg02608289	chr17	17991117	-2.67769	0.0726529	2.19115e-34
cg00113157	chr1	93567378	-2.12409	0.0576326	2.19166e-34
cg05679504	chr7	37310860	3.72146	0.100975	2.19261e-34
cg06525453	chr1	53195776	-4.08793	0.110919	2.19323e-34
cg11006453	chr8	140589086	-4.44095	0.120498	2.19358e-34
cg14547240	chr4	15427126	-3.78604	0.102728	2.1938e-34
cg14811472	chr1	33338612	-3.66032	0.0993192	2.19584e-34
cg27144055	chr16	88345913	-2.84219	0.0771202	2.19607e-34
cg19324023	chr22	50731575	-2.55737	0.0693922	2.19648e-34
cg20366352	chr2	67502962	-3.49687	0.0948873	2.19907e-34
cg01895239	chr2	11398224	-2.77209	0.0752207	2.19931e-34
cg12460838	chr6	36962920	3.07268	0.0833786	2.20075e-34
cg08371556	chr16	89000179	-3.16766	0.0859579	2.20291e-34
cg03142049	chr5	140219836	-2.69563	0.0731496	2.20394e-34
cg20390052	chr10	3924435	-2.20016	0.0597048	2.20462e-34
cg17087669	chr6	36131346	2.5579	0.0694128	2.20469e-34
cg09041644	chr7	120801	-2.29384	0.0622471	2.20474e-34
cg14113739	chr9	134766749	3.41692	0.0927239	2.20505e-34
cg17488500	chr1	154334531	-2.20884	0.0599416	2.20638e-34
cg04421348	chr10	80539981	-3.31546	0.089972	2.20644e-34
cg08140459	chr14	74619810	-2.12588	0.0576907	2.20726e-34
cg18235078	chr12	110040475	3.43569	0.0932358	2.20769e-34
cg06645952	chr11	14381010	2.3927	0.0649326	2.20865e-34
cg05219847	chr1	11747332	-2.09166	0.0567636	2.20959e-34
cg07552374	chr11	6397736	-2.85499	0.0774796	2.21064e-34
cg06459913	chr16	11267966	-2.12511	0.0576721	2.21064e-34
cg07270645	chr14	67573846	-2.141	0.0581037	2.21122e-34
cg14698803	chr13	24125224	-2.03532	0.0552359	2.21167e-34
cg08491066	chr1	156060878	-2.09416	0.0568329	2.21188e-34
cg20632224	chr1	116671606	-2.78605	0.0756103	2.21238e-34
cg12816287	chr5	146409631	-2.77995	0.0754447	2.21263e-34
cg22238932	chr1	228986990	-2.92119	0.0792783	2.21297e-34
cg09671481	chr11	394262	-2.72645	0.0739946	2.21466e-34
cg14306819	chr2	127295313	3.36836	0.0914214	2.22042e-34
cg03693492	chr2	46053639	3.7442	0.101624	2.22225e-34
cg02204637	chr5	147508882	-3.73823	0.101462	2.22261e-34
cg23713948	chr8	130245346	3.50018	0.0950014	2.22278e-34
cg27609785	chr2	109664218	-2.08161	0.056499	2.22292e-34
cg22694271	chr1	109280474	3.6389	0.0987684	2.22444e-34
cg16945261	chr1	209548017	-2.59955	0.0705592	2.22611e-34
cg16024274	chr6	49909821	-4.26531	0.115773	2.2262e-34
cg08986556	chr3	115790892	-2.58636	0.0702013	2.22644e-34
cg08301628	chr2	41990369	-2.90919	0.0789646	2.22727e-34
cg03593041	chr13	90717531	-4.35002	0.118075	2.22837e-34
cg26118448	chr6	1477524	-2.65787	0.0721444	2.22917e-34
cg00982543	chr3	13687323	-2.2755	0.061766	2.22998e-34
cg22011090	chr3	184661268	2.41334	0.065508	2.2305e-34
cg04709373	chr16	69798711	-3.09368	0.0839752	2.2307e-34
cg13051977	chr1	44682329	2.76298	0.0749989	2.231e-34
cg03019986	chr17	48551488	-2.1688	0.0588705	2.23107e-34
cg09550083	chr2	66445205	3.4952	0.0948749	2.2314e-34
cg25473438	chr6	41201311	3.53324	0.0959087	2.23256e-34
cg06426077	chr4	85807738	-4.2007	0.114027	2.23267e-34
cg20031394	chr20	62396514	-2.01773	0.054771	2.23314e-34
cg23322868	chr9	21993973	2.92874	0.0795005	2.23334e-34
cg20442078	chr2	27308492	-3.74099	0.101549	2.23349e-34
cg08501118	chr9	3245515	3.63127	0.098571	2.23383e-34
cg08105469	chr13	94344502	-3.37059	0.0914958	2.23472e-34
cg04909065	chr9	134074043	-2.84029	0.0771013	2.23574e-34
cg03909962	chr4	15675556	3.2539	0.0883306	2.23748e-34
cg10413915	chr10	80539925	-2.13773	0.0580313	2.23772e-34
cg21351005	chr12	115943767	-2.00952	0.054551	2.23798e-34
cg14557268	chr17	31269678	-2.83861	0.0770582	2.23864e-34
cg19030519	chr11	2583135	-2.60265	0.0706527	2.23865e-34
cg15198447	chr15	65061084	-2.275	0.0617586	2.2392e-34
cg06352317	chr9	97468362	-2.17096	0.0589348	2.23999e-34
cg14631028	chr1	159961054	-4.16182	0.112981	2.24074e-34
cg00342530	chr9	127264741	-2.51297	0.0682208	2.24208e-34
cg06875255	chr2	71560697	-2.12443	0.0576729	2.24211e-34
cg13649561	chr22	46046223	-2.41078	0.0654474	2.24318e-34
cg23418968	chr2	9675881	-4.17231	0.113269	2.24344e-34
cg05514299	chr17	76872588	3.3669	0.0914055	2.24489e-34
cg00583221	chr3	63968045	2.75915	0.0749062	2.24496e-34
cg25828385	chr2	190646875	-2.66673	0.072398	2.24601e-34
cg27097542	chr16	11612579	2.55823	0.0694532	2.2471e-34
cg25570495	chr20	51802692	-2.84581	0.0772613	2.24809e-34
cg19010994	chr2	112715424	-2.41484	0.065561	2.24837e-34
cg12501010	chr3	138457273	-2.23611	0.0607089	2.24894e-34
cg24870231	chr1	84907530	-2.30784	0.0626566	2.249e-34
cg09122593	chr1	203051013	2.44604	0.0664089	2.24947e-34
cg18461347	chr7	79317778	-3.40422	0.0924244	2.25083e-34
cg12303160	chr4	53476952	-2.60554	0.0707406	2.25131e-34
cg21525176	chr5	78610929	-2.75338	0.0747554	2.25238e-34
cg03504496	chr22	39893573	-2.80055	0.0760367	2.2533e-34
cg17887794	chr17	40707901	-2.60033	0.0706006	2.25335e-34
cg18077866	chr3	122247647	2.87487	0.0780558	2.25466e-34
cg10221172	chr6	148519685	-2.24052	0.0608327	2.25503e-34
cg17251355	chr2	59278032	-2.34811	0.0637544	2.25566e-34
cg13503476	chr1	113057120	-3.14611	0.0854212	2.25567e-34
cg18004236	chr6	35068541	-2.34742	0.0637358	2.25574e-34
cg10407598	chr17	75633285	-3.57652	0.0971083	2.25662e-34
cg18693924	chr16	69867229	2.12306	0.0576447	2.25687e-34
cg26253981	chr1	64039664	-3.72482	0.101136	2.25767e-34
cg17986992	chr1	159855971	-3.07591	0.0835175	2.25828e-34
cg10046892	chr1	156248151	-2.21351	0.0601024	2.26003e-34
cg21295838	chr1	17308218	2.36977	0.0643454	2.26009e-34
cg04907127	chr7	133575943	-2.84603	0.0772777	2.26096e-34
cg22027435	chr4	139154983	2.39606	0.06506	2.26133e-34
cg05639533	chr7	5218797	2.97449	0.0807667	2.26178e-34
cg06206957	chr7	33041003	3.93701	0.106903	2.26265e-34
cg08560270	chr9	137712531	3.17212	0.0861354	2.26467e-34
cg03433030	chr12	132176437	-2.91144	0.0790594	2.26746e-34
cg26908825	chr6	1635583	-2.21752	0.0602163	2.26771e-34
cg16976654	chr6	113077082	-2.83082	0.0768704	2.26798e-34
cg11918171	chr3	111595648	3.43176	0.0931895	2.26851e-34
cg15028201	chr15	52114852	-2.62997	0.071418	2.26991e-34
cg05476716	chr9	70168135	2.57341	0.069882	2.26995e-34
cg10959209	chr3	47128347	3.64376	0.0989483	2.27042e-34
cg14097129	chr2	95311477	-2.11939	0.0575536	2.27119e-34
cg19174643	chr18	13136427	3.14415	0.0853821	2.27135e-34
cg05969523	chr20	23126465	3.88665	0.105545	2.27136e-34
cg26164710	chr1	15021768	-2.31517	0.0628711	2.27251e-34
cg23606421	chr9	137436169	-2.20688	0.0599306	2.27299e-34
cg07451222	chr13	94950480	-2.67748	0.0727109	2.27369e-34
cg03351938	chr19	55345983	-3.20068	0.0869199	2.27444e-34
cg04795700	chr13	112997796	3.14692	0.0854611	2.27574e-34
cg10685856	chr22	42324768	2.66195	0.0722909	2.2758e-34
cg26923863	chr4	1228050	5.46077	0.1483	2.27691e-34
cg23579199	chr2	73269949	-2.53829	0.0689336	2.27717e-34
cg10426076	chr11	57390809	3.15886	0.0857873	2.27788e-34
cg17342216	chr3	170840202	-2.27706	0.0618399	2.27821e-34
cg17284116	chr11	27904346	-2.47605	0.0672441	2.27826e-34
cg06368617	chr14	91125339	3.18978	0.0866278	2.27891e-34
cg07847451	chr15	81897417	-3.37072	0.0915426	2.27973e-34
cg19437278	chr21	17890787	-2.61441	0.071003	2.28016e-34
cg14773365	chr5	175681282	-2.93167	0.0796195	2.28037e-34
cg06362176	chr9	124286349	3.53171	0.0959159	2.28065e-34
cg08298684	chr22	17569559	-3.48833	0.094738	2.28103e-34
cg21416692	chr1	33338204	-2.85413	0.0775149	2.2822e-34
cg18728911	chr4	185192212	2.81452	0.0764397	2.2829e-34
cg05976923	chr6	84618166	-2.91097	0.0790597	2.28333e-34
cg14880340	chr17	78184602	-2.62342	0.0712514	2.28521e-34
cg22200236	chr5	178330065	3.09362	0.0840224	2.28561e-34
cg13331043	chr6	14093593	-2.44692	0.0664587	2.28671e-34
cg16408593	chr1	117210969	-2.23167	0.0606131	2.28766e-34
cg04081220	chr16	68287612	4.50748	0.122425	2.28797e-34
cg23147373	chr14	64487494	-2.41712	0.0656516	2.28997e-34
cg26713573	chr15	70308442	3.76479	0.10226	2.29359e-34
cg07847812	chr6	21856233	2.92098	0.0793407	2.2946e-34
cg13764528	chr17	58618663	-2.69136	0.0731055	2.29684e-34
cg10663876	chr5	73885845	2.30527	0.0626186	2.29752e-34
cg11099598	chr12	64177118	-2.38193	0.064701	2.29786e-34
cg17972655	chr15	90165891	-2.75039	0.074711	2.29944e-34
cg00977526	chr2	106585855	-2.99724	0.0814164	2.29961e-34
cg11936313	chr22	19891211	2.45294	0.0666316	2.30039e-34
cg15375526	chr3	142270517	3.90853	0.106173	2.30212e-34
cg24754626	chr2	16727499	-2.92491	0.0794541	2.30252e-34
cg19470726	chr1	15177918	3.19753	0.0868598	2.30283e-34
cg03510008	chr16	81263829	-3.39457	0.0922133	2.30382e-34
cg20957730	chr1	246682103	-2.69991	0.0733436	2.3048e-34
cg09744150	chr3	196227703	-2.17202	0.0590036	2.30518e-34
cg23232188	chr3	121837696	2.82357	0.0767045	2.30671e-34
cg06322601	chr7	102690188	5.18838	0.140949	2.30858e-34
cg20958725	chr20	44718173	-3.11553	0.0846381	2.30912e-34
cg03275049	chr11	128417801	-3.39459	0.0922218	2.31208e-34
cg08621624	chr12	1921057	4.05754	0.110233	2.31249e-34
cg09243648	chr17	47867098	-3.92321	0.106584	2.31283e-34
cg19146916	chr9	99236015	3.94146	0.107082	2.31507e-34
cg24218620	chr17	28902051	2.05533	0.0558399	2.31583e-34
cg11399682	chr16	4242116	-2.21309	0.0601263	2.31622e-34
cg05495804	chr4	153530204	3.30637	0.089829	2.31631e-34
cg02137183	chr7	141550624	-2.93098	0.0796303	2.31642e-34
cg00260201	chr17	47952215	2.75075	0.0747339	2.31646e-34
cg21598506	chr2	237673489	2.84338	0.0772522	2.31894e-34
cg11499323	chr11	45093356	3.57593	0.0971554	2.31923e-34
cg02942546	chr18	6374458	-2.71713	0.0738226	2.31932e-34
cg13829952	chr4	83124226	4.31365	0.117199	2.31944e-34
cg14356843	chr10	48652277	2.59372	0.0704699	2.3196e-34
cg01236281	chr20	60299114	-2.21342	0.0601379	2.32064e-34
cg06960600	chr12	108788256	-2.76728	0.0751862	2.32075e-34
cg00546683	chr6	142132810	-2.47978	0.0673759	2.32204e-34
cg23523780	chr8	23114721	-3.02915	0.0823025	2.32252e-34
cg14468013	chr11	84924162	-2.53753	0.0689457	2.3232e-34
cg10721734	chr16	17173319	3.60827	0.0980387	2.32369e-34
cg16401111	chr9	89400101	4.00977	0.108953	2.32814e-34
cg23014425	chr17	48571163	-3.4171	0.0928487	2.32836e-34
cg12010464	chr11	5713883	2.45093	0.0665969	2.32941e-34
cg12363682	chr5	178993689	3.66736	0.0996512	2.33074e-34
cg12570958	chr17	82504182	-2.08469	0.0566464	2.33127e-34
cg16679797	chr9	89509305	3.65838	0.0994085	2.33202e-34
cg12550597	chr19	17553675	-3.49436	0.0949519	2.33222e-34
cg19030331	chr11	7498405	3.70487	0.100673	2.33302e-34
cg01864535	chr11	76560347	-2.52591	0.0686369	2.33327e-34
cg11567608	chr6	134950380	-2.53326	0.0688368	2.33342e-34
cg08747653	chr15	78728818	3.66546	0.0996043	2.33539e-34
cg07552478	chr9	107738654	-2.21783	0.0602671	2.33569e-34
cg05630316	chr8	55918120	2.51325	0.0682957	2.33712e-34
cg03016142	chr1	182338016	-2.68544	0.072975	2.33725e-34
cg10908116	chr13	110233057	-4.01788	0.109183	2.33767e-34
cg19009132	chr12	13209488	-3.63101	0.098671	2.33825e-34
cg26190759	chr17	44820744	-3.63599	0.0988067	2.33837e-34
cg02286229	chr11	115939184	-2.61149	0.0709665	2.33885e-34
cg20180843	chr7	100493558	4.08432	0.11099	2.33901e-34
cg09584521	chr1	116570105	3.60195	0.0978824	2.33911e-34
cg05069178	chr1	220992366	-2.6567	0.0721952	2.33916e-34
cg07922290	chr16	11052749	4.48056	0.12176	2.3403e-34
cg13573513	chr12	14843209	2.74885	0.0747014	2.34185e-34
cg10698846	chr3	50662999	2.76024	0.0750111	2.34186e-34
cg19500065	chr15	88613439	-2.28927	0.0622123	2.34206e-34
cg08049603	chr12	110773196	-3.61466	0.0982315	2.34311e-34
cg13341240	chr6	138231198	-2.0194	0.0548793	2.34361e-34
cg03741118	chr17	13568888	-2.6653	0.0724323	2.34364e-34
cg10820247	chr10	89868097	-2.43398	0.0661461	2.34372e-34
cg26220985	chr1	168729111	-2.33294	0.0634001	2.3439e-34
cg11846494	chr11	83682105	-2.56572	0.0697286	2.34728e-34
cg25491287	chr12	6096737	3.20501	0.0871042	2.34886e-34
cg27574991	chr7	47497406	3.00355	0.0816293	2.3494e-34
cg02258852	chr2	64186861	-2.58495	0.0702529	2.3495e-34
cg18715665	chr19	48171909	-2.61384	0.0710381	2.34969e-34
cg19272171	chr13	97308138	-4.35754	0.11843	2.35172e-34
cg11365584	chr12	109458690	-2.48701	0.0675927	2.35186e-34
cg16009078	chr2	190678732	2.17709	0.0591697	2.35194e-34
cg13810485	chr5	59144208	-3.50401	0.0952342	2.35305e-34
cg00336867	chr2	10717648	-2.73856	0.0744312	2.3542e-34
cg05854333	chr8	50139725	-2.79905	0.0760776	2.35726e-34
cg19461260	chr9	98087418	-2.14201	0.0582195	2.35745e-34
cg20069688	chr6	31973272	-3.14961	0.0856062	2.35766e-34
cg12592365	chr17	80792148	-4.91123	0.133487	2.35795e-34
cg16188582	chr11	60787191	-2.74872	0.0747111	2.35915e-34
cg00848608	chr11	64518974	-2.23814	0.0608333	2.35927e-34
cg24674703	chr11	61102488	2.65579	0.072186	2.36004e-34
cg15374924	chr11	126420337	3.78956	0.103003	2.36045e-34
cg15521790	chr11	96156290	-2.94375	0.0800137	2.36132e-34
cg23974271	chr4	69759585	2.92777	0.0795794	2.36139e-34
cg01651250	chr6	32092904	-2.43943	0.0663066	2.36241e-34
cg05147273	chr17	76700722	-2.35096	0.0639023	2.36305e-34
cg05345866	chr10	11586870	2.52989	0.0687662	2.36338e-34
cg11845292	chr11	86940183	-3.97201	0.107966	2.36427e-34
cg00317817	chr10	122152565	-2.89768	0.0787661	2.36712e-34
cg07503656	chr18	22432758	-4.33157	0.117743	2.36718e-34
cg07991586	chr16	50245264	-2.57997	0.0701301	2.36739e-34
cg15170139	chr17	2906368	2.60729	0.0708732	2.36784e-34
cg22695379	chr5	138257862	-2.32182	0.0631137	2.36833e-34
cg25986712	chr17	27562985	-2.33716	0.0635322	2.37103e-34
cg06055960	chr10	34636957	3.27671	0.0890728	2.37126e-34
cg11438039	chr3	62160023	-4.58737	0.124703	2.37262e-34
cg01939535	chr5	55714961	-2.20926	0.0600574	2.37428e-34
cg08695657	chr11	43984625	-3.09916	0.0842492	2.37459e-34
cg23059055	chr15	74816059	-2.51732	0.0684328	2.37571e-34
cg14264308	chr6	2862920	3.2464	0.088253	2.37575e-34
cg13477775	chr11	113731023	-3.02723	0.0822956	2.37683e-34
cg05873865	chr12	30700762	-2.75276	0.0748343	2.37722e-34
cg06334000	chr12	131615924	-2.33148	0.063382	2.37757e-34
cg22876227	chr17	7419791	-2.75478	0.0748895	2.37759e-34
cg13912964	chr7	101224000	2.81335	0.0764824	2.37833e-34
cg01161087	chr6	108959395	3.36485	0.0914755	2.37859e-34
cg03150676	chr4	92265157	-3.70841	0.100816	2.37897e-34
cg13242717	chr18	32087245	3.58499	0.0974639	2.38256e-34
cg10063025	chr2	30290733	2.16543	0.058871	2.38283e-34
cg20250015	chr4	57075074	-3.35449	0.091201	2.38656e-34
cg18630751	chr1	28256356	2.91235	0.0791809	2.38718e-34
cg03683213	chr1	36209900	3.13138	0.085136	2.38748e-34
cg22124648	chr1	27615355	-2.60201	0.0707436	2.38772e-34
cg12891543	chr16	53924714	2.68965	0.073127	2.38869e-34
cg19911765	chr7	30913115	-2.39593	0.0651413	2.38883e-34
cg16132790	chr16	66204855	-3.45179	0.0938496	2.38984e-34
cg02326100	chr12	131721154	-2.40184	0.0653045	2.39257e-34
cg22954437	chr14	101874060	3.50317	0.0952497	2.39318e-34
cg27647825	chr4	158826954	2.04428	0.0555834	2.39393e-34
cg13926803	chr19	38184582	-2.048	0.0556854	2.39539e-34
cg08801037	chr11	111911016	-2.48738	0.0676326	2.39571e-34
cg07021447	chr14	68952234	-2.60595	0.0708566	2.39586e-34
cg20038493	chr14	24340020	2.65997	0.0723257	2.39627e-34
cg09817951	chr20	1909328	2.2393	0.0608874	2.39636e-34
cg11555533	chr11	46724393	-2.59571	0.0705786	2.39645e-34
cg00519299	chr11	60856166	2.52154	0.0685634	2.39876e-34
cg15326452	chr2	27148952	-4.28116	0.11641	2.39964e-34
cg05312671	chr5	159096777	-3.50158	0.0952132	2.40051e-34
cg12297546	chr3	188220531	-2.14265	0.058262	2.40062e-34
cg12857080	chr9	136076026	4.50179	0.122411	2.40115e-34
cg07016949	chr8	102537067	-4.5845	0.124661	2.40153e-34
cg10714493	chr16	50455682	-2.0608	0.0560371	2.40189e-34
cg26950668	chr17	4486562	3.80732	0.103529	2.40243e-34
cg05261617	chr11	76411271	-2.05897	0.0559886	2.40415e-34
cg11517350	chr1	26831997	2.15871	0.058701	2.40469e-34
cg22360511	chr7	157059080	3.06129	0.0832447	2.40475e-34
cg01433700	chr10	113610001	-2.98302	0.0811196	2.40897e-34
cg05071644	chr5	172419121	-3.00638	0.0817552	2.40942e-34
cg13313522	chr12	106630452	-2.8391	0.0772064	2.40942e-34
cg15617950	chr19	49500901	2.3202	0.0630956	2.40969e-34
cg06647007	chr7	28708219	-2.99736	0.0815121	2.4121e-34
cg09111971	chr3	134854451	-2.72963	0.0742325	2.41364e-34
cg17141459	chr19	49999778	-2.85468	0.0776333	2.41382e-34
cg24822619	chr3	42033324	-2.40519	0.0654095	2.4141e-34
cg25958716	chr2	190215130	-3.65784	0.0994756	2.41413e-34
cg23548455	chr2	232512877	-2.2844	0.0621247	2.41429e-34
cg03155200	chr11	2812029	2.76105	0.0750878	2.41491e-34
cg19640821	chr19	18392707	3.46595	0.0942585	2.41547e-34
cg13787775	chr1	204602130	-2.72267	0.0740445	2.41547e-34
cg19641636	chr13	49374875	-2.36447	0.0643042	2.41725e-34
cg25225705	chr1	156484398	-2.50821	0.0682137	2.41766e-34
cg06148145	chr3	187208420	-2.36295	0.0642632	2.41789e-34
cg19964826	chr2	182066791	-2.94634	0.0801306	2.41954e-34
cg25043643	chr14	102142937	2.16447	0.058867	2.42054e-34
cg26791660	chr15	63332743	3.49836	0.0951449	2.4208e-34
cg15568049	chr17	76337507	2.47914	0.0674254	2.42114e-34
cg04887682	chr17	58267896	2.26041	0.0614768	2.4217e-34
cg17898610	chr1	67382090	-2.78225	0.0756694	2.42173e-34
cg27327901	chr1	74681213	-2.76057	0.0750804	2.42243e-34
cg14200569	chr1	3135361	3.65158	0.099314	2.42296e-34
cg20215257	chr3	155676503	-2.12537	0.0578054	2.42374e-34
cg19741645	chr10	129867574	-2.30248	0.0626224	2.42379e-34
cg03881200	chr15	44550890	2.81584	0.0765852	2.42448e-34
cg20858481	chr15	52077168	-2.96932	0.0807606	2.42583e-34
cg08559503	chr13	98835026	2.51493	0.0684021	2.42631e-34
cg23069723	chr2	96928378	-3.16943	0.0862055	2.42869e-34
cg27449150	chr1	117654704	2.59546	0.0705945	2.42923e-34
cg14287403	chr1	236844911	-3.47839	0.0946098	2.42953e-34
cg11530289	chr8	66438617	-2.63355	0.0716314	2.43038e-34
cg13790051	chr4	119683822	-2.97015	0.0807869	2.43061e-34
cg25635314	chr22	37282200	3.85929	0.104971	2.43073e-34
cg20336472	chr8	38430886	-2.52394	0.0686502	2.43094e-34
cg16873973	chr7	5880904	-2.63473	0.0716639	2.43101e-34
cg26190686	chr20	63065864	-2.50423	0.0681144	2.43103e-34
cg12081643	chr13	110150298	3.16335	0.0860425	2.43136e-34
cg14475554	chr1	209625846	-3.41386	0.0928568	2.4319e-34
cg24035484	chr12	19847571	2.58544	0.0703243	2.43274e-34
cg07627002	chr11	66081658	4.01947	0.10933	2.43278e-34
cg07352541	chr20	36860791	-2.24208	0.0609851	2.43307e-34
cg02570493	chr6	42121665	-2.23336	0.060748	2.43334e-34
cg16878999	chr15	40382688	-2.48478	0.0675872	2.434e-34
cg13438899	chr17	46291207	3.01815	0.0820956	2.43464e-34
cg08672775	chr12	11755534	-3.13163	0.0851828	2.43498e-34
cg12914560	chr15	96329280	3.96153	0.10776	2.43778e-34
cg10983484	chr15	51726565	-3.54482	0.0964259	2.43929e-34
cg02631686	chr6	161917825	2.91459	0.0792831	2.44018e-34
cg07943432	chr7	94888840	3.37754	0.0918762	2.44024e-34
cg22231483	chr11	62689793	-3.26688	0.0888665	2.44052e-34
cg04392871	chr1	204272439	2.23848	0.0608921	2.44147e-34
cg00014998	chr2	176150234	3.3967	0.0923989	2.44166e-34
cg02549628	chr4	87975056	4.07074	0.110736	2.4427e-34
cg02706658	chr13	33033266	4.02709	0.109549	2.44354e-34
cg05867499	chr7	4809183	5.59795	0.152281	2.44375e-34
cg05044104	chr13	28587146	-2.1668	0.0589447	2.44569e-34
cg20395464	chr1	100533021	3.55121	0.0966063	2.44636e-34
cg20181923	chr8	19152562	-2.26073	0.0615008	2.44709e-34
cg04788392	chr1	211541782	-3.46334	0.0942172	2.44774e-34
cg04275947	chr16	31135361	-2.1932	0.0596643	2.44796e-34
cg06906523	chr1	220335698	-2.29422	0.0624132	2.44916e-34
cg22559881	chr12	65306933	2.65509	0.072231	2.44988e-34
cg24686918	chr1	221440316	-4.65361	0.1266	2.45014e-34
cg12066668	chr10	44850516	-2.06751	0.0562466	2.45126e-34
cg11194250	chr9	127778845	3.18395	0.0866224	2.45478e-34
cg26661122	chr2	170744357	2.14966	0.0584837	2.45483e-34
cg20681789	chr2	108124818	-2.78654	0.0758113	2.45593e-34
cg06087453	chr5	74464878	-3.29883	0.0897491	2.45606e-34
cg16136290	chr1	111737611	-3.08091	0.0838224	2.45888e-34
cg22314070	chr14	79842369	-2.24382	0.061048	2.45908e-34
cg18255813	chr6	7195733	-3.12521	0.085029	2.46039e-34
cg19824502	chr2	174751091	3.15011	0.0857072	2.46112e-34
cg14335029	chr9	131402499	-2.9283	0.0796727	2.46192e-34
cg00169303	chr10	88467835	-3.14935	0.0856877	2.46259e-34
cg07777652	chr21	39384770	3.23025	0.0878904	2.46452e-34
cg17143900	chr1	7051124	-2.45126	0.0666954	2.46484e-34
cg07319375	chr1	6109324	2.23533	0.0608206	2.46519e-34
cg12843381	chr17	66921175	-2.32231	0.0631879	2.46663e-34
cg19732070	chr14	69644021	3.58362	0.0975106	2.47047e-34
cg18416097	chr22	39392522	2.1252	0.0578278	2.47228e-34
cg00328246	chr1	230090690	-2.82521	0.076876	2.47271e-34
cg00259070	chr15	75042782	2.16577	0.0589321	2.4728e-34
cg19884203	chr1	31240428	-2.07943	0.056583	2.47289e-34
cg26732720	chr11	64625061	2.51839	0.0685281	2.47427e-34
cg00898064	chr3	37987832	2.71083	0.0737663	2.47642e-34
cg16934969	chr2	172743120	-2.78386	0.0757535	2.47653e-34
cg02919587	chr18	76638957	-2.45198	0.0667228	2.47718e-34
cg19855496	chr12	48890661	-2.53267	0.068919	2.47772e-34
cg20684110	chr10	62805990	-2.71918	0.0739947	2.47823e-34
cg16157520	chr20	47876570	3.30874	0.0900383	2.47852e-34
cg11268190	chr12	6333360	2.38724	0.064963	2.47994e-34
cg04244970	chr1	160739197	4.30334	0.117105	2.48001e-34
cg18784574	chr14	74226175	-2.37554	0.0646446	2.48005e-34
cg01267892	chr2	164722780	3.36361	0.0915327	2.48028e-34
cg01166253	chr8	1814011	2.67826	0.0728827	2.48031e-34
cg03957687	chr16	67830121	-2.17716	0.0592468	2.48097e-34
cg16394987	chr10	133381493	2.86605	0.0779936	2.4814e-34
cg08666956	chr5	107705241	-3.88426	0.105702	2.48151e-34
cg17135694	chr3	16482899	3.58184	0.0974727	2.48156e-34
cg21010475	chr4	42399593	2.31025	0.0628715	2.486e-34
cg16305792	chr12	47708356	3.27452	0.0891134	2.48616e-34
cg07875215	chr6	157491937	2.72616	0.0741911	2.48736e-34
cg15865685	chr11	128622155	-3.07934	0.0838037	2.4884e-34
cg11377569	chr1	22472621	2.67362	0.0727621	2.48845e-34
cg01676578	chr5	73380927	2.20183	0.0599229	2.4893e-34
cg12791327	chr2	95057778	-2.24339	0.0610541	2.48978e-34
cg08243524	chr19	6482000	2.7074	0.0736827	2.49025e-34
cg17378799	chr3	122573615	-2.15174	0.0585604	2.49038e-34
cg18689482	chr11	114678282	-3.44924	0.0938735	2.49209e-34
cg09034874	chr20	36646249	3.37472	0.091846	2.49265e-34
cg07551196	chr12	69212035	-2.25726	0.0614338	2.4936e-34
cg11170375	chr7	102841529	-3.30375	0.0899187	2.49764e-34
cg07661480	chr18	48921367	-2.1972	0.0598026	2.49928e-34
cg09027184	chr14	49897109	-2.6365	0.0717594	2.49957e-34
cg08538491	chr5	72403047	-3.40056	0.0925572	2.50165e-34
cg21632531	chr10	60208113	-2.48787	0.0677174	2.5046e-34
cg07699323	chr8	89975378	3.68232	0.100232	2.50789e-34
cg26467528	chr6	31664471	-2.92886	0.0797232	2.5082e-34
cg04502822	chr1	212249444	2.63262	0.0716607	2.50963e-34
cg12404168	chr13	90717942	-3.92289	0.106782	2.50968e-34
cg18852574	chr2	160408778	-2.64448	0.0719857	2.51274e-34
cg01284064	chr14	24416046	-2.21324	0.060247	2.5132e-34
cg01747222	chr14	23376684	-3.59026	0.0977314	2.51338e-34
cg14233507	chr17	48430401	2.59352	0.0705998	2.51488e-34
cg16475891	chr2	62540787	-2.72434	0.0741611	2.51498e-34
cg09703297	chr1	15592560	-2.22848	0.0606634	2.51602e-34
cg02379695	chr6	35096764	-3.50117	0.0953103	2.51784e-34
cg13902108	chr9	136555437	-2.1791	0.0593208	2.51882e-34
cg01317456	chr10	52632630	-3.65358	0.0994605	2.51928e-34
cg15394860	chr11	1995854	-3.34855	0.091157	2.51947e-34
cg06183267	chr2	100142672	4.54619	0.123761	2.51976e-34
cg16003341	chr7	74429355	-2.26632	0.0616968	2.52155e-34
cg02310342	chr7	1047685	-2.27895	0.0620418	2.52357e-34
cg21631370	chr18	10965300	-2.72553	0.074202	2.52737e-34
cg20062762	chr14	73740350	-2.43872	0.0663938	2.52768e-34
cg03291099	chr22	50059780	-2.49169	0.0678373	2.5298e-34
cg25461290	chr8	141266323	3.90685	0.106368	2.53154e-34
cg16037106	chr16	12097746	-3.0724	0.0836493	2.53202e-34
cg13820899	chr2	42764203	2.7436	0.0746975	2.53223e-34
cg22154142	chr5	115685857	-3.01952	0.08221	2.53257e-34
cg12083893	chr10	89352172	-3.06231	0.0833769	2.53504e-34
cg09890077	chr3	175338863	-2.13125	0.058028	2.53673e-34
cg14558793	chr7	80902878	-2.72032	0.0740678	2.53829e-34
cg15774687	chr15	40297897	-2.34546	0.0638615	2.53859e-34
cg02459416	chr17	7854938	-2.93473	0.0799074	2.54042e-34
cg14694471	chr6	628968	3.84036	0.104566	2.5405e-34
cg17707174	chr9	99660357	3.55824	0.096885	2.54116e-34
cg13105459	chr19	35610289	2.4448	0.066568	2.54131e-34
cg05341781	chr1	164754330	-3.35198	0.0912692	2.54142e-34
cg14183602	chr14	22898619	-2.08117	0.0566683	2.54378e-34
cg08709829	chr8	61014018	-2.5611	0.0697368	2.54449e-34
cg26298599	chr13	97502337	-2.06287	0.0561708	2.54538e-34
cg05750047	chr1	149936192	-3.26428	0.0888848	2.54593e-34
cg23800967	chr5	150507477	-2.31762	0.0631079	2.54615e-34
cg23427666	chr8	132867860	-2.57896	0.0702254	2.54834e-34
cg05025860	chr4	114335171	3.3274	0.0906069	2.54967e-34
cg04552921	chr10	78502507	-3.18216	0.0866542	2.55254e-34
cg22563205	chr21	41895423	2.6026	0.0708753	2.55759e-34
cg01258108	chr3	71896917	2.90868	0.0792113	2.55854e-34
cg24475517	chr2	117980091	3.73215	0.101638	2.55934e-34
cg26844837	chr8	8657485	3.46349	0.0943234	2.56202e-34
cg09124532	chr4	148858080	2.65199	0.0722239	2.563e-34
cg27267248	chr12	104763430	4.50255	0.122623	2.56414e-34
cg22970457	chr1	160996495	-2.33369	0.0635563	2.56433e-34
cg21435473	chr8	143326336	2.59535	0.0706825	2.56441e-34
cg03383006	chr17	44915556	-3.01416	0.0820884	2.56461e-34
cg16762323	chr1	227779259	-2.33148	0.0634964	2.5648e-34
cg02690418	chr3	42513349	-2.40313	0.0654479	2.56531e-34
cg13209069	chr6	73652184	2.96931	0.0808683	2.56605e-34
cg05495628	chr7	95309061	-3.33121	0.090725	2.56685e-34
cg03653026	chr9	132239731	3.71962	0.101305	2.56832e-34
cg25634666	chr11	72135742	2.54243	0.0692446	2.56967e-34
cg05459390	chr14	88003636	3.73041	0.101601	2.57103e-34
cg15662402	chr8	51961422	2.67661	0.0729001	2.57138e-34
cg15750163	chr1	156125033	-3.00705	0.0819011	2.57278e-34
cg23050394	chr5	124264034	3.0377	0.082736	2.57309e-34
cg02303016	chr7	130380289	-2.47926	0.0675265	2.57342e-34
cg15581168	chr1	76041676	-2.01038	0.054756	2.57375e-34
cg14600885	chr5	150660718	-2.54369	0.0692824	2.57529e-34
cg05258601	chr11	83713873	-2.71735	0.0740125	2.57555e-34
cg04384912	chr15	80033581	-2.01926	0.0549992	2.57659e-34
cg08688659	chr11	35228418	3.53436	0.0962678	2.57801e-34
cg09827400	chr3	194955868	2.68687	0.0731846	2.57898e-34
cg04368668	chr2	64391693	-2.3546	0.0641353	2.5806e-34
cg09027077	chr11	105719664	-3.04047	0.0828181	2.58153e-34
cg10281002	chr12	114408594	3.44933	0.0939548	2.58159e-34
cg15908977	chr1	209750112	3.35504	0.0913879	2.58327e-34
cg06908857	chr16	1303626	-2.17882	0.0593491	2.58353e-34
cg05369428	chr1	11373239	-2.20874	0.0601643	2.58405e-34
cg23646614	chr11	48061548	3.01214	0.0820492	2.58523e-34
cg17638833	chr5	56058959	-3.66084	0.0997197	2.58549e-34
cg20617328	chr6	33072833	2.90247	0.0790625	2.58607e-34
cg01158239	chr19	43715019	-2.85346	0.0777277	2.58635e-34
cg12234223	chr1	102852650	-3.13096	0.0852881	2.58824e-34
cg16303448	chr12	51391192	2.29825	0.0626053	2.5889e-34
cg07703783	chr16	89004311	3.63674	0.0990666	2.58931e-34
cg05930278	chr3	15320892	-3.51991	0.095884	2.58935e-34
cg04682193	chr12	121429922	3.48331	0.0948882	2.59058e-34
cg06712127	chr5	13252138	3.61523	0.0984828	2.59153e-34
cg26465032	chr14	95410205	-2.34458	0.0638692	2.59205e-34
cg26245368	chr16	3946294	-2.78621	0.0758998	2.59216e-34
cg24159712	chr18	28584969	-2.7667	0.0753706	2.59568e-34
cg12121618	chr10	64037479	-2.69706	0.0734738	2.59595e-34
cg10583651	chr4	122617814	-2.72531	0.0742442	2.59712e-34
cg25841279	chr20	36094537	-4.00591	0.109132	2.59801e-34
cg04226898	chr11	58928575	-2.30206	0.0627144	2.59807e-34
cg03080473	chr20	41387418	-3.79316	0.103337	2.59919e-34
cg01357846	chr2	79025668	-2.80921	0.0765322	2.6005e-34
cg15984516	chr14	100213924	2.74376	0.0747491	2.60058e-34
cg16444328	chr5	171852425	2.58596	0.0704515	2.60277e-34
cg04049508	chr16	55502076	-2.46861	0.0672545	2.60284e-34
cg20786056	chr17	42064288	2.23414	0.0608672	2.60387e-34
cg05113927	chr2	27308376	-3.91872	0.106763	2.60423e-34
cg20095266	chr1	175840076	-3.15427	0.0859364	2.60512e-34
cg10222826	chr17	48310865	-2.7735	0.0755629	2.60568e-34
cg11544308	chr1	58854652	4.00948	0.109238	2.60664e-34
cg24588941	chr12	79348080	2.97847	0.0811479	2.60675e-34
cg21729798	chr6	24356850	-3.00085	0.0817581	2.60719e-34
cg10537769	chr16	57318453	-2.25573	0.0614575	2.60741e-34
cg25260572	chr1	11324949	-3.3228	0.0905309	2.6087e-34
cg25994418	chr20	41148126	-2.45139	0.0667902	2.61081e-34
cg07409200	chr13	42780538	2.84196	0.0774319	2.61112e-34
cg14591511	chr9	111613635	-3.21302	0.0875419	2.61121e-34
cg09549505	chr9	114000134	2.05468	0.055982	2.61189e-34
cg21730805	chr12	113817085	-2.2957	0.0625499	2.61345e-34
cg04520340	chr1	2073693	-2.86695	0.078115	2.61442e-34
cg02451350	chr7	116805334	-2.75808	0.0751488	2.61445e-34
cg09101692	chr3	183369214	3.66591	0.0998848	2.61507e-34
cg03902740	chr10	122183755	-2.55594	0.0696421	2.61612e-34
cg04743650	chr1	100719514	-3.89062	0.10601	2.61758e-34
cg00835825	chr16	85574452	-3.98184	0.108496	2.61865e-34
cg13790068	chr9	107422239	-2.06415	0.0562438	2.61898e-34
cg03757430	chr11	93536618	3.52714	0.0961075	2.61945e-34
cg02577580	chr16	87518518	-2.68305	0.0731084	2.62049e-34
cg24670715	chr8	6562985	-3.15204	0.0858885	2.62151e-34
cg05573809	chr5	14036372	-3.14349	0.0856573	2.62406e-34
cg27587095	chr2	239140490	-2.58413	0.0704154	2.62432e-34
cg11843414	chr7	101264566	-3.31792	0.0904109	2.62453e-34
cg03511261	chr7	39921658	-2.42627	0.0661141	2.62472e-34
cg24522654	chr12	19382220	-3.655	0.0995973	2.62596e-34
cg04124457	chr15	55744257	-2.63545	0.0718149	2.62597e-34
cg12177979	chr1	160579526	2.98505	0.0813417	2.62626e-34
cg06667479	chr19	55472578	-2.7902	0.0760325	2.62685e-34
cg22854795	chr15	84815302	3.33095	0.0907684	2.62765e-34
cg14338526	chr3	172676604	2.99077	0.0814986	2.6279e-34
cg09896814	chr12	122133117	-2.54483	0.069347	2.62801e-34
cg05600011	chr8	62643440	-2.67366	0.0728577	2.62836e-34
cg10231978	chr1	65092966	3.67171	0.100055	2.62887e-34
cg23000950	chr15	48493541	-2.78258	0.0758263	2.62897e-34
cg01774541	chr2	10329988	3.94379	0.107471	2.63068e-34
cg08813349	chr13	99978176	2.25521	0.0614563	2.63075e-34
cg05935702	chr21	45307451	-2.32922	0.0634734	2.63133e-34
cg11851129	chr12	57230747	-2.10843	0.0574575	2.63266e-34
cg10251230	chr11	61750380	-2.27414	0.0619732	2.63282e-34
cg14615192	chr6	41594486	-2.43188	0.066272	2.63283e-34
cg03373913	chr1	26318271	2.81679	0.0767614	2.63321e-34
cg02432628	chr21	41481381	-2.33519	0.0636376	2.63382e-34
cg15438481	chr17	66503378	-2.82464	0.0769763	2.63458e-34
cg24759009	chr16	88773025	-2.49772	0.0680677	2.63531e-34
cg22904288	chr17	64092307	3.91197	0.106609	2.63534e-34
cg17203230	chr17	77580117	3.67201	0.10007	2.63549e-34
cg12084631	chr14	35384806	-2.88517	0.0786276	2.63709e-34
cg18309955	chr16	66523903	2.56746	0.0699693	2.63724e-34
cg10056026	chr10	58278509	3.79186	0.103338	2.63843e-34
cg14460961	chr1	64921117	-4.53163	0.1235	2.63953e-34
cg10177942	chr17	38662383	2.48086	0.0676108	2.63971e-34
cg12892997	chr6	19325739	-2.69439	0.0734307	2.64035e-34
cg10790791	chr4	153790445	2.92751	0.0797852	2.64242e-34
cg18609883	chr3	159844835	2.6325	0.0717456	2.64316e-34
cg26838345	chr19	6276820	-2.42093	0.065981	2.6454e-34
cg04603413	chr3	52022602	-3.10334	0.0845807	2.64685e-34
cg26964636	chr10	24350371	-2.98243	0.0812862	2.64783e-34
cg08996947	chr12	67982261	-2.45267	0.0668477	2.64795e-34
cg23030634	chr2	85270388	-2.62869	0.0716455	2.64866e-34
cg18640444	chr4	15239958	-4.79091	0.130578	2.64911e-34
cg04756573	chr5	134506357	-2.79603	0.0762068	2.64918e-34
cg01473670	chr1	94069853	2.98886	0.0814636	2.65088e-34
cg26132229	chr1	113133263	3.22818	0.0879881	2.65299e-34
cg03878020	chr14	26916882	-3.26592	0.0890169	2.65341e-34
cg19353916	chr2	113078762	-3.33311	0.0908492	2.65435e-34
cg26953535	chr10	119100565	-2.14382	0.0584336	2.65503e-34
cg12477452	chr3	11196253	-4.28054	0.116674	2.6553e-34
cg16462075	chr7	100946590	-2.31463	0.0630908	2.65781e-34
cg09821461	chr17	74780147	3.06648	0.083586	2.6602e-34
cg14455887	chr5	66958646	-3.74897	0.102192	2.66247e-34
cg14153083	chr21	33111488	-2.32863	0.0634757	2.66353e-34
cg13079933	chr15	69853764	-2.8786	0.0784681	2.66487e-34
cg05234517	chr5	75381652	4.29723	0.11714	2.66582e-34
cg15425253	chr3	184473215	3.76155	0.102538	2.66641e-34
cg00626119	chr1	156815496	-2.12195	0.0578437	2.66707e-34
cg06561366	chr12	56333520	2.34368	0.063888	2.66732e-34
cg21645341	chr13	48656844	3.02481	0.0824567	2.66891e-34
cg25994039	chr17	27555511	2.96371	0.0807914	2.6691e-34
cg10414946	chr11	60088885	-2.2772	0.0620773	2.66972e-34
cg02651442	chr8	143235800	-2.0788	0.056669	2.67048e-34
cg04106201	chr7	39293140	-2.74791	0.0749098	2.67085e-34
cg10086659	chr2	176175498	4.13354	0.112683	2.67091e-34
cg25320328	chr1	92487480	3.19907	0.0872089	2.6712e-34
cg02702424	chr3	30613379	2.20975	0.0602393	2.67127e-34
cg06893318	chr10	102243551	-2.13483	0.0581972	2.67167e-34
cg07251857	chr15	84816986	-2.03789	0.0555565	2.67578e-34
cg26863900	chr8	29887967	-2.4283	0.0662	2.67599e-34
cg17881471	chr18	35508218	2.85612	0.0778634	2.67632e-34
cg14885266	chr22	44901346	4.13802	0.112812	2.67838e-34
cg25694915	chr2	168802471	-3.5775	0.0975316	2.67873e-34
cg14457806	chr4	37866059	3.66528	0.099925	2.6792e-34
cg17363387	chr13	113657583	-2.28239	0.0622244	2.6801e-34
cg13805884	chr9	37627048	-3.1385	0.0855662	2.68233e-34
cg10516613	chr6	1913871	2.50071	0.068178	2.68267e-34
cg25188339	chr18	57533274	-3.97507	0.108374	2.68279e-34
cg16450309	chr3	170909033	-2.93765	0.0800913	2.68377e-34
cg24957609	chr12	26972162	2.44949	0.0667823	2.68396e-34
cg09067305	chr5	17255589	3.83064	0.104438	2.68398e-34
cg10908334	chr9	91151612	3.39823	0.0926487	2.68406e-34
cg24473281	chr12	46915361	-3.39491	0.0925586	2.68461e-34
cg16676124	chr1	175876351	-2.2974	0.0626377	2.68738e-34
cg12829016	chr12	107649376	-2.61719	0.0713572	2.68808e-34
cg08344080	chr14	74140681	-3.78911	0.10331	2.68853e-34
cg10679278	chr8	122659852	-2.39323	0.0652513	2.68868e-34
cg17129920	chr21	34020400	2.68377	0.0731737	2.69011e-34
cg04599178	chr5	172858880	-3.006	0.0819597	2.69051e-34
cg09786254	chr2	69756277	-3.745	0.102109	2.69072e-34
cg21175151	chr11	64248058	-2.0276	0.0552838	2.69143e-34
cg03802486	chr12	7101981	-2.57011	0.0700756	2.69163e-34
cg24035107	chr17	2491105	-3.56365	0.097168	2.69483e-34
cg03415742	chr16	85710468	-2.15089	0.0586472	2.69537e-34
cg24694702	chr12	119179851	-2.3108	0.0630086	2.69724e-34
cg18173058	chr12	114400554	4.30466	0.117378	2.69962e-34
cg13878895	chr5	119290411	4.6178	0.12592	2.70313e-34
cg02850742	chr16	28842626	-2.81535	0.0767714	2.70519e-34
cg26605734	chr5	135215498	3.59011	0.0978984	2.70536e-34
cg27632402	chr6	106509529	2.16997	0.0591738	2.70761e-34
cg11190987	chr5	65038662	-4.3727	0.119241	2.70773e-34
cg20592580	chr17	42852530	-2.53115	0.0690256	2.71162e-34
cg25948591	chr17	44599629	-2.78849	0.0760437	2.71236e-34
cg16017284	chr9	5583135	-3.78756	0.103291	2.71489e-34
cg24000908	chr5	1113243	2.9676	0.0809304	2.7154e-34
cg06047655	chr2	43340851	-2.61695	0.0713681	2.71638e-34
cg13152606	chr5	60488083	-3.02324	0.08245	2.71841e-34
cg14864972	chr10	22553314	-2.31447	0.0631203	2.71847e-34
cg07215466	chr9	37913556	2.95281	0.0805313	2.7213e-34
cg09084470	chr20	58623989	-3.98482	0.108678	2.72232e-34
cg15014116	chr7	151257038	-2.1702	0.0591888	2.72446e-34
cg13821209	chr10	92048245	3.48981	0.0951792	2.72452e-34
cg19800871	chr14	57248928	2.11923	0.057799	2.72514e-34
cg19464524	chr10	92110564	2.56576	0.0699778	2.72542e-34
cg08764465	chr8	15450908	-3.34341	0.0911874	2.72583e-34
cg13516283	chr21	41142442	-2.60571	0.0710683	2.72678e-34
cg07044276	chr1	246696587	-3.81009	0.103918	2.72825e-34
cg22129294	chr10	130484002	-2.80422	0.0764838	2.72902e-34
cg04130851	chr12	11839171	-2.32878	0.0635165	2.72932e-34
cg08663999	chr3	150371914	-4.12955	0.112633	2.73065e-34
cg19108771	chr6	32108560	-2.90207	0.0791539	2.73079e-34
cg22258115	chr7	131897449	-2.80791	0.0765867	2.73212e-34
cg10208516	chr2	16006438	2.83652	0.0773671	2.73257e-34
cg06757548	chr2	241741063	3.76428	0.102673	2.73375e-34
cg07892167	chr8	23287470	2.99825	0.0817803	2.7351e-34
cg26882827	chr3	72100449	3.11565	0.0849831	2.73594e-34
cg08976381	chr13	111202302	-2.66096	0.0725809	2.73595e-34
cg07193047	chr17	77390223	3.24351	0.0884714	2.73692e-34
cg11224984	chr1	2271606	-3.18282	0.0868167	2.73798e-34
cg18726748	chr1	221778495	2.69133	0.0734109	2.73832e-34
cg27270412	chr10	33333404	-3.95376	0.107846	2.73853e-34
cg03057764	chr12	94615418	-3.14807	0.0858693	2.73858e-34
cg02124773	chr9	126990417	-3.02778	0.0825889	2.7396e-34
cg26517194	chr9	114671845	-3.17992	0.0867395	2.74038e-34
cg20073587	chr11	8717844	-2.52004	0.06874	2.74089e-34
cg27546012	chr17	76688422	-2.43273	0.0663589	2.74155e-34
cg24023489	chr8	102116999	2.51342	0.06856	2.74156e-34
cg14125904	chr17	74282705	4.03672	0.110114	2.74376e-34
cg04750804	chr6	37550342	-2.31448	0.0631353	2.74526e-34
cg14065153	chr17	40356136	-2.88529	0.0787062	2.74543e-34
cg14947478	chr20	35438182	-4.78066	0.130409	2.74557e-34
cg24374950	chr3	195764992	-2.8232	0.0770144	2.74836e-34
cg21542555	chr20	37516166	-2.12157	0.0578748	2.74872e-34
cg02849689	chr11	59623384	2.72166	0.0742452	2.74945e-34
cg23261327	chr17	81102066	2.70765	0.0738641	2.75129e-34
cg26738137	chr1	245837925	-2.79453	0.0762357	2.75339e-34
cg23013968	chr15	93073730	2.52598	0.0689109	2.75559e-34
cg19008491	chr13	49185496	3.43694	0.0937634	2.75654e-34
cg01883155	chr17	76568927	4.84306	0.132125	2.75726e-34
cg10589330	chr15	60091324	-2.47984	0.067654	2.75874e-34
cg26802731	chr6	108621446	-2.09269	0.057092	2.75879e-34
cg26794718	chr16	88789778	3.80259	0.103741	2.7596e-34
cg21269826	chr12	3190230	3.05309	0.0832944	2.7604e-34
cg00777079	chr17	1763313	-2.98564	0.0814564	2.76357e-34
cg04973952	chr22	36347199	-2.50988	0.0684765	2.76389e-34
cg13129591	chr3	153221657	3.82608	0.104387	2.76529e-34
cg06330675	chr12	27003397	2.50444	0.0683296	2.76621e-34
cg09710987	chr11	76763744	-5.04005	0.137509	2.76627e-34
cg03870261	chr19	2428516	-2.93723	0.080138	2.76714e-34
cg01296532	chr3	157499398	3.09965	0.0845698	2.7676e-34
cg21654825	chr5	149878237	-2.06686	0.0563922	2.76879e-34
cg12486498	chr1	230839360	-3.30482	0.0901687	2.76904e-34
cg07936336	chr17	11244466	-2.21867	0.0605341	2.76916e-34
cg00687621	chr1	171457661	-3.0537	0.0833178	2.7699e-34
cg01036972	chr17	46833208	-2.64739	0.0722344	2.77379e-34
cg11217690	chr8	21987059	2.02561	0.0552693	2.77464e-34
cg13668195	chr13	102707646	-2.89062	0.0788719	2.77511e-34
cg15040758	chr2	62071459	-2.73942	0.0747472	2.77666e-34
cg25237333	chr6	17993596	4.34863	0.118656	2.77717e-34
cg02390515	chr1	10179132	-2.78391	0.0759618	2.77758e-34
cg15866542	chr12	27505236	-2.33607	0.063744	2.78152e-34
cg12423552	chr13	109568592	-2.37166	0.0647155	2.78214e-34
cg23457386	chr6	148508064	-3.83189	0.104561	2.78235e-34
cg15991082	chr1	85407121	-3.1709	0.0865254	2.78331e-34
cg19767478	chr1	21638907	3.10749	0.0847952	2.78343e-34
cg13608630	chr12	90938599	2.92491	0.0798136	2.78399e-34
cg21511981	chr13	111152977	-2.97103	0.081074	2.78686e-34
cg19203304	chr13	110161272	3.56463	0.0972738	2.7887e-34
cg17715008	chr22	24408802	-2.06334	0.0563057	2.78901e-34
cg08878651	chr17	31739738	-2.81073	0.0767015	2.78985e-34
cg18179039	chr4	140721037	4.08913	0.111589	2.79108e-34
cg21941611	chr17	3475510	-3.11058	0.0848859	2.79233e-34
cg20832574	chr8	140718128	-2.16911	0.0591941	2.79312e-34
cg16834198	chr9	135962511	3.28795	0.0897268	2.79315e-34
cg08630492	chr4	7375522	-2.29994	0.0627646	2.79357e-34
cg23709898	chr14	61147837	-2.31215	0.0630985	2.79444e-34
cg05276753	chr15	57551951	-2.94202	0.080289	2.79651e-34
cg25963429	chr11	46279859	-2.94003	0.0802351	2.7975e-34
cg03864584	chr5	85604487	-2.56267	0.069937	2.79785e-34
cg24701963	chr10	114925508	-2.88195	0.0786505	2.79798e-34
cg03930524	chr5	172953974	-3.24943	0.0886799	2.79883e-34
cg19441901	chr4	184820443	2.80769	0.0766248	2.79929e-34
cg20289412	chr14	62064636	-2.5199	0.0687711	2.80019e-34
cg11708406	chr21	36183496	2.74167	0.074825	2.8023e-34
cg02062140	chr3	170063876	-2.8243	0.0770804	2.80259e-34
cg00119314	chr17	50478249	-2.56123	0.0699021	2.80523e-34
cg09496643	chr20	24236408	-2.22454	0.0607143	2.80762e-34
cg14183760	chr12	6066024	-2.42628	0.0662212	2.80877e-34
cg20038591	chr10	117547148	2.63459	0.0719077	2.81087e-34
cg27015734	chr12	51391130	2.21004	0.0603208	2.81178e-34
cg03445375	chr17	8913874	-2.31932	0.0633039	2.81265e-34
cg18197869	chr2	36780036	-2.56334	0.0699656	2.81498e-34
cg26225461	chr22	17972994	-2.39066	0.0652529	2.81601e-34
cg26534425	chr11	112164202	4.21846	0.115145	2.81836e-34
cg16711686	chr11	123479001	2.12402	0.057976	2.81836e-34
cg07149133	chr9	109401690	2.14435	0.058532	2.82032e-34
cg09371139	chr4	76622162	-2.7069	0.0738882	2.82202e-34
cg09091198	chr15	80489515	-3.60531	0.098412	2.82264e-34
cg27248980	chr21	36702818	2.01756	0.0550721	2.82276e-34
cg06037246	chr19	35176354	-2.44792	0.0668199	2.82333e-34
cg10209629	chr16	9166027	-2.81351	0.0768006	2.82526e-34
cg14800658	chr13	97947492	-2.65212	0.0723951	2.82539e-34
cg13742956	chr11	2591646	-2.22876	0.0608388	2.82575e-34
cg02000109	chr20	38357666	2.62338	0.0716111	2.82638e-34
cg18538093	chr9	131534886	2.71833	0.0742032	2.82686e-34
cg05573646	chr17	76029770	2.97966	0.0813372	2.82701e-34
cg12734107	chr11	57751954	-2.49482	0.0681026	2.82754e-34
cg27456203	chr16	69890713	-4.33055	0.118216	2.82983e-34
cg00811865	chr13	76730468	-3.06049	0.0835454	2.82984e-34
cg26828835	chr20	36848419	-4.37396	0.119401	2.82991e-34
cg00908774	chr18	21663808	-3.15874	0.0862277	2.8301e-34
cg26504220	chr6	2982601	-2.27012	0.0619703	2.83072e-34
cg16279158	chr11	5269984	-2.14832	0.0586458	2.83138e-34
cg17049544	chr7	41940495	-2.78021	0.0758965	2.83293e-34
cg26474124	chr2	70141325	2.81521	0.076852	2.83333e-34
cg14855124	chr1	9119964	2.28476	0.0623726	2.83545e-34
cg17146193	chr22	46584994	-2.03955	0.0556786	2.83569e-34
cg07915515	chr1	26640078	3.43864	0.0938731	2.83594e-34
cg02677121	chr8	6938475	2.22197	0.0606587	2.8363e-34
cg00045025	chr3	71246184	-2.36287	0.0645059	2.83718e-34
cg10040951	chr8	129710844	-2.54468	0.0694694	2.83751e-34
cg10812236	chr2	68365262	3.40084	0.0928451	2.84089e-34
cg27223250	chr6	170176846	-2.58152	0.0704775	2.84157e-34
cg01805480	chr12	132561293	2.67966	0.0731575	2.84265e-34
cg10785997	chr14	33308154	-4.03722	0.11022	2.84305e-34
cg18502397	chr6	45830699	2.33843	0.0638432	2.84578e-34
cg14634386	chr5	83286205	-3.46398	0.0945732	2.84667e-34
cg19753864	chr2	38092886	-2.5805	0.0704545	2.84977e-34
cg11179454	chr17	69227786	3.70954	0.101281	2.85082e-34
cg19279973	chr3	15521642	3.69126	0.100783	2.85147e-34
cg02437068	chr1	54801469	4.30635	0.117578	2.85321e-34
cg21932191	chr1	229075323	-2.90975	0.0794469	2.8546e-34
cg03208825	chr12	6069626	2.20479	0.0601992	2.8549e-34
cg10924875	chr8	73285581	-2.13305	0.0582419	2.85776e-34
cg25098031	chr6	15970771	-2.30594	0.0629626	2.85806e-34
cg17622117	chr10	27192558	-3.78501	0.103349	2.85887e-34
cg10156739	chr6	46746937	-2.44844	0.0668541	2.85912e-34
cg04995091	chr14	90369565	-2.05384	0.0560799	2.85951e-34
cg02832051	chr6	144362776	-2.39373	0.0653613	2.86092e-34
cg25891890	chr8	80810879	-2.61096	0.0712937	2.86233e-34
cg26730024	chr11	36426920	-2.01898	0.0551302	2.86459e-34
cg14005996	chr21	45695207	-2.88322	0.0787305	2.86663e-34
cg25592685	chr10	124687142	-2.65346	0.072457	2.86725e-34
cg18901738	chr1	171654199	-3.94035	0.107598	2.86775e-34
cg04884062	chr12	120761705	-2.59889	0.0709679	2.86913e-34
cg07102632	chr8	18391234	-3.87175	0.105727	2.87038e-34
cg20476632	chr3	3154974	-2.11108	0.057648	2.8706e-34
cg25015791	chr12	66495875	-2.87502	0.0785096	2.87144e-34
cg14151544	chr5	1168943	2.36328	0.0645354	2.87144e-34
cg15471525	chr14	100074113	2.84846	0.0777859	2.87373e-34
cg17655346	chr3	54858715	-2.09505	0.0572124	2.8749e-34
cg01743145	chr10	28078155	-2.48592	0.0678871	2.8762e-34
cg04495566	chr20	51428293	-2.1354	0.058315	2.87638e-34
cg07324822	chr3	71489674	2.73253	0.0746226	2.87767e-34
cg12539415	chr2	176151439	4.54008	0.123986	2.87824e-34
cg10725229	chr6	3178870	-2.20577	0.060238	2.87903e-34
cg18321354	chr7	3044882	-2.54611	0.0695345	2.8826e-34
cg08081757	chr22	30878251	-2.16607	0.0591559	2.8834e-34
cg19148404	chr3	14401944	-2.54543	0.0695165	2.88348e-34
cg13709496	chr9	98249436	2.53799	0.069314	2.88503e-34
cg06242730	chr7	1024464	2.40249	0.0656137	2.88563e-34
cg00070753	chr2	71477676	2.25762	0.0616582	2.88734e-34
cg26179133	chr4	2067942	-3.03615	0.0829209	2.88757e-34
cg06436932	chr7	37663979	3.47319	0.0948573	2.88807e-34
cg10530190	chr4	55080593	-3.19209	0.0871806	2.88875e-34
cg26427246	chr11	76216843	-2.34572	0.0640652	2.88882e-34
cg07922606	chr6	26225161	-2.60848	0.0712416	2.88916e-34
cg20392842	chr6	32941226	2.99508	0.0818022	2.89206e-34
cg14017242	chr8	73420315	-2.47846	0.0676926	2.89303e-34
cg13369546	chr16	19912996	-2.36038	0.0644686	2.89497e-34
cg24438906	chr2	102021952	-3.66482	0.100097	2.89548e-34
cg24121503	chr6	151329699	2.7872	0.076128	2.89767e-34
cg06677890	chr5	150507924	3.04289	0.0831121	2.898e-34
cg16402387	chr1	182059541	-3.02579	0.0826462	2.89965e-34
cg06536578	chr14	23579346	-2.08034	0.0568226	2.90015e-34
cg02046192	chr3	50303631	-3.95801	0.10811	2.90156e-34
cg23791803	chr10	79003970	-2.23619	0.0610806	2.90235e-34
cg09593346	chr6	154435459	-2.34589	0.0640767	2.90241e-34
cg01697902	chr14	24576911	2.83155	0.0773431	2.90348e-34
cg20476058	chr2	127681164	-2.37843	0.0649667	2.90429e-34
cg22375763	chr19	4539991	2.30144	0.062864	2.90461e-34
cg07077013	chr2	176160470	2.25946	0.0617176	2.9053e-34
cg14472551	chr11	33541514	3.383	0.0924075	2.90548e-34
cg18587224	chr17	82502373	-3.17163	0.0866357	2.9083e-34
cg08123411	chr1	230877318	-2.03191	0.0555037	2.90895e-34
cg10930165	chr22	30830944	-2.34525	0.0640629	2.90922e-34
cg08095452	chr17	57881439	-2.79157	0.0762554	2.91048e-34
cg02470521	chr2	176106576	3.19002	0.08714	2.91101e-34
cg22144225	chr15	61831449	2.35448	0.0643167	2.91243e-34
cg25708695	chr3	189635630	-2.56646	0.070108	2.91343e-34
cg07304483	chr11	1307392	2.16262	0.0590765	2.914e-34
cg00300794	chr16	1181723	-3.47297	0.0948722	2.91474e-34
cg17526462	chr10	48684882	3.46053	0.0945324	2.9148e-34
cg13313251	chr13	51794155	3.61197	0.0986693	2.91482e-34
cg08950106	chr6	125940973	-2.88619	0.0788429	2.91499e-34
cg24409876	chr1	82141567	-2.03947	0.0557138	2.91694e-34
cg24459800	chr2	233312595	-2.63385	0.0719509	2.91697e-34
cg12478032	chr5	2634113	-2.59437	0.0708735	2.91865e-34
cg19678611	chr3	184805578	3.80379	0.103914	2.91997e-34
cg23870168	chr2	239199510	-2.00084	0.0546601	2.9205e-34
cg17805547	chr3	180992430	-2.56993	0.0702068	2.92072e-34
cg04340148	chr9	92609587	-2.20905	0.0603482	2.92078e-34
cg21684560	chr14	103418693	3.9711	0.108485	2.92091e-34
cg04276007	chr7	107746067	-2.42147	0.0661519	2.9219e-34
cg06958636	chr1	245091895	-2.33088	0.0636779	2.92377e-34
cg19867107	chr8	141245438	3.77134	0.103032	2.92607e-34
cg12264934	chr11	132937207	-3.19031	0.0871591	2.92663e-34
cg10703692	chr6	131765707	-2.7945	0.0763463	2.92792e-34
cg16799805	chr19	13963036	-2.34753	0.0641352	2.9283e-34
cg08365982	chr3	8733915	-2.46373	0.06731	2.92856e-34
cg20339859	chr10	131998108	-2.40032	0.0655782	2.92951e-34
cg10380221	chr16	31064297	2.57686	0.0704017	2.93023e-34
cg12436196	chr1	3078737	2.39221	0.0653572	2.93056e-34
cg21489364	chr16	75002059	2.65789	0.0726159	2.93065e-34
cg16637458	chr13	112931634	-2.74716	0.0750557	2.93249e-34
cg27495223	chr3	14716782	-2.9685	0.0811035	2.93303e-34
cg23769921	chr13	50713692	3.96208	0.10825	2.93334e-34
cg25031824	chr17	3916069	3.30553	0.0903118	2.9335e-34
cg20324600	chr7	140019551	-2.59201	0.0708194	2.93694e-34
cg21194776	chr10	73554370	-2.54306	0.0694821	2.93696e-34
cg06637168	chr11	46027112	-2.83897	0.0775675	2.93792e-34
cg02790152	chr22	44069056	4.31105	0.117789	2.939e-34
cg04110902	chr6	45533262	-2.96443	0.0809964	2.93934e-34
cg12395474	chr17	76369978	-2.16692	0.0592066	2.94018e-34
cg24015654	chr6	121543609	-3.98194	0.108799	2.94096e-34
cg27193519	chr16	4664442	4.03803	0.110331	2.94104e-34
cg27579501	chr19	41223752	-3.57586	0.0977038	2.94109e-34
cg15878568	chr6	30956088	2.67864	0.073189	2.9413e-34
cg19778015	chr3	11583680	-3.81123	0.104137	2.94333e-34
cg20693213	chr3	128592236	3.24483	0.0886614	2.94457e-34
cg14909614	chr6	35486292	-2.85445	0.0779948	2.94478e-34
cg05917399	chr8	95112901	2.40334	0.0656698	2.94702e-34
cg26477360	chr9	127898508	-2.80409	0.0766216	2.94941e-34
cg09690597	chr10	124592895	-2.2386	0.0611697	2.94954e-34
cg22773231	chr7	41010513	3.0473	0.0832683	2.95082e-34
cg24738346	chr1	27152821	-4.22391	0.115421	2.95201e-34
cg24321971	chr11	27385372	-3.07099	0.0839179	2.95407e-34
cg25174719	chr1	116219197	-2.23863	0.0611731	2.9547e-34
cg05712475	chr10	96652094	3.43622	0.0938998	2.95628e-34
cg00549331	chr1	110260002	2.56725	0.0701546	2.95762e-34
cg12538674	chr7	27106353	-2.21308	0.0604775	2.95989e-34
cg23562117	chr1	54560073	-2.35073	0.0642394	2.96047e-34
cg01940633	chr9	134172504	-2.1752	0.0594425	2.96061e-34
cg17724336	chr20	32236689	-2.51292	0.0686715	2.96061e-34
cg14873442	chr15	37112446	2.82655	0.0772436	2.96279e-34
cg07281764	chr12	54167123	-2.74687	0.0750663	2.96303e-34
cg15569915	chr17	57507760	-2.23676	0.0611261	2.9631e-34
cg22873414	chr16	85913775	2.33985	0.0639434	2.96321e-34
cg15722438	chr19	8487717	3.36626	0.0919939	2.96439e-34
cg27297505	chr2	120566950	-2.60765	0.0712635	2.96614e-34
cg12049550	chr1	64569578	3.51178	0.0959725	2.96671e-34
cg05820435	chr1	19375262	-2.37909	0.0650178	2.96722e-34
cg17806020	chr22	40463494	3.94614	0.107844	2.96761e-34
cg08320911	chr11	48043542	5.58412	0.152608	2.96772e-34
cg21090298	chr13	112968372	2.31083	0.0631529	2.96838e-34
cg21643939	chr3	172749536	-4.44547	0.121491	2.96889e-34
cg21025349	chr11	126607983	-2.04846	0.0559828	2.96904e-34
cg00830492	chr7	47392714	-2.81476	0.0769267	2.97138e-34
cg24164702	chr19	38734507	3.85959	0.105483	2.97237e-34
cg14876117	chr14	50962255	2.10173	0.0574414	2.97499e-34
cg00896287	chr21	44348334	2.28505	0.0624523	2.97637e-34
cg25157172	chr2	231123689	-2.90432	0.0793779	2.97673e-34
cg01710362	chr5	158982647	-2.14533	0.0586344	2.97768e-34
cg03054080	chr14	102749974	-2.64935	0.07241	2.97791e-34
cg25067242	chr1	115338638	3.3501	0.0915654	2.98233e-34
cg24532718	chr15	66240445	2.16249	0.0591063	2.98388e-34
cg22623776	chr3	27940087	-2.72472	0.0744741	2.98503e-34
cg19149242	chr11	119583860	-2.44536	0.0668394	2.98687e-34
cg03372423	chr1	168907359	2.36214	0.0645653	2.9882e-34
cg17580480	chr10	113709256	-2.78223	0.0760492	2.9904e-34
cg26992486	chr6	24996618	2.54782	0.0696427	2.99192e-34
cg02196334	chr10	77120352	-2.85189	0.0779546	2.99253e-34
cg22499307	chr3	10519327	-2.67226	0.0730447	2.99275e-34
cg26195363	chr2	98760398	2.93733	0.0802903	2.9928e-34
cg12307484	chr7	19119098	3.91126	0.106914	2.99485e-34
cg02066340	chr9	94952951	-3.25695	0.0890304	2.9976e-34
cg22971029	chr14	91352153	-2.03965	0.0557553	2.99879e-34
cg22564695	chr19	12969622	-2.68365	0.0733607	3.00048e-34
cg23879203	chr21	29191069	2.68922	0.0735135	3.00169e-34
cg21199465	chr7	156764102	-4.09313	0.111892	3.00235e-34
cg03731464	chr12	2691992	3.74033	0.102248	3.00256e-34
cg14423853	chr1	200908328	2.1148	0.0578115	3.003e-34
cg14898111	chr6	11463290	2.77517	0.0758649	3.00452e-34
cg20011531	chr16	3597605	2.63057	0.0719121	3.00507e-34
cg05452804	chr11	122698213	3.21967	0.0880166	3.0054e-34
cg21683480	chr3	89419899	-3.40979	0.0932154	3.00741e-34
cg22737478	chr11	113378001	-2.01677	0.055134	3.00808e-34
cg23799226	chr9	4225970	3.09519	0.0846157	3.00819e-34
cg07561710	chr6	44217502	-2.03667	0.0556781	3.0082e-34
cg19945978	chr1	208031205	-2.11733	0.0578836	3.00897e-34
cg01780983	chr3	176905392	-2.91965	0.0798177	3.00978e-34
cg04189679	chr19	13027241	-2.5776	0.0704672	3.01063e-34
cg05335423	chr5	40436770	5.18869	0.141854	3.01421e-34
cg14276730	chr20	41411628	-3.33681	0.0912257	3.01458e-34
cg06849723	chr11	3123525	-2.8199	0.0770948	3.01621e-34
cg22984553	chr8	99866982	-2.22745	0.060898	3.01763e-34
cg19988123	chr12	53940209	2.84425	0.0777614	3.01789e-34
cg23639692	chr7	27135533	3.6151	0.0988366	3.01817e-34
cg08611549	chr12	107670617	-2.70084	0.0738412	3.01884e-34
cg25128949	chr2	10330016	3.45366	0.0944238	3.01964e-34
cg27388680	chr19	6857254	-3.51307	0.0960485	3.02e-34
cg10412225	chr9	99582957	-2.22714	0.060891	3.02072e-34
cg14325779	chr9	108468232	-2.80666	0.0767368	3.02286e-34
cg02377024	chr2	96139672	2.00916	0.0549331	3.02434e-34
cg25923062	chr22	40058469	2.38349	0.0651678	3.02469e-34
cg13356540	chr1	7388997	-3.70367	0.101264	3.02532e-34
cg08206652	chr7	142339172	-2.27086	0.0620892	3.02658e-34
cg21764968	chr2	61671311	-3.42852	0.0937423	3.02724e-34
cg22040149	chr8	143819067	-2.01583	0.0551167	3.02782e-34
cg13660477	chr2	105772509	-2.71658	0.0742774	3.02876e-34
cg24593363	chr1	2551409	-2.20671	0.0603373	3.03063e-34
cg19919143	chr7	114960341	-2.46087	0.0672868	3.03103e-34
cg03505654	chr1	247416306	3.4684	0.0948354	3.03112e-34
cg13045294	chr19	40607650	-3.2533	0.0889543	3.03164e-34
cg26987660	chr11	72241387	2.36088	0.0645536	3.03256e-34
cg05138040	chr10	124510396	-2.05758	0.0562608	3.03336e-34
cg25567280	chr3	149936752	-2.51556	0.0687837	3.03371e-34
cg17786267	chr4	14446554	3.36415	0.0919871	3.03389e-34
cg10427758	chr7	25847965	-2.90237	0.0793628	3.03776e-34
cg09546902	chr6	108656216	-3.80251	0.103977	3.03847e-34
cg20663709	chr7	94414013	-2.89165	0.0790702	3.03857e-34
cg09727611	chr9	110125405	-2.61994	0.0716425	3.04205e-34
cg09760598	chr2	20415774	-2.3045	0.0630183	3.04552e-34
cg07833262	chr10	117536671	2.59658	0.0710058	3.04574e-34
cg14206516	chr1	175130336	-2.44416	0.0668378	3.04602e-34
cg27028475	chr5	169686215	-2.19685	0.0600756	3.04759e-34
cg23892439	chr7	39293285	-3.40058	0.0929932	3.0477e-34
cg23653515	chr5	14351256	3.10397	0.0848828	3.04889e-34
cg20810675	chr4	170683037	-2.15002	0.0587963	3.05044e-34
cg13598109	chr9	79663912	-2.88012	0.0787622	3.05059e-34
cg00812927	chr5	17261409	3.56829	0.0975818	3.05082e-34
cg17680641	chr11	61507958	2.40283	0.0657102	3.05112e-34
cg17781958	chr17	81461378	2.24117	0.0612898	3.05215e-34
cg03428361	chr9	73010436	4.00807	0.109612	3.05461e-34
cg10060208	chr17	64082674	2.29737	0.0628287	3.05613e-34
cg25284571	chr15	37825019	2.76412	0.075594	3.05736e-34
cg08179120	chr19	46494443	3.03673	0.0830494	3.05754e-34
cg15058443	chr18	10787333	2.57274	0.0703604	3.05781e-34
cg04561571	chr12	93440370	-2.01792	0.0551874	3.05884e-34
cg00710466	chr2	3286357	-2.10829	0.0576591	3.05919e-34
cg11105563	chr10	308680	-3.03616	0.0830376	3.06312e-34
cg02747210	chr13	113122603	-2.7811	0.0760618	3.06323e-34
cg22871559	chr1	206556926	2.52187	0.0689727	3.06432e-34
cg10377153	chr9	94084442	-3.18867	0.0872103	3.06541e-34
cg14073967	chr11	107720120	-2.93749	0.0803407	3.06591e-34
cg06265252	chr14	64973173	-2.50758	0.068583	3.06669e-34
cg10317380	chr11	123063549	2.53386	0.0693019	3.06701e-34
cg00319415	chr17	8612093	-2.63166	0.0719778	3.06862e-34
cg09221888	chr1	172746471	3.1094	0.0850446	3.069e-34
cg04005521	chr7	140200432	-2.35691	0.0644633	3.06906e-34
cg27072191	chr16	77064196	-2.12452	0.0581074	3.06914e-34
cg27635976	chr16	88917659	-2.23529	0.0611381	3.07127e-34
cg10806011	chr2	218661910	-2.00669	0.0548856	3.07166e-34
cg01511232	chr4	154740777	-2.24037	0.0612784	3.07449e-34
cg07564424	chr7	93249924	-2.61132	0.0714251	3.07528e-34
cg03966927	chr11	100629926	-2.17844	0.0595852	3.07569e-34
cg11191368	chr8	80753036	-2.71351	0.074221	3.07662e-34
cg23787867	chr5	150674144	-2.01028	0.0549863	3.07755e-34
cg11624151	chr10	7300429	-2.81709	0.0770551	3.07811e-34
cg12779607	chr1	8555399	2.41657	0.0660998	3.07833e-34
cg10071999	chr16	13332759	-2.58481	0.0707017	3.07855e-34
cg09999348	chr2	46171709	-3.07524	0.0841165	3.07884e-34
cg25443566	chr15	73029319	-3.07226	0.0840367	3.08122e-34
cg20965889	chr10	113764598	-2.47061	0.0675806	3.08311e-34
cg16056272	chr1	183647833	-2.7244	0.0745229	3.08349e-34
cg22136363	chr11	1890281	6.02027	0.164678	3.08355e-34
cg08963381	chr8	94311299	-3.02535	0.082756	3.08511e-34
cg16302816	chr11	16813253	4.30399	0.117732	3.08516e-34
cg25698791	chr10	110399429	-2.91195	0.0796545	3.08581e-34
cg15645287	chr10	34280624	-3.40482	0.0931366	3.08584e-34
cg04871128	chr4	71131404	-3.2045	0.0876583	3.08769e-34
cg17884382	chr3	54427908	-2.8418	0.077737	3.08813e-34
cg17419331	chr2	40507590	2.91119	0.0796364	3.09043e-34
cg01262010	chr19	7544944	3.2109	0.0878356	3.09101e-34
cg14365785	chr13	29480303	-2.6239	0.0717779	3.09117e-34
cg08478567	chr14	104507475	-2.43215	0.0665328	3.09137e-34
cg06535054	chr1	153759534	-2.36194	0.0646122	3.0914e-34
cg20978997	chr10	73493971	-2.44255	0.0668177	3.09216e-34
cg06379130	chr10	104301293	3.27804	0.0896736	3.093e-34
cg02859984	chr20	48368968	-2.41201	0.0659827	3.0932e-34
cg12310881	chr18	63238122	-3.13912	0.0858741	3.09401e-34
cg17031787	chr6	32081458	-3.86804	0.105815	3.09451e-34
cg06192549	chr3	184176990	-2.89235	0.0791238	3.09484e-34
cg11322819	chr19	13583225	2.77302	0.0758595	3.09485e-34
cg05756604	chr1	76238245	-2.09774	0.0573867	3.09607e-34
cg13598880	chr11	111324649	-2.78734	0.0762526	3.0974e-34
cg24813323	chr12	62848747	-2.64447	0.0723447	3.09857e-34
cg18876706	chr10	30819066	-2.31887	0.0634378	3.09934e-34
cg17093294	chr2	120318260	2.98985	0.0817948	3.10075e-34
cg14361474	chr2	98442299	-2.4132	0.0660195	3.10172e-34
cg20819445	chr17	66268710	-2.76997	0.0757806	3.10281e-34
cg21290745	chr20	64090220	-2.68495	0.0734552	3.10366e-34
cg03684104	chr8	61877663	3.21748	0.0880244	3.10409e-34
cg07645228	chr7	74452679	3.49734	0.0956809	3.10425e-34
cg00397522	chr1	94012845	-2.49845	0.0683534	3.10484e-34
cg01374397	chr1	183243266	-2.1332	0.058362	3.10751e-34
cg16243083	chr6	74870675	-2.29177	0.0627007	3.10817e-34
cg18071865	chr7	55157202	3.01733	0.0825512	3.10828e-34
cg05477778	chr19	16369217	2.97959	0.0815188	3.10831e-34
cg08755268	chr6	3324819	-2.29391	0.0627594	3.10842e-34
cg26611328	chr17	40542641	-3.54736	0.097054	3.1105e-34
cg23025288	chr2	128521150	2.28704	0.0625724	3.11071e-34
cg16875498	chr12	2306923	2.57052	0.0703287	3.11122e-34
cg25514244	chr13	113468588	-2.59698	0.0710527	3.11166e-34
cg16193045	chr2	162967447	-2.82696	0.0773452	3.11197e-34
cg09126203	chr1	12601443	2.73027	0.0747	3.11228e-34
cg20570611	chr2	156327987	2.38715	0.0653124	3.11264e-34
cg14393813	chr5	16679307	2.96726	0.0811843	3.11279e-34
cg04871207	chr18	31275216	-4.08598	0.111792	3.11297e-34
cg01437135	chr1	94113840	-2.68268	0.0733983	3.11299e-34
cg19064792	chr17	46179735	2.95845	0.0809451	3.11575e-34
cg21411275	chr19	35434564	-2.27093	0.0621347	3.11725e-34
cg06405246	chr10	5547777	-3.54279	0.0969345	3.11793e-34
cg12560927	chr1	168161586	-2.63778	0.0721725	3.11795e-34
cg01402360	chr5	179963655	-3.097	0.0847377	3.11841e-34
cg13316472	chr11	1461198	-2.41284	0.0660182	3.11842e-34
cg07245818	chr2	27308729	-3.07561	0.0841523	3.11847e-34
cg26417172	chr1	231274595	-2.57972	0.0705843	3.11873e-34
cg13365338	chr3	186596784	-2.81479	0.0770161	3.11875e-34
cg22775635	chr6	6851134	-3.26701	0.0893902	3.11981e-34
cg25381333	chr16	88087366	-2.92529	0.0800402	3.11991e-34
cg06069407	chr13	113533233	-2.12923	0.0582605	3.12325e-34
cg02711128	chr19	18208140	-3.14976	0.0861846	3.1236e-34
cg12677330	chr1	47208837	-2.27189	0.0621651	3.12575e-34
cg22356324	chr10	69318191	2.48723	0.068058	3.12713e-34
cg14924913	chr16	67536402	-2.01465	0.0551274	3.12842e-34
cg03195643	chr3	13897007	-3.85904	0.105597	3.12966e-34
cg13907146	chr3	50206132	2.78556	0.076223	3.12992e-34
cg14702840	chr16	84040926	-3.15472	0.0863245	3.12995e-34
cg00549851	chr4	3330855	3.80249	0.10405	3.13006e-34
cg21413195	chr2	138815092	2.81945	0.0771503	3.13011e-34
cg08134678	chr12	57478647	2.27934	0.0623712	3.13061e-34
cg15209262	chr21	46056132	-2.38982	0.0653944	3.13073e-34
cg07073801	chr14	103897150	-3.10244	0.0848958	3.13277e-34
cg05751110	chr8	48735877	2.56111	0.0700826	3.13279e-34
cg09261902	chr19	2140049	-2.31171	0.0632584	3.13343e-34
cg04589172	chr6	157671085	3.94716	0.108012	3.13456e-34
cg07502657	chr3	169820869	-2.75698	0.0754454	3.13798e-34
cg08035195	chr2	160405503	-2.82299	0.077252	3.13834e-34
cg16488661	chr8	29513963	-2.2928	0.0627437	3.13945e-34
cg01083148	chr7	106064708	-2.36109	0.0646129	3.14005e-34
cg12664749	chr1	199748336	-3.19724	0.087496	3.14189e-34
cg26366543	chr16	55839268	2.68732	0.0735413	3.14199e-34
cg21811986	chr3	5011447	3.40648	0.0932221	3.14199e-34
cg17656213	chr19	46496500	2.93026	0.0801912	3.14435e-34
cg15774814	chr7	38863805	-2.31008	0.0632202	3.14681e-34
cg04268373	chr8	143538613	-2.16813	0.0593356	3.14758e-34
cg14371514	chr19	18649067	-2.19267	0.0600075	3.14809e-34
cg10516254	chr9	90809089	3.92925	0.107534	3.149e-34
cg13347367	chr22	45886222	-2.21798	0.0607015	3.15106e-34
cg11722504	chr9	110116762	-3.67784	0.100656	3.15308e-34
cg18467189	chr19	15464801	2.96534	0.0811572	3.15405e-34
cg27391934	chr1	1434568	3.74498	0.102496	3.15571e-34
cg08855203	chr7	143300836	2.52036	0.0689798	3.15593e-34
cg14486847	chr1	184930457	3.62259	0.0991475	3.15731e-34
cg07358680	chr17	8045057	-2.48515	0.068017	3.15774e-34
cg13452437	chr1	25743484	-2.91249	0.0797133	3.1581e-34
cg20589096	chr4	70958952	-2.9374	0.0803951	3.15865e-34
cg00659068	chr2	157469452	3.56632	0.0976093	3.15976e-34
cg14647989	chr22	43428760	-2.38749	0.0653453	3.16009e-34
cg04542760	chr1	168445891	3.4962	0.0956907	3.16037e-34
cg07854959	chr17	49016127	-3.23767	0.088616	3.16245e-34
cg23004031	chr10	129525639	-3.88969	0.106463	3.16362e-34
cg15441605	chr9	12814644	-3.76717	0.10311	3.16387e-34
cg22862205	chr6	137389538	2.13158	0.0583443	3.16757e-34
cg05074709	chr3	30692261	-2.51386	0.0688086	3.16897e-34
cg17542330	chr5	80150052	2.57348	0.0704405	3.16913e-34
cg11895044	chr10	133279863	2.18639	0.0598459	3.17072e-34
cg07037635	chr15	55323240	3.18007	0.0870453	3.1711e-34
cg15148329	chr4	83153753	3.0241	0.0827768	3.17261e-34
cg24089887	chr13	74325395	-3.39677	0.0929783	3.17325e-34
cg15841711	chr2	12824831	-2.22573	0.060924	3.17368e-34
cg15481656	chr11	8206176	3.6131	0.0989009	3.17484e-34
cg03241448	chr11	64858619	2.66914	0.0730621	3.17521e-34
cg05078019	chr4	625603	-2.05602	0.05628	3.17688e-34
cg13145424	chr12	124232764	-2.07267	0.0567358	3.17698e-34
cg13106133	chr17	40451588	-3.69245	0.101076	3.17869e-34
cg08024038	chr17	17712921	3.00567	0.0822763	3.1789e-34
cg09763180	chr10	133247812	-2.53843	0.0694863	3.17903e-34
cg24027780	chr7	150411103	-2.68793	0.0735787	3.17936e-34
cg09057285	chr2	75290812	-2.54059	0.0695458	3.17994e-34
cg19229751	chr11	13879534	-2.60127	0.0712075	3.18112e-34
cg07181030	chr2	152486238	3.15784	0.0864437	3.18188e-34
cg13930596	chr12	114670477	3.10343	0.0849542	3.18216e-34
cg00025643	chr1	37439093	-2.11613	0.0579276	3.18224e-34
cg08828261	chr6	3913377	-3.43722	0.0940929	3.1841e-34
cg06297863	chr6	29659213	3.51278	0.0961615	3.18413e-34
cg10897932	chr14	51912474	2.07117	0.0566979	3.18456e-34
cg15490053	chr6	169035675	-2.69336	0.073731	3.18576e-34
cg27269828	chr16	66550594	-2.20069	0.0602444	3.18623e-34
cg05631034	chr5	158853038	-2.43158	0.066565	3.18654e-34
cg13158379	chr4	40210037	3.18495	0.0871906	3.18937e-34
cg01248078	chr4	159010550	-2.95941	0.0810177	3.1917e-34
cg15694422	chr3	127755093	5.40273	0.147907	3.19221e-34
cg14184954	chr12	19850250	-2.50272	0.0685155	3.19236e-34
cg09410271	chr3	122101880	2.2622	0.0619335	3.19797e-34
cg26679912	chr7	37952384	4.61137	0.126249	3.19851e-34
cg19226421	chr14	100156427	-2.13186	0.0583658	3.19959e-34
cg26814100	chr6	136403313	2.96789	0.0812549	3.20011e-34
cg14285881	chr9	137057766	-2.0819	0.0569989	3.20148e-34
cg02893260	chr13	29497466	-2.46716	0.0675474	3.20324e-34
cg21373145	chr12	25957733	-2.28279	0.0625003	3.20432e-34
cg02749876	chr6	13440550	-3.57932	0.0979981	3.20467e-34
cg12687762	chr22	37680985	-2.21043	0.0605203	3.2073e-34
cg24270247	chr5	130135739	-3.59545	0.098442	3.20792e-34
cg06024277	chr5	115977631	-2.38057	0.0651793	3.20828e-34
cg26947563	chr7	33875071	-2.82705	0.077404	3.20874e-34
cg15604588	chr4	148022873	-2.92549	0.0801005	3.21066e-34
cg14222307	chr15	60805047	-3.115	0.0852911	3.21363e-34
cg03253303	chr17	31426063	-3.25291	0.0890672	3.21363e-34
cg23711394	chr6	2450714	-2.4684	0.0675871	3.21446e-34
cg00030005	chr7	155337170	-2.32115	0.0635552	3.2145e-34
cg07756483	chr19	43777513	3.19112	0.0873759	3.21472e-34
cg24924525	chr6	6516779	-2.88592	0.0790199	3.21588e-34
cg04941246	chr3	55484103	4.61954	0.12649	3.21758e-34
cg09141266	chr10	30542577	3.4875	0.0954934	3.21785e-34
cg01769750	chr4	104967414	3.40737	0.0933002	3.21932e-34
cg23424125	chr8	1546380	-3.47916	0.0952682	3.22247e-34
cg01070197	chr8	13438551	-3.19148	0.0873921	3.22443e-34
cg25964534	chr6	31763523	-2.16573	0.0593056	3.2277e-34
cg03455181	chr1	3199080	-2.18777	0.0599102	3.23014e-34
cg22262738	chr20	36214876	2.469	0.0676117	3.23122e-34
cg23330212	chr11	27651150	-2.83644	0.0776749	3.23285e-34
cg16363250	chr1	58569170	-2.36869	0.0648658	3.23309e-34
cg05130927	chr4	99062290	-2.84178	0.0778219	3.234e-34
cg03612633	chr4	86961869	2.824	0.0773355	3.23487e-34
cg13939462	chr6	36875548	-2.93486	0.0803724	3.23695e-34
cg04756491	chr14	22916175	3.61183	0.0989122	3.23769e-34
cg03025548	chr4	75849610	2.26741	0.0620944	3.23772e-34
cg19862974	chr2	17919059	3.05061	0.0835432	3.23805e-34
cg00360761	chr2	43170940	3.7999	0.104065	3.24042e-34
cg08029189	chr11	1919780	-2.83291	0.0775836	3.24206e-34
cg24539848	chr2	240519557	-3.77173	0.103294	3.2421e-34
cg06605704	chr16	4501146	-4.23503	0.115984	3.24335e-34
cg18332838	chr8	125686494	-2.73013	0.0747704	3.2452e-34
cg10630155	chr4	16084043	2.22451	0.0609232	3.24588e-34
cg17406597	chr5	37086825	-2.32267	0.0636126	3.24786e-34
cg02129737	chr3	17090396	-3.15606	0.0864377	3.24871e-34
cg06072257	chr1	11374579	-2.47456	0.0677736	3.25037e-34
cg24798898	chr3	184319735	-3.17476	0.0869533	3.2544e-34
cg08520934	chr20	50054853	-2.68546	0.0735522	3.25511e-34
cg18128571	chr2	181642330	-2.78189	0.0761952	3.25834e-34
cg03046611	chr3	55306371	-2.59757	0.0711476	3.25968e-34
cg12997187	chr12	115945085	-2.85914	0.0783126	3.26086e-34
cg08368934	chr16	57667543	2.2053	0.0604041	3.2618e-34
cg06407172	chr1	6385856	-2.94708	0.0807219	3.26192e-34
cg09362145	chr19	6058186	-2.33463	0.063947	3.26275e-34
cg03040622	chr7	5497306	2.27093	0.0622036	3.26586e-34
cg04643892	chr7	75617989	4.78847	0.131163	3.26658e-34
cg24410453	chr6	54054243	-3.12008	0.0854637	3.26711e-34
cg17407323	chr5	96745895	-2.19154	0.0600296	3.26725e-34
cg17320738	chr8	32868661	2.82601	0.0774089	3.26772e-34
cg20510285	chr6	11263564	-3.26144	0.0893368	3.26875e-34
cg02308232	chr17	7839444	2.70578	0.074117	3.27004e-34
cg08189801	chr17	48593248	2.51273	0.068829	3.27036e-34
cg01582683	chr1	184930452	2.86671	0.0785261	3.27154e-34
cg21697851	chr21	36704569	4.15265	0.113752	3.2728e-34
cg05565045	chr10	70341166	2.93343	0.0803545	3.27314e-34
cg14574996	chr19	8515450	3.61113	0.0989188	3.27361e-34
cg17232631	chr1	6637973	-2.51687	0.0689449	3.27512e-34
cg13369325	chr6	5994723	3.72964	0.102167	3.27616e-34
cg08125874	chr15	70771085	-2.40926	0.0659985	3.27792e-34
cg05735955	chr19	10977166	-4.22291	0.115682	3.27906e-34
cg22592160	chr5	125659862	-4.41632	0.120981	3.27986e-34
cg26875450	chr1	150558055	-2.32861	0.0637914	3.28292e-34
cg06194625	chr9	129336286	-2.01959	0.0553262	3.28333e-34
cg26098523	chr13	113161042	-2.28124	0.0624942	3.28373e-34
cg03589820	chr3	11544351	2.13365	0.0584512	3.2847e-34
cg15670074	chr15	84787657	-3.82278	0.104726	3.28547e-34
cg04893217	chr9	14310316	-3.02163	0.0827781	3.28574e-34
cg15612322	chr8	103305020	-3.70468	0.101492	3.28756e-34
cg12435074	chr17	77676719	-2.49212	0.0682733	3.28829e-34
cg03651571	chr15	78322479	-3.17368	0.0869455	3.2888e-34
cg19526353	chr19	42256590	-3.52221	0.0964957	3.29161e-34
cg22255565	chr10	71476837	-3.22934	0.0884727	3.29264e-34
cg14950134	chr2	3257384	-2.08541	0.0571335	3.29383e-34
cg01166989	chr2	29580561	-2.74179	0.0751167	3.29469e-34
cg22902998	chr2	70401990	-2.22406	0.0609327	3.29528e-34
cg04949280	chr3	65342327	3.5401	0.0969893	3.29634e-34
cg04003582	chr5	93600801	2.21696	0.0607389	3.29683e-34
cg10741934	chr7	2209747	-2.6989	0.0739429	3.29686e-34
cg27347090	chr19	38298947	-3.79651	0.104016	3.29861e-34
cg07148038	chr6	32093383	-2.04186	0.0559429	3.29971e-34
cg26391219	chr11	3167977	2.09409	0.0573756	3.30431e-34
cg20550195	chr1	67372468	-3.04958	0.0835563	3.30653e-34
cg16254503	chr19	12985422	-3.62808	0.0994091	3.3097e-34
cg24315340	chr6	145737079	-2.77568	0.0760535	3.30988e-34
cg08246598	chr4	15238011	-2.88441	0.0790334	3.31086e-34
cg22387076	chr8	122847218	2.85442	0.0782129	3.3134e-34
cg25807271	chr14	74633653	-2.5404	0.0696104	3.31693e-34
cg19542542	chr4	41155008	-2.99856	0.0821661	3.31921e-34
cg26665746	chr3	129000529	-2.40622	0.0659362	3.32207e-34
cg08521187	chr2	7430817	2.06718	0.0566462	3.32343e-34
cg19445432	chr2	106296690	-2.17194	0.0595182	3.32675e-34
cg24618955	chr3	9226541	-3.04166	0.0833519	3.32739e-34
cg27504643	chr8	103184861	2.58157	0.0707446	3.32911e-34
cg13995811	chr16	877533	2.30281	0.0631058	3.32931e-34
cg18401534	chr7	5670655	3.2572	0.0892607	3.33096e-34
cg07664856	chr3	1092844	-3.00143	0.0822532	3.33379e-34
cg13495791	chr20	25507905	-2.23631	0.0612857	3.33476e-34
cg07971188	chr6	31463323	2.92125	0.0800568	3.33544e-34
cg20722452	chr2	227509252	3.61822	0.0991573	3.33552e-34
cg11673687	chr1	27100064	-2.70296	0.0740749	3.33622e-34
cg10380546	chr11	942218	2.27299	0.062292	3.337e-34
cg09770016	chr5	90598795	-2.8225	0.0773519	3.33808e-34
cg20378414	chr15	32869996	2.64977	0.0726184	3.33823e-34
cg09758361	chr16	48536542	2.10716	0.0577484	3.33988e-34
cg08851181	chr10	69468321	-2.25288	0.0617421	3.33996e-34
cg09596039	chr14	75437521	-2.19295	0.0601008	3.34226e-34
cg17626735	chr2	41998595	-2.92975	0.0802938	3.34239e-34
cg20972917	chr7	151632980	2.82177	0.0773346	3.34258e-34
cg08536468	chr16	57962446	-2.09046	0.0572922	3.34324e-34
cg18427820	chr12	130755530	-2.16583	0.0593587	3.34542e-34
cg18422055	chr3	16935993	3.241	0.0888262	3.34586e-34
cg05667818	chr7	117146816	4.09982	0.112364	3.3461e-34
cg03201427	chr4	138056847	3.71247	0.101748	3.34611e-34
cg23368778	chr12	116558554	2.596	0.0711496	3.34773e-34
cg13300613	chr15	52137928	2.7418	0.0751463	3.34932e-34
cg20688899	chr7	132480768	-2.74938	0.0753556	3.35194e-34
cg12811617	chr14	104980361	-3.05763	0.0838045	3.35271e-34
cg18953011	chr17	67044500	-2.6138	0.0716402	3.35296e-34
cg10377354	chr17	57486135	2.7937	0.076571	3.35344e-34
cg10646924	chr8	66124396	-2.86049	0.0784036	3.35674e-34
cg00452500	chr7	47641049	-3.76298	0.103141	3.35743e-34
cg04640877	chr12	116436817	-2.17315	0.0595654	3.35949e-34
cg09023892	chr22	37676094	-2.64106	0.0723914	3.36113e-34
cg09330795	chr1	17191706	3.92366	0.107549	3.36319e-34
cg16522014	chr15	77963727	-2.80952	0.0770105	3.36425e-34
cg25044615	chr1	100631501	2.48133	0.0680149	3.36453e-34
cg01118724	chr4	120801183	-2.80216	0.0768092	3.36481e-34
cg13553662	chr8	926130	-2.59391	0.0711019	3.36678e-34
cg13798885	chr4	13966653	-2.48789	0.068196	3.36706e-34
cg20384240	chr1	183830289	2.83244	0.077641	3.3683e-34
cg08529212	chr11	110130831	-2.04336	0.0560115	3.36861e-34
cg07800907	chr12	124466123	2.93259	0.0803865	3.36875e-34
cg05613080	chr21	44958098	-2.67885	0.0734315	3.36928e-34
cg15220055	chr6	139230527	-2.52695	0.0692678	3.36948e-34
cg21056290	chr12	121197187	3.08475	0.0845583	3.36983e-34
cg07572451	chr3	160450450	-2.73215	0.0748928	3.36994e-34
cg14679780	chr19	4059527	-3.34782	0.0917724	3.37474e-34
cg03753385	chr8	144355657	4.20838	0.115363	3.37521e-34
cg09390058	chr17	76309505	2.48408	0.0680961	3.37655e-34
cg03953749	chr3	81838737	3.48999	0.0956733	3.37993e-34
cg20056213	chr5	168683686	2.5622	0.0702396	3.38073e-34
cg24513021	chr7	130206521	-2.78815	0.0764337	3.3809e-34
cg01161204	chr11	115660214	2.74923	0.0753679	3.3831e-34
cg11712089	chr17	15238082	2.65422	0.0727635	3.38348e-34
cg22219450	chr11	34223251	-2.60655	0.0714577	3.38507e-34
cg00995854	chr1	157832515	4.14164	0.113544	3.38769e-34
cg20069203	chr3	172142487	2.75833	0.0756211	3.38967e-34
cg15719339	chr21	16588264	-2.7995	0.0767497	3.38974e-34
cg04575953	chr6	37581016	-2.44463	0.0670212	3.39034e-34
cg25453126	chr9	105390109	-2.34405	0.0642639	3.39114e-34
cg17856981	chr10	96984707	2.63209	0.0721624	3.39434e-34
cg18106925	chr1	120180441	-2.04314	0.0560156	3.3946e-34
cg08228672	chr1	228149925	-2.56445	0.0703081	3.39485e-34
cg07748583	chr7	151460080	-3.86964	0.106093	3.39656e-34
cg09142829	chr12	8123886	3.69053	0.101183	3.39755e-34
cg21390363	chr17	18268420	-2.20082	0.0603399	3.39782e-34
cg14847622	chr22	27710441	2.95787	0.0810962	3.39801e-34
cg16053428	chr16	83956939	2.2383	0.061368	3.39901e-34
cg05928373	chr16	29989630	-2.05781	0.0564197	3.39931e-34
cg09000827	chr19	46932487	-3.33624	0.091471	3.39949e-34
cg24854681	chr7	100093691	-2.40529	0.0659467	3.39951e-34
cg08043592	chr19	56176019	-4.45392	0.122115	3.39988e-34
cg00728848	chr6	13483600	-2.00578	0.0549937	3.40072e-34
cg02709139	chr8	1666914	-3.07596	0.0843365	3.4023e-34
cg27289402	chr14	104647654	2.33055	0.0639003	3.40537e-34
cg01106114	chr5	170105698	-2.42992	0.0666248	3.40538e-34
cg23243690	chr12	108633168	3.14711	0.0862903	3.40766e-34
cg23864313	chr11	100908892	3.27798	0.0898796	3.40915e-34
cg10810999	chr8	95181713	3.58099	0.0981883	3.40951e-34
cg11031299	chr6	6871009	3.48264	0.095492	3.41029e-34
cg21598428	chr6	45501108	-2.35269	0.0645099	3.41101e-34
cg01335127	chr3	141239705	-2.43059	0.0666476	3.41511e-34
cg07132515	chr8	23022926	2.2875	0.0627243	3.41532e-34
cg23215558	chr6	107952882	-3.06558	0.0840609	3.41756e-34
cg04311289	chr11	86741462	-4.62378	0.126795	3.42514e-34
cg09363617	chr14	81449988	-3.08132	0.0844973	3.42584e-34
cg25282285	chr6	111567449	3.61814	0.0992189	3.42704e-34
cg07338360	chr9	7011779	3.31712	0.0909651	3.42866e-34
cg07198888	chr11	87926801	-3.37848	0.0926485	3.42963e-34
cg12604192	chr1	110519505	-2.52113	0.0691377	3.43034e-34
cg01547400	chr5	122323504	-3.18724	0.0874048	3.43097e-34
cg25381747	chr10	113666140	-2.87744	0.07891	3.43248e-34
cg06341391	chr9	135124038	-3.98965	0.109412	3.43348e-34
cg05312339	chr8	97354566	-2.69225	0.073832	3.43354e-34
cg26935338	chr16	10763745	2.25537	0.0618516	3.43505e-34
cg00515704	chr17	67779411	-2.98169	0.0817704	3.43535e-34
cg02891697	chr6	36697734	2.69834	0.074001	3.43733e-34
cg16355550	chr16	26050617	-2.86033	0.0784436	3.43775e-34
cg14041603	chr6	167993518	-3.43249	0.094136	3.43941e-34
cg19860631	chr1	173426147	-2.71679	0.0745082	3.43975e-34
cg08004926	chr1	30909649	2.41744	0.0662988	3.44043e-34
cg06699491	chr2	120803017	-2.39816	0.0657704	3.44144e-34
cg00463399	chr1	67754781	2.30274	0.0631543	3.44342e-34
cg13041009	chr17	69503914	3.59316	0.0985457	3.44426e-34
cg13864304	chr5	160355549	2.18221	0.0598492	3.44452e-34
cg09989302	chr15	48577775	-2.81156	0.0771106	3.44621e-34
cg19166376	chr7	101391403	2.64156	0.0724486	3.44689e-34
cg07589211	chr20	36847227	-2.10777	0.0578097	3.44997e-34
cg24542613	chr12	123036027	-2.37402	0.0651126	3.45092e-34
cg24610666	chr16	58196923	-2.95516	0.0810523	3.4523e-34
cg11151942	chr7	32762865	3.12985	0.0858437	3.45238e-34
cg18409646	chr12	32532658	2.70987	0.0743258	3.45435e-34
cg23334433	chr17	81155251	3.77686	0.103591	3.45459e-34
cg19117902	chr20	50394851	4.30725	0.118139	3.4553e-34
cg14717662	chr5	171843175	3.09037	0.0847632	3.45605e-34
cg03847155	chr2	169528422	2.70504	0.0741954	3.45814e-34
cg04963480	chr15	71116437	3.3641	0.0922738	3.46037e-34
cg01883528	chr1	47992698	-2.58722	0.0709654	3.46151e-34
cg16715360	chr5	68435816	3.50281	0.0960794	3.46184e-34
cg05558714	chr11	125958173	-3.29807	0.090464	3.46243e-34
cg01184387	chr5	176879589	-2.7074	0.074264	3.4662e-34
cg16903850	chr3	99498982	-2.3626	0.0648075	3.46914e-34
cg17041834	chr21	15055085	2.24202	0.0615006	3.47041e-34
cg12754527	chr9	131585175	4.79775	0.131608	3.47195e-34
cg09608486	chr6	1436036	3.00081	0.0823163	3.47301e-34
cg21052104	chr5	179285635	-2.84833	0.0781343	3.4744e-34
cg06117093	chr2	239369962	3.38707	0.0929148	3.47765e-34
cg07922540	chr9	134492444	-2.47523	0.0679011	3.47786e-34
cg26340725	chr4	54513601	-3.08187	0.0845446	3.48123e-34
cg02560323	chr2	11376950	2.87567	0.078888	3.48135e-34
cg10319474	chr3	48536386	2.24723	0.0616483	3.48229e-34
cg10982933	chr2	42768568	-2.38739	0.0654942	3.48421e-34
cg03630085	chr3	130779165	-3.16656	0.0868705	3.4856e-34
cg08020032	chr7	35800177	2.1199	0.0581591	3.49201e-34
cg11136199	chr7	139471999	-2.02622	0.0555893	3.49238e-34
cg01132271	chr1	25821996	-2.37647	0.0651984	3.49259e-34
cg14927126	chr11	116990209	-2.50523	0.0687313	3.49335e-34
cg19738724	chr1	69431979	-2.42765	0.0666038	3.49543e-34
cg08168669	chr6	26367352	4.45871	0.122328	3.49683e-34
cg02649262	chr9	34579044	2.30336	0.0631948	3.49733e-34
cg25285245	chr6	13448131	3.40063	0.0932993	3.49738e-34
cg13314863	chr10	92834733	-3.36098	0.0922132	3.50023e-34
cg03487157	chr6	113486336	2.64142	0.0724718	3.50154e-34
cg07391700	chr4	185897001	3.99168	0.109519	3.50255e-34
cg00282178	chr3	177816816	-4.59843	0.126168	3.5039e-34
cg15661150	chr19	34667353	-2.69261	0.0738791	3.50714e-34
cg13261971	chr2	45004087	4.23354	0.116159	3.50751e-34
cg05508074	chr14	52253745	-3.21002	0.0880761	3.50788e-34
cg16711402	chr4	26346377	-2.75658	0.075635	3.50867e-34
cg26228280	chr1	12454354	-2.95699	0.0811352	3.51114e-34
cg25609803	chr1	224379029	2.89053	0.0793124	3.51256e-34
cg25595867	chr16	88069141	-2.07306	0.0568823	3.51328e-34
cg02631113	chr8	81281931	-3.55673	0.0975937	3.51503e-34
cg12803337	chr3	43153700	-3.13634	0.0860591	3.51571e-34
cg19947484	chr5	178372356	-3.43848	0.0943502	3.51699e-34
cg03382291	chr5	148201391	3.80837	0.1045	3.51767e-34
cg07898425	chr16	75326407	-2.72288	0.0747168	3.52143e-34
cg03347216	chr15	84927986	-3.00354	0.0824184	3.52173e-34
cg16938898	chr4	13991488	-2.9206	0.0801428	3.52206e-34
cg06945697	chr14	99589428	3.95029	0.108399	3.52293e-34
cg26937658	chr17	18938619	-2.74154	0.0752301	3.52394e-34
cg16786178	chr14	75297626	3.04613	0.08359	3.52687e-34
cg13966137	chr4	157983550	2.38431	0.0654292	3.52809e-34
cg11525020	chr20	17693588	-3.31633	0.0910055	3.52821e-34
cg12323168	chr11	68825897	3.50024	0.0960527	3.52901e-34
cg02245998	chr2	99594164	-2.92218	0.0801899	3.52933e-34
cg20530101	chr3	80733678	3.71036	0.10182	3.53082e-34
cg22332971	chr5	102958597	-2.80564	0.076994	3.53339e-34
cg00538412	chr1	37802181	-2.05016	0.0562627	3.53631e-34
cg21498475	chr12	113299664	-2.31405	0.0635056	3.53827e-34
cg06524923	chr2	28068293	2.62313	0.0719879	3.53854e-34
cg08244784	chr5	67149773	-2.67515	0.0734157	3.53871e-34
cg08717931	chr1	32151523	-2.26645	0.0621997	3.53958e-34
cg24966502	chr3	197959569	-2.52311	0.069244	3.54055e-34
cg18139074	chr9	104907709	-4.50909	0.123748	3.54126e-34
cg02218381	chr12	51009276	3.2719	0.0897949	3.54276e-34
cg22696984	chr2	75606370	-2.76553	0.0759003	3.54709e-34
cg06826098	chr5	76779409	-2.27174	0.0623494	3.55023e-34
cg18535167	chr5	170746406	-2.02313	0.0555264	3.55123e-34
cg13042138	chr10	62577843	-2.85476	0.0783514	3.55134e-34
cg21916461	chr11	68380611	3.47948	0.0954976	3.55171e-34
cg09619064	chr2	170836271	-4.08177	0.112029	3.55264e-34
cg23917909	chr6	11497333	2.86485	0.0786292	3.553e-34
cg27619486	chr7	75791737	-2.04959	0.056254	3.55466e-34
cg22081096	chr17	69141812	-4.01713	0.110258	3.55689e-34
cg12410059	chr6	14676261	-2.85165	0.0782697	3.55802e-34
cg00329157	chr3	112126023	2.18492	0.0599705	3.5601e-34
cg07328317	chr4	173508721	3.0023	0.0824057	3.56011e-34
cg10603140	chr2	226969195	-2.47898	0.0680424	3.5616e-34
cg08494286	chr8	55975382	3.74783	0.10287	3.56179e-34
cg08945865	chr6	32886742	-2.60002	0.0713655	3.56304e-34
cg00645793	chr17	79236220	3.29263	0.0903775	3.56518e-34
cg12995043	chr17	14605549	3.04593	0.0836086	3.57003e-34
cg07987728	chr10	103739651	-2.54251	0.0697905	3.57046e-34
cg16458455	chr2	127295161	2.76458	0.0758864	3.57134e-34
cg24472244	chr3	144115013	3.09738	0.0850217	3.57136e-34
cg07350785	chr11	68710623	-2.27654	0.0624904	3.57271e-34
cg01639655	chr12	56029790	-2.53728	0.0696482	3.57382e-34
cg19551906	chr19	56302025	3.23228	0.0887276	3.57635e-34
cg06499778	chr11	130635269	-2.80373	0.0769648	3.57816e-34
cg16489417	chr8	48590342	-2.51152	0.068944	3.57976e-34
cg16137498	chr10	99526784	-3.25917	0.0894677	3.57985e-34
cg07816047	chr3	37969347	-2.04077	0.0560217	3.5808e-34
cg01475138	chr6	118469215	-2.69017	0.07385	3.58363e-34
cg03742771	chr18	79399182	3.01382	0.0827362	3.58611e-34
cg10283108	chr6	87710250	2.83038	0.077701	3.5874e-34
cg08457003	chr14	89165321	2.96219	0.08132	3.58829e-34
cg11769400	chr8	22916344	4.44832	0.12212	3.59006e-34
cg15002713	chr2	18910975	-2.34267	0.0643133	3.59014e-34
cg11147154	chr7	128858934	-2.64953	0.0727376	3.5903e-34
cg03434907	chr11	128453625	-2.9347	0.0805675	3.59254e-34
cg05717645	chr13	74153409	-2.50483	0.0687665	3.59328e-34
cg27471904	chr7	99096349	-2.13936	0.0587331	3.59377e-34
cg08025562	chr16	55956417	-2.17884	0.0598178	3.59535e-34
cg17308758	chr14	90655057	-2.28126	0.0626301	3.59653e-34
cg06867072	chr13	112716400	2.19214	0.0601839	3.59773e-34
cg12252979	chr14	22244918	2.84716	0.0781677	3.5989e-34
cg23833878	chr22	45223023	3.16543	0.0869061	3.59999e-34
cg01101020	chr12	132077880	-2.28059	0.0626131	3.60014e-34
cg07032852	chr9	137173619	2.04228	0.0560704	3.60016e-34
cg19405338	chr11	64567492	-2.31391	0.0635281	3.60035e-34
cg03433942	chr3	128576202	-2.25987	0.0620447	3.60127e-34
cg15442907	chr12	2691297	3.38927	0.0930527	3.60156e-34
cg10474793	chr6	16133770	-3.09662	0.0850181	3.60207e-34
cg14069684	chr9	136558437	2.57735	0.0707617	3.60239e-34
cg08478055	chr12	52064350	-2.04086	0.0560324	3.60314e-34
cg09341616	chr1	221751516	2.68907	0.0738294	3.60319e-34
cg02888810	chr3	44916063	-2.36258	0.0648658	3.60378e-34
cg00434384	chr8	60945681	3.69123	0.101345	3.60413e-34
cg11189685	chr8	30563389	-2.91619	0.0800657	3.60439e-34
cg06800840	chr12	121038746	3.41089	0.093648	3.60472e-34
cg23714170	chr12	120413955	-2.51521	0.0690571	3.60572e-34
cg25070442	chr8	931586	-2.68471	0.0737121	3.60801e-34
cg01411934	chr5	151264347	-2.63392	0.0723198	3.61297e-34
cg20160563	chr10	19931325	-3.11794	0.0856099	3.61341e-34
cg01574231	chr17	75844841	2.89811	0.079574	3.61366e-34
cg07440466	chr2	226740287	2.8488	0.0782204	3.61436e-34
cg14609668	chr9	34651065	-2.09189	0.0574379	3.61439e-34
cg21351034	chr14	50835593	2.65938	0.0730196	3.6145e-34
cg05051876	chr6	132355045	3.40474	0.0934857	3.615e-34
cg03621583	chr1	235864711	2.98325	0.0819128	3.61536e-34
cg27103194	chr6	3912065	-3.29246	0.0904059	3.62032e-34
cg01649081	chr9	98104600	2.66084	0.0730634	3.62223e-34
cg25880611	chr14	102443094	-2.21261	0.0607557	3.62238e-34
cg05773312	chr16	760292	-2.55178	0.07007	3.62508e-34
cg25209176	chr2	85265353	-2.86103	0.0785628	3.62685e-34
cg20112357	chr2	169069443	2.90926	0.0798874	3.6272e-34
cg21147630	chr1	231215103	2.89804	0.0795805	3.6297e-34
cg16336436	chr14	75712342	-2.40656	0.0660845	3.63013e-34
cg01589587	chr14	75536097	-3.06087	0.0840523	3.63051e-34
cg02593766	chr17	50531316	2.18183	0.059914	3.63147e-34
cg21090813	chr16	50499143	-2.45539	0.0674265	3.63204e-34
cg02596704	chr13	92805161	-3.42333	0.0940068	3.63249e-34
cg14774445	chr10	96995991	2.72202	0.0747498	3.6353e-34
cg04787317	chr3	37968443	-2.18919	0.0601181	3.6362e-34
cg01563236	chr10	68897425	2.70449	0.0742701	3.63873e-34
cg13914531	chr7	128939822	3.31689	0.091088	3.63954e-34
cg16068833	chr1	26318024	2.4948	0.0685123	3.64012e-34
cg15747256	chr4	81505537	3.68665	0.101243	3.64017e-34
cg09417925	chr16	88854759	2.73764	0.0751825	3.64302e-34
cg16546993	chr22	26463373	-2.13621	0.0586659	3.6439e-34
cg19395017	chr19	38224744	3.06695	0.084227	3.64425e-34
cg02153681	chr2	20515058	-2.6129	0.0717579	3.64545e-34
cg11418725	chr5	145245489	-3.81372	0.104736	3.64579e-34
cg00997713	chr1	31409397	2.20973	0.060687	3.6487e-34
cg14478797	chr3	52423374	-2.23904	0.0614931	3.65162e-34
cg14567957	chr6	75494456	-2.6375	0.0724366	3.65209e-34
cg08201311	chr2	219570281	-2.1506	0.0590647	3.65265e-34
cg27470087	chr11	64360344	3.74827	0.102946	3.65704e-34
cg12937146	chr5	151741270	-3.98656	0.109492	3.6579e-34
cg04423187	chr19	15264639	-2.08408	0.0572397	3.65835e-34
cg17115737	chr7	75951495	2.55997	0.0703115	3.66116e-34
cg12567063	chr11	60055423	3.07879	0.0845616	3.66139e-34
cg22428605	chr13	100601157	-2.30691	0.0633611	3.66142e-34
cg10307662	chr4	4677901	-4.32396	0.118763	3.66338e-34
cg18485877	chr14	93936131	-2.66402	0.0731703	3.66341e-34
cg08314176	chr8	117731004	-4.12114	0.113195	3.66779e-34
cg09328678	chr5	170334247	4.76032	0.130752	3.66813e-34
cg26840133	chr2	75607124	3.00339	0.0824942	3.66814e-34
cg23777249	chr16	11349509	-2.60115	0.0714469	3.67031e-34
cg19551603	chr9	6852310	-2.78468	0.0764894	3.67323e-34
cg13629815	chr9	93295288	-2.85714	0.0784797	3.67331e-34
cg13326728	chr1	178939000	-2.94473	0.0808859	3.67377e-34
cg26785303	chr1	171127823	-3.14427	0.0863673	3.67445e-34
cg08977295	chr2	28927646	3.264	0.0896568	3.67555e-34
cg17664099	chr8	1512102	-2.77862	0.0763261	3.67949e-34
cg04658744	chr11	128917262	2.84461	0.0781389	3.67969e-34
cg20161982	chr4	152590227	-2.89234	0.0794501	3.68021e-34
cg04276301	chr2	63052558	2.43755	0.0669577	3.6804e-34
cg15345285	chr11	30469078	3.36738	0.0924996	3.68125e-34
cg10513302	chr6	30731128	2.22652	0.0611613	3.68186e-34
cg04805131	chr1	159009022	3.53892	0.0972133	3.68342e-34
cg25308531	chr10	46020433	2.53998	0.0697733	3.68476e-34
cg03303585	chr4	74659977	-3.32714	0.0913967	3.68498e-34
cg08664695	chr17	46833719	-2.09617	0.0575819	3.68553e-34
cg23948703	chr17	44850870	-2.66473	0.0732005	3.68557e-34
cg21622732	chr22	37228366	3.03636	0.0834092	3.6856e-34
cg09674502	chr1	92487722	2.95278	0.0811145	3.68784e-34
cg01946784	chr2	121234239	-2.00407	0.0550532	3.68913e-34
cg06899522	chr1	9295379	-3.05708	0.0839802	3.68919e-34
cg08089513	chr21	41316264	-2.61449	0.0718222	3.68947e-34
cg15066489	chr3	121894549	-3.64788	0.10021	3.68976e-34
cg05346256	chr12	25806438	3.45469	0.094904	3.69093e-34
cg13327585	chr17	42063821	2.70218	0.0742319	3.69133e-34
cg15635485	chr14	105864808	2.6197	0.0719663	3.69194e-34
cg01719701	chr13	113508682	2.93938	0.0807486	3.69245e-34
cg17435324	chr20	24745764	-2.40077	0.0659524	3.69246e-34
cg09508450	chr11	76678507	2.68866	0.0738612	3.69288e-34
cg17730961	chr7	134562335	3.79054	0.104133	3.69569e-34
cg22563952	chr7	120933684	-2.74475	0.0754035	3.69575e-34
cg21003420	chr2	134917444	2.12994	0.0585138	3.69644e-34
cg22483449	chr8	22383818	-3.02124	0.0829998	3.69653e-34
cg11870153	chr6	166343279	2.81375	0.0773	3.69765e-34
cg11133529	chr11	113203901	-2.89255	0.079465	3.69788e-34
cg20921277	chr14	100311608	-2.03297	0.0558509	3.69949e-34
cg09099627	chr7	155543472	-2.70501	0.0743138	3.69984e-34
cg01923775	chr4	168766818	-3.35675	0.0922189	3.7001e-34
cg21051815	chr11	1521164	-3.63918	0.0999782	3.70047e-34
cg09879334	chr11	128611215	2.34876	0.0645273	3.70157e-34
cg13280734	chr11	57484802	3.08552	0.0847697	3.70385e-34
cg01668167	chr3	36124346	-2.81741	0.0774041	3.70472e-34
cg17401373	chr8	26481740	-2.24913	0.0617916	3.70528e-34
cg22820233	chr19	54874125	3.35195	0.0920906	3.70613e-34
cg22482787	chr1	168111387	2.34124	0.0643229	3.70701e-34
cg09037813	chr2	237691118	2.78921	0.0766309	3.70783e-34
cg14363505	chr3	47225904	2.8504	0.0783136	3.71091e-34
cg11588903	chr19	17097683	-2.59855	0.071395	3.71274e-34
cg04853616	chr10	114571850	-2.72841	0.074963	3.71308e-34
cg19193826	chr15	81888270	-2.70638	0.0743585	3.71451e-34
cg07433228	chr22	28140153	-3.1318	0.0860478	3.71604e-34
cg24065270	chr5	142625587	-3.33223	0.0915552	3.717e-34
cg24205048	chr19	51630584	3.22246	0.0885392	3.71719e-34
cg24350671	chr7	84248820	-2.62577	0.0721457	3.71927e-34
cg07772516	chr15	51815545	2.82346	0.0775788	3.72192e-34
cg21390150	chr19	4266609	3.5122	0.0965033	3.72221e-34
cg14805969	chr6	107076319	-2.6749	0.0734973	3.72278e-34
cg22173840	chr6	143397988	-3.33404	0.0916105	3.72646e-34
cg20820280	chr11	65542153	-2.16677	0.0595373	3.72719e-34
cg05183271	chr11	113706664	-2.62686	0.0721801	3.72855e-34
cg15268078	chr1	16978708	-2.21308	0.0608114	3.73108e-34
cg22043296	chr11	1870909	-2.7126	0.0745376	3.73173e-34
cg18163177	chr6	111865451	-2.72763	0.0749514	3.73382e-34
cg11667300	chr14	101120613	3.063	0.084167	3.73399e-34
cg08058560	chr1	117001584	6.16925	0.169523	3.73447e-34
cg15417654	chr3	188241350	-2.16523	0.0594985	3.73654e-34
cg02028388	chr1	239587358	2.07239	0.0569485	3.73999e-34
cg21777301	chr11	6825534	-2.85571	0.0784743	3.74034e-34
cg24182240	chr6	78861524	2.51026	0.0689822	3.74219e-34
cg06590594	chr2	110116936	-2.49667	0.0686091	3.74299e-34
cg01539484	chr7	130400226	-4.14468	0.113899	3.74621e-34
cg12373236	chr14	74664180	-3.20602	0.0881044	3.74722e-34
cg08389123	chr13	79966255	3.36553	0.0924879	3.74732e-34
cg21655267	chr2	128325896	-2.54723	0.0700019	3.75064e-34
cg04901966	chr5	171846137	-2.39341	0.0657762	3.7543e-34
cg12754085	chr15	36601748	-3.16789	0.0870612	3.75569e-34
cg00043599	chr1	44808928	-3.14749	0.086501	3.75616e-34
cg27111150	chr10	95423491	-2.42729	0.0667082	3.75672e-34
cg26340154	chr1	119601042	-2.40159	0.0660018	3.75676e-34
cg16902294	chr4	154740780	-2.0373	0.0559907	3.75741e-34
cg21212474	chr8	124596288	3.42164	0.0940364	3.75815e-34
cg14193908	chr7	114921982	-4.05407	0.111418	3.75877e-34
cg08072369	chr16	3474176	-2.75666	0.0757615	3.7594e-34
cg14611767	chr9	131252188	3.60665	0.0991229	3.76107e-34
cg16051954	chr1	226952151	3.17424	0.087239	3.76125e-34
cg16283183	chr3	45677313	3.25033	0.0893301	3.76141e-34
cg25075662	chr9	92974448	-2.42774	0.066723	3.76249e-34
cg21440365	chr8	129983751	-4.86481	0.133707	3.76748e-34
cg23898214	chr6	13261810	2.95157	0.0811232	3.76941e-34
cg01874707	chr2	174005423	-2.91379	0.0800857	3.77094e-34
cg09426825	chr13	51731855	-2.97533	0.0817772	3.77098e-34
cg09571369	chr3	151278775	3.7254	0.102394	3.7721e-34
cg01634958	chr8	139878035	-2.45554	0.0674932	3.77691e-34
cg14153055	chr10	73958715	3.09347	0.0850275	3.77707e-34
cg04269510	chr6	167114056	-2.48412	0.068279	3.77744e-34
cg01108370	chr7	151632922	2.73141	0.0750778	3.7808e-34
cg23511694	chr15	89748173	-2.59694	0.0713835	3.78527e-34
cg22289560	chr10	91190193	-3.23154	0.0888273	3.78562e-34
cg13415078	chr13	110634770	-2.01062	0.0552674	3.78635e-34
cg14286948	chr6	108578704	-2.34636	0.0644962	3.78658e-34
cg00421829	chr1	42421532	-2.71514	0.0746334	3.7867e-34
cg16062910	chr2	152004508	2.21367	0.060849	3.78712e-34
cg22522268	chr3	45029768	-2.44365	0.067172	3.79006e-34
cg04314361	chr2	11710601	-2.57484	0.0707784	3.79081e-34
cg24957518	chr15	31063159	-2.47868	0.0681357	3.79176e-34
cg06492412	chr20	654206	-2.48999	0.0684468	3.7924e-34
cg08933688	chr22	30207329	-2.55216	0.0701568	3.79443e-34
cg05501868	chr3	64530411	-2.68404	0.0737823	3.79502e-34
cg16105461	chr11	61718381	-3.19974	0.0879587	3.79524e-34
cg11595270	chr3	38723518	-2.1218	0.0583274	3.79731e-34
cg08118309	chr11	1139929	-2.73048	0.0750601	3.79796e-34
cg19242851	chr17	293442	3.30644	0.0908935	3.7984e-34
cg20144676	chr22	36923719	2.3911	0.0657313	3.79941e-34
cg20944544	chr2	113234315	-2.1486	0.0590655	3.80056e-34
cg00499837	chr11	119671832	-3.28951	0.0904294	3.80069e-34
cg18670801	chr4	158020993	-3.29674	0.0906292	3.80266e-34
cg00923304	chr8	134566572	-2.72947	0.075035	3.80367e-34
cg25578535	chr7	130458495	4.37607	0.120304	3.80673e-34
cg14237266	chr14	95137892	-2.90652	0.0799041	3.80733e-34
cg07717466	chr13	41788625	2.17101	0.0596839	3.80735e-34
cg23788114	chr9	110208211	-2.9023	0.0797886	3.80805e-34
cg09159659	chr9	110602620	-2.32212	0.0638386	3.80829e-34
cg06064463	chr19	17821703	-2.42244	0.0665966	3.80857e-34
cg15822392	chr3	194884825	-2.24866	0.0618195	3.80933e-34
cg23184653	chr3	155071329	-3.69474	0.101575	3.80942e-34
cg10371147	chr10	78362607	2.50619	0.0688996	3.80954e-34
cg03690869	chr2	46185136	-2.22675	0.0612182	3.81204e-34
cg21069500	chr5	139670574	3.39492	0.0933339	3.81236e-34
cg10546640	chr7	101700385	-2.87211	0.078961	3.81305e-34
cg24045378	chr1	3145933	-3.37873	0.0928893	3.81346e-34
cg04254769	chr5	142295108	-2.44264	0.0671544	3.81431e-34
cg19273668	chr1	201229876	-2.57521	0.0707993	3.81479e-34
cg05844117	chr7	151472997	3.31627	0.0911732	3.81521e-34
cg19279379	chr9	132147518	2.41234	0.0663225	3.81676e-34
cg04028140	chr11	19080654	-2.73545	0.075206	3.81738e-34
cg01514723	chr7	39293119	-2.79841	0.0769369	3.81744e-34
cg00927777	chr17	2056905	2.20369	0.0605866	3.81828e-34
cg14012925	chr7	101913627	2.35703	0.0648031	3.82007e-34
cg01707663	chr12	3623198	3.6363	0.0999763	3.82252e-34
cg11681321	chr15	60390860	-3.97984	0.109424	3.82676e-34
cg03489712	chr7	143379788	2.94592	0.0809976	3.82771e-34
cg00491523	chr16	6863335	-2.67678	0.0735987	3.83002e-34
cg25009842	chr6	157184424	-2.57139	0.0707011	3.83013e-34
cg26502343	chr2	241499865	-2.24148	0.061631	3.83269e-34
cg16701167	chr6	83431515	-2.90022	0.079744	3.8335e-34
cg03388670	chr7	138626066	3.35421	0.0922272	3.8341e-34
cg07577997	chr1	116110940	3.77977	0.103929	3.83513e-34
cg12078522	chr18	22914069	-2.99025	0.082222	3.83842e-34
cg06544162	chr6	170049600	-2.67828	0.0736451	3.84133e-34
cg13023621	chr3	107208682	-4.54175	0.124885	3.8414e-34
cg24015703	chr1	84437202	2.67322	0.0735063	3.8421e-34
cg24404909	chr14	104708774	2.70812	0.0744664	3.84298e-34
cg20339840	chr22	17569681	-2.78534	0.0765927	3.84959e-34
cg16181537	chr18	31049505	-2.58185	0.0709977	3.85034e-34
cg06632797	chr11	69200748	-3.12139	0.0858343	3.85051e-34
cg25379549	chr10	1665375	-3.83985	0.105591	3.85087e-34
cg10524576	chr12	62928864	3.44967	0.0948625	3.85236e-34
cg21243597	chr18	13375541	-3.09991	0.0852454	3.85365e-34
cg25254074	chr6	41639588	-2.22486	0.0611821	3.8543e-34
cg00185853	chr2	217934618	-2.61892	0.0720189	3.85448e-34
cg14082278	chr3	170149122	3.60404	0.0991094	3.85534e-34
cg03188617	chr3	171376236	2.98792	0.0821666	3.85536e-34
cg22127040	chr17	56640355	-2.12862	0.0585362	3.85554e-34
cg04998379	chr4	128570553	3.10145	0.0852889	3.85586e-34
cg00678114	chr17	2364617	-2.10175	0.0577998	3.86258e-34
cg20268250	chr8	27575628	-2.45416	0.0674916	3.86369e-34
cg21454692	chr7	69565215	-3.51044	0.096542	3.86614e-34
cg16848712	chr12	46373964	3.12133	0.085842	3.86824e-34
cg18235479	chr8	125163492	4.20365	0.115608	3.86897e-34
cg11522905	chr1	3790612	-2.27343	0.0625236	3.86919e-34
cg07027528	chr18	33010336	-3.33506	0.0917221	3.87216e-34
cg10794991	chr8	140527576	-2.85757	0.0785903	3.87242e-34
cg19653968	chr10	88090702	4.4113	0.121322	3.87333e-34
cg13620631	chr9	84874613	2.15848	0.0593656	3.87807e-34
cg16845975	chr1	230321996	-2.95925	0.0813914	3.88215e-34
cg13873710	chr14	76813892	-2.49255	0.0685555	3.88224e-34
cg10857441	chr5	6722010	-2.26036	0.0621698	3.88359e-34
cg14056206	chr2	233049544	-2.20752	0.0607173	3.88623e-34
cg17679453	chr3	55484093	2.98602	0.0821301	3.88681e-34
cg00777331	chr1	33382264	4.22163	0.116116	3.88705e-34
cg27462748	chr16	57043410	4.00381	0.110124	3.8871e-34
cg09764930	chr15	80054361	3.02195	0.0831199	3.89005e-34
cg11235411	chr10	35771441	-3.20952	0.0882799	3.89113e-34
cg18443771	chr9	304789	-3.68996	0.101495	3.89187e-34
cg10610648	chr10	5927494	-2.88916	0.0794693	3.89345e-34
cg23763788	chr8	24294978	2.82509	0.0777079	3.89557e-34
cg19582634	chr1	29949838	-2.19009	0.0602415	3.89625e-34
cg15263862	chr1	206034869	2.95811	0.0813673	3.89626e-34
cg07179753	chr15	93863018	4.0054	0.110175	3.89655e-34
cg25401594	chr19	56812490	-2.34948	0.0646261	3.8972e-34
cg20579990	chr16	20822981	3.09848	0.085229	3.8975e-34
cg10876767	chr4	7635806	4.05635	0.111577	3.89805e-34
cg26685187	chr1	21819672	-2.36945	0.065176	3.89826e-34
cg07410217	chr4	38152115	-2.57372	0.0707947	3.89836e-34
cg10400347	chr9	90796154	3.32341	0.0914174	3.89993e-34
cg04005344	chr12	51391205	2.91376	0.0801496	3.90127e-34
cg10473902	chr1	167534176	-2.02108	0.0555954	3.90443e-34
cg07474797	chr16	89119508	3.06197	0.0842283	3.9046e-34
cg07852015	chr5	88787483	2.56075	0.0704418	3.90677e-34
cg25402694	chr16	77849920	-2.42095	0.0665967	3.90818e-34
cg13777162	chr20	1373653	-2.15716	0.0593403	3.90869e-34
cg26466920	chr9	113772680	-3.13656	0.0862854	3.91468e-34
cg08333011	chr17	43979868	-2.21492	0.0609322	3.91687e-34
cg19286755	chr1	229137035	3.72011	0.102341	3.91816e-34
cg20028869	chr5	60522637	2.7631	0.0760135	3.91899e-34
cg02065990	chr2	120236653	-2.17677	0.0598836	3.9194e-34
cg20123134	chr22	24519773	2.09191	0.05755	3.92194e-34
cg07973473	chr20	24199646	-2.40832	0.0662549	3.9227e-34
cg21696946	chr2	86251978	-2.34054	0.0643909	3.92447e-34
cg16112285	chr20	23133233	-2.5223	0.0693926	3.9275e-34
cg27419106	chr5	59684932	-2.88623	0.0794055	3.92863e-34
cg23301367	chr4	67861709	-3.37166	0.092761	3.92912e-34
cg09701682	chr12	114411250	2.63655	0.072537	3.9297e-34
cg15805451	chr7	51068078	-2.53944	0.0698664	3.93271e-34
cg15254147	chr12	42469426	2.72568	0.0749919	3.93582e-34
cg23670124	chr5	139415625	-2.48206	0.0682913	3.94147e-34
cg14546099	chr7	117582478	-2.95023	0.0811736	3.9434e-34
cg15834506	chr2	100571842	3.08223	0.0848064	3.94511e-34
cg16434331	chr17	72716401	-3.34524	0.0920438	3.94639e-34
cg21216173	chr10	2165982	-2.5077	0.0689997	3.94803e-34
cg17819501	chr3	12343107	-2.50602	0.0689547	3.95098e-34
cg01497262	chr2	43408591	3.6617	0.100755	3.95282e-34
cg26672952	chr5	34497420	-4.91467	0.135232	3.95302e-34
cg12926693	chr6	36697834	2.15843	0.0593917	3.9544e-34
cg05100432	chr14	104422668	-2.63942	0.0726268	3.95442e-34
cg17335199	chr2	5938606	-4.07383	0.112096	3.95458e-34
cg05413906	chr11	12242240	2.70182	0.0743441	3.95517e-34
cg21023948	chr1	26603234	-2.68259	0.0738158	3.95727e-34
cg00661399	chr6	32081400	-3.04285	0.0837309	3.96109e-34
cg02685022	chr1	235939546	2.7312	0.0751553	3.96131e-34
cg02505192	chr8	19346831	3.4366	0.0945671	3.96344e-34
cg04435876	chr3	64189507	-2.86878	0.0789431	3.96564e-34
cg09906813	chr7	44184401	-2.31836	0.063797	3.96622e-34
cg26687322	chr7	106165531	-2.45722	0.0676182	3.9664e-34
cg26600913	chr8	58879678	-3.5247	0.0969966	3.97245e-34
cg08798685	chr6	27762515	-3.00916	0.0828101	3.97406e-34
cg18037834	chr12	53051415	-3.43936	0.0946519	3.97885e-34
cg17178546	chr17	64331547	2.6788	0.0737223	3.9817e-34
cg19544691	chr5	149299573	3.27654	0.0901732	3.9831e-34
cg19429405	chr10	71737852	2.96854	0.0816976	3.98451e-34
cg22589511	chr15	67166184	-2.57512	0.0708716	3.98802e-34
cg12137410	chr15	39182123	-2.67464	0.0736107	3.98835e-34
cg18059170	chr10	1240692	2.89802	0.0797591	3.98972e-34
cg09865543	chr12	124786559	-2.1935	0.0603699	3.99103e-34
cg19864808	chr6	31970996	-2.57518	0.0708763	3.99535e-34
cg25139934	chr8	17632912	-2.49409	0.0686455	3.99738e-34
cg06582644	chr1	48219963	-2.03085	0.0558959	3.99824e-34
cg08970825	chr1	186404759	2.31899	0.0638265	3.99849e-34
cg10019467	chr4	40630771	3.19465	0.0879279	3.999e-34
cg09233651	chr12	114400762	3.78662	0.104221	3.9992e-34
cg03576380	chr11	112132918	2.19326	0.0603667	4.00013e-34
cg25282513	chr8	1319058	-3.00582	0.0827318	4.00146e-34
cg10137429	chr3	55647296	-2.71315	0.0746767	4.00218e-34
cg12379383	chr15	96353711	3.89597	0.107234	4.00395e-34
cg15331705	chr8	128167764	4.11102	0.113154	4.0057e-34
cg04822495	chr12	94282912	3.83193	0.105473	4.00616e-34
cg19789172	chr7	30137226	-2.42249	0.0666791	4.00818e-34
cg19998927	chr7	138235397	-2.22193	0.0611587	4.00837e-34
cg17146886	chr22	27170631	-3.9813	0.109586	4.00974e-34
cg21509369	chr6	131765839	-2.79782	0.0770117	4.01217e-34
cg15181417	chr3	156307964	-3.23424	0.0890249	4.01303e-34
cg13165154	chr14	55418440	-2.84244	0.0782409	4.014e-34
cg18482934	chr3	11391645	-3.20422	0.0881996	4.01494e-34
cg19750643	chr11	44774264	-3.16369	0.0870847	4.01631e-34
cg02112125	chr6	21371990	-4.54651	0.12515	4.01808e-34
cg03656632	chr7	5565004	-2.38976	0.0657831	4.02064e-34
cg05633290	chr8	129681230	3.57543	0.0984219	4.02216e-34
cg11326860	chr1	201770231	-3.24376	0.0892941	4.02659e-34
cg00950343	chr5	111976801	-3.93806	0.108411	4.033e-34
cg21282015	chr16	23903349	2.55837	0.0704303	4.03474e-34
cg01093065	chr19	48868844	-2.72915	0.0751322	4.03588e-34
cg18343480	chr6	18005701	-3.44186	0.094753	4.03659e-34
cg12097550	chr12	53675158	-2.47269	0.0680727	4.03805e-34
cg06181466	chr4	145517313	-2.10874	0.0580539	4.03973e-34
cg12456792	chr3	187957223	-2.42267	0.066697	4.04099e-34
cg27039074	chr7	138961196	-2.84728	0.0783875	4.04279e-34
cg02672229	chr10	99834499	2.02067	0.0556313	4.04606e-34
cg08269714	chr9	127779499	2.94156	0.0809854	4.04784e-34
cg17334297	chr7	34867625	-2.15046	0.0592054	4.04862e-34
cg08295887	chr13	111205166	-2.81131	0.0774005	4.05015e-34
cg00536910	chr8	1371341	-2.84902	0.0784392	4.05143e-34
cg27138755	chr8	38727306	2.26114	0.0622542	4.05221e-34
cg17727159	chr3	119295978	-3.60468	0.0992456	4.05404e-34
cg05871515	chr17	45273572	-2.90055	0.0798607	4.05691e-34
cg08253917	chr12	124640084	-2.0892	0.0575225	4.05926e-34
cg01318963	chr10	96580113	-2.90101	0.0798745	4.05985e-34
cg19943781	chr6	78606108	-4.26993	0.117566	4.06067e-34
cg02384661	chr12	53975854	3.34106	0.0919922	4.0626e-34
cg05928448	chr18	13216523	2.85305	0.0785554	4.06293e-34
cg01981354	chr8	42893508	2.48569	0.068441	4.06343e-34
cg09614838	chr17	73988304	-2.6272	0.0723374	4.06365e-34
cg18924738	chr1	111200416	3.2695	0.0900225	4.06395e-34
cg07292251	chr5	177402197	-3.13918	0.086435	4.06523e-34
cg17962575	chr20	49584175	-2.93175	0.0807238	4.06584e-34
cg10648179	chr2	73759656	-4.14286	0.114071	4.06601e-34
cg07550370	chr14	65367141	-2.37419	0.0653727	4.06842e-34
cg02604817	chr5	132295662	2.91193	0.0801817	4.07323e-34
cg26362368	chr1	10615566	2.35599	0.0648738	4.074e-34
cg16205251	chr4	40335005	-2.65751	0.0731769	4.07519e-34
cg23539837	chr6	13818627	-2.15864	0.0594406	4.07708e-34
cg12124018	chr6	31948906	-2.62263	0.0722177	4.07823e-34
cg05966463	chr10	33126315	2.11625	0.0582743	4.07969e-34
cg25295659	chr12	26821595	-2.68226	0.0738602	4.07989e-34
cg26807563	chr8	42895571	-3.47823	0.0957792	4.08072e-34
cg10895511	chr2	157420840	3.60058	0.0991483	4.08079e-34
cg16333126	chr8	73357355	-2.45922	0.067719	4.08109e-34
cg16171227	chr15	78034084	2.58581	0.071205	4.08157e-34
cg19859759	chr11	121662215	-2.91354	0.08023	4.08203e-34
cg24287218	chr6	33073491	2.67809	0.0737471	4.0832e-34
cg27403098	chr7	1587237	-2.04167	0.0562217	4.08336e-34
cg03130248	chr1	245361236	-4.13172	0.113777	4.08478e-34
cg24040155	chr11	68433267	-2.54747	0.0701513	4.08645e-34
cg12818147	chr20	50611358	-2.97693	0.0819812	4.09366e-34
cg11107451	chr2	42315276	3.78779	0.104311	4.0937e-34
cg07919577	chr22	26570258	2.1601	0.059487	4.09503e-34
cg17051407	chr21	42303351	3.24183	0.089277	4.09551e-34
cg25885280	chr11	70914061	-3.66945	0.101054	4.09579e-34
cg27432516	chr16	84344168	2.75109	0.0757632	4.09717e-34
cg14893902	chr8	119615464	3.14656	0.0866546	4.09752e-34
cg19454487	chr6	89350907	3.11195	0.085702	4.09865e-34
cg15839431	chr19	19528787	-4.43362	0.122101	4.09915e-34
cg24874433	chr17	43224701	2.19352	0.0604102	4.10319e-34
cg21390852	chr10	124613273	-3.16346	0.0871229	4.10359e-34
cg14974608	chr14	90486979	-2.15032	0.0592209	4.10434e-34
cg02631318	chr14	102768440	3.91726	0.107883	4.10437e-34
cg00728147	chr20	64119410	-2.33735	0.0643718	4.10456e-34
cg18275477	chr1	212295085	2.71811	0.0748588	4.10596e-34
cg16283604	chr13	108267507	3.73168	0.102775	4.10799e-34
cg14546243	chr8	129386639	2.16525	0.0596338	4.10922e-34
cg02538852	chr16	4200317	2.74574	0.0756214	4.10997e-34
cg07197059	chr14	23366803	-3.11642	0.0858306	4.11023e-34
cg11667453	chr5	2099955	-2.85672	0.0786782	4.11028e-34
cg20219329	chr8	2046363	-3.85167	0.106083	4.11349e-34
cg07402381	chr10	99789324	-2.24081	0.0617183	4.11892e-34
cg17723562	chr1	11304206	-2.75991	0.0760171	4.12204e-34
cg03816099	chr1	24470800	3.34292	0.0920763	4.12408e-34
cg11692021	chr12	6840308	-2.46928	0.068014	4.12647e-34
cg09363604	chr4	82754153	-2.36778	0.0652187	4.12747e-34
cg20899625	chr3	127002288	-2.32104	0.063932	4.1294e-34
cg04339679	chr1	2393148	-2.33008	0.0641826	4.13435e-34
cg16099107	chr12	65120693	-2.89434	0.079726	4.13585e-34
cg10958877	chr2	197328716	2.45379	0.0675916	4.13714e-34
cg09481283	chr8	92304547	-3.0304	0.0834756	4.13933e-34
cg20546778	chr8	74351364	-2.98678	0.0822741	4.13965e-34
cg09360631	chr8	99612270	-3.39763	0.0935919	4.14039e-34
cg08497690	chr14	85475267	-2.9432	0.0810767	4.14578e-34
cg02461269	chr6	156188740	2.15635	0.0594024	4.14926e-34
cg11509704	chr10	102802538	-3.32182	0.0915088	4.15031e-34
cg13619781	chr1	162230594	3.62753	0.099931	4.15088e-34
cg16186131	chr5	172603481	-2.85093	0.078538	4.15269e-34
cg23213102	chr18	46452975	-2.33339	0.064281	4.15349e-34
cg17658002	chr19	11579182	2.61261	0.0719753	4.15905e-34
cg02706970	chr1	45459113	-2.4241	0.0667843	4.16489e-34
cg01352267	chr8	66152232	-3.098	0.0853505	4.16511e-34
cg03193166	chr17	65171819	2.42828	0.0668994	4.16516e-34
cg25924977	chr6	106453972	-2.34901	0.0647159	4.16593e-34
cg08667256	chr19	8638222	3.11737	0.0858849	4.16706e-34
cg18759190	chr1	206634905	2.59528	0.0715019	4.16871e-34
cg00992048	chr1	1764146	2.29919	0.0633446	4.1691e-34
cg05307141	chr1	170163086	-3.10411	0.0855218	4.17166e-34
cg27271738	chr16	88133299	-2.97942	0.0820872	4.17289e-34
cg25293651	chr11	117743980	2.86041	0.0788096	4.17586e-34
cg21049108	chr7	142714257	3.21749	0.088648	4.1762e-34
cg24462639	chr15	25788329	-2.55008	0.0702615	4.18085e-34
cg10905239	chr13	51182240	-2.29189	0.0631487	4.18405e-34
cg20198642	chr1	15465853	2.38626	0.065752	4.19212e-34
cg24199384	chr13	23790861	-3.04943	0.0840256	4.19306e-34
cg01441113	chr4	185639249	2.00616	0.055279	4.19378e-34
cg14913610	chr12	8989745	3.24181	0.089327	4.19408e-34
cg06120000	chr16	67446326	-3.42738	0.0944418	4.19669e-34
cg07142830	chr16	17452161	4.29497	0.118349	4.19734e-34
cg11253957	chr17	29109948	-2.12334	0.0585093	4.19795e-34
cg00018606	chr2	208124701	3.19501	0.0880398	4.19858e-34
cg03556426	chr7	84997747	2.53001	0.0697162	4.20066e-34
cg08679252	chr16	55482193	-2.34604	0.0646476	4.2029e-34
cg12989557	chr13	32824896	-2.93576	0.0808988	4.20435e-34
cg20415947	chr1	234908227	-3.10667	0.0856084	4.20442e-34
cg21923525	chr18	9474145	2.32059	0.0639469	4.20469e-34
cg18273417	chr1	153545942	2.74867	0.0757433	4.20483e-34
cg24147838	chr19	54365057	3.45876	0.0953109	4.20489e-34
cg04082472	chr2	70708743	-2.19251	0.0604184	4.20672e-34
cg27341789	chr4	37665553	-3.23302	0.0890918	4.20801e-34
cg04838846	chr2	240591412	-2.02004	0.0556661	4.20827e-34
cg24514275	chr8	42179652	2.19326	0.0604395	4.20848e-34
cg01408124	chr2	231281030	3.41084	0.0939933	4.21028e-34
cg06656157	chr3	188489818	3.1743	0.0874749	4.21053e-34
cg02080131	chr22	24498736	2.14131	0.0590088	4.21094e-34
cg22139665	chr10	101973653	3.49298	0.0962581	4.21277e-34
cg08493063	chr16	11237077	2.20901	0.060876	4.21558e-34
cg26247646	chr1	10303931	3.01505	0.0830914	4.22133e-34
cg17170812	chr5	168234150	-2.31653	0.0638412	4.22135e-34
cg14554468	chr17	30369478	2.38433	0.0657097	4.22142e-34
cg21401517	chr1	151311264	-2.66806	0.0735291	4.22178e-34
cg12927277	chr2	237600519	-2.99613	0.0825706	4.22209e-34
cg01469212	chr17	53462511	-3.87265	0.106729	4.22568e-34
cg27652419	chr6	7463981	-2.88133	0.0794085	4.22638e-34
cg26721868	chr19	4567629	-3.15757	0.0870227	4.22859e-34
cg08324055	chr8	13653512	-2.27888	0.0628073	4.23214e-34
cg06355706	chr10	29241199	-2.95196	0.0813581	4.23254e-34
cg08204514	chr15	71691450	-3.90092	0.107514	4.23574e-34
cg01018983	chr1	161172886	-2.2386	0.0616989	4.23695e-34
cg21151381	chr15	40398767	4.8848	0.134632	4.23696e-34
cg15708885	chr17	8394721	-2.37155	0.0653632	4.23709e-34
cg11143485	chr15	100959495	2.1403	0.0589908	4.24063e-34
cg07439061	chr22	22866726	-2.47932	0.0683367	4.24585e-34
cg03044268	chr17	37090529	3.185	0.0877874	4.24586e-34
cg15068641	chr2	235728179	-2.08671	0.0575157	4.24673e-34
cg19985477	chr13	78138066	2.94919	0.0812881	4.24688e-34
cg18038215	chr19	376649	-2.3965	0.0660546	4.24713e-34
cg01473602	chr12	76863521	-2.06159	0.0568236	4.24767e-34
cg26942930	chr7	148107432	-2.3044	0.0635163	4.24782e-34
cg14572802	chr20	17657275	-2.44466	0.0673826	4.24868e-34
cg09449034	chr19	45616835	-2.09726	0.0578072	4.24871e-34
cg23246886	chr4	98631801	-2.66132	0.0733549	4.24963e-34
cg13137425	chr3	66298025	-3.63825	0.100283	4.2512e-34
cg17635080	chr12	108636339	2.50266	0.0689846	4.25768e-34
cg00199355	chr10	62904017	-2.95168	0.0813636	4.26178e-34
cg00928816	chr10	62049339	-3.68566	0.101596	4.2626e-34
cg27061791	chr16	66975260	2.92689	0.0806808	4.26311e-34
cg25205844	chr14	72643551	-3.53661	0.097488	4.26313e-34
cg27572590	chr4	102174927	-2.69409	0.0742638	4.26322e-34
cg05214511	chr4	79651105	-2.91549	0.0803673	4.26432e-34
cg18110140	chr15	75058039	2.6323	0.0725615	4.266e-34
cg07342647	chr16	8966840	-2.70614	0.074598	4.26841e-34
cg10281800	chr8	10317178	-2.21298	0.0610038	4.26941e-34
cg20762508	chr17	77738888	-3.67466	0.101298	4.27077e-34
cg26003721	chr19	55302204	2.30794	0.0636223	4.2718e-34
cg00887936	chr3	66047585	-4.07195	0.11225	4.27192e-34
cg10826999	chr1	225674586	3.96924	0.10942	4.27363e-34
cg11500797	chr7	97022811	2.84023	0.0782966	4.27379e-34
cg05024699	chr4	159398348	-4.05591	0.11181	4.27483e-34
cg09744391	chr22	19641624	-3.51665	0.0969451	4.27651e-34
cg03898766	chr12	56196905	-2.84334	0.0783845	4.27854e-34
cg20194973	chr22	50086247	3.21602	0.0886596	4.28101e-34
cg13817905	chr6	4381574	-2.38969	0.0658795	4.28129e-34
cg09545579	chr17	81403748	-3.46046	0.0953997	4.28334e-34
cg11625933	chr3	81762171	-3.28972	0.0906938	4.28575e-34
cg10989328	chr8	40770196	-2.39096	0.0659162	4.28594e-34
cg05645422	chr2	100799848	-2.57658	0.0710349	4.28949e-34
cg00144816	chr2	28275213	-3.41212	0.0940704	4.28965e-34
cg07375256	chr7	99624573	3.4746	0.0957949	4.2934e-34
cg02297460	chr11	70074331	-2.88563	0.0795569	4.2935e-34
cg18046522	chr17	67488364	-3.77718	0.104139	4.29725e-34
cg00566930	chr12	57187333	-2.54987	0.0703032	4.30139e-34
cg09567854	chr21	17051195	-2.02261	0.0557664	4.30332e-34
cg06711254	chr2	186059344	-3.70155	0.102058	4.30416e-34
cg06016751	chr12	6333163	2.78824	0.0768769	4.3048e-34
cg12434312	chr10	128047245	2.63435	0.0726339	4.30512e-34
cg00053916	chr8	37599811	-2.22933	0.0614671	4.3065e-34
cg07519259	chr2	31297301	-2.98241	0.0822313	4.30673e-34
cg25102614	chr12	40208890	3.95779	0.109125	4.30755e-34
cg00326788	chr6	32966269	-2.64089	0.0728154	4.3084e-34
cg14343953	chr17	19261218	2.45535	0.0677008	4.31094e-34
cg26538377	chr15	89112208	-3.08395	0.0850334	4.31231e-34
cg09209096	chr15	94080667	-2.86169	0.0789053	4.31287e-34
cg12615067	chr5	16617891	2.03598	0.0561389	4.3156e-34
cg19034084	chr5	56176242	-2.58696	0.0713319	4.31725e-34
cg17080223	chr5	116359688	2.68861	0.0741359	4.31975e-34
cg16222802	chr3	50258042	-2.01636	0.0556008	4.32515e-34
cg19521700	chr1	167104358	4.31093	0.118874	4.32649e-34
cg23927275	chr6	21100184	3.93815	0.108596	4.32904e-34
cg08637946	chr2	208025967	3.99855	0.110263	4.33041e-34
cg17378966	chr5	172769743	-4.62891	0.127647	4.33357e-34
cg22172014	chr8	94327374	-3.39795	0.0937026	4.33389e-34
cg11899815	chr8	11558069	3.77255	0.104034	4.33639e-34
cg05348324	chr11	119797456	2.96236	0.0816926	4.3386e-34
cg13400953	chr11	76560349	-2.69477	0.0743136	4.33891e-34
cg04916406	chr14	54857864	-2.73096	0.0753117	4.33924e-34
cg17915972	chr2	232901578	-2.91504	0.0803886	4.34054e-34
cg03302259	chr19	11579040	4.83838	0.133429	4.34066e-34
cg06724245	chr18	582630	-3.15412	0.086982	4.34113e-34
cg14929496	chr20	20780642	2.71571	0.074892	4.34158e-34
cg02911574	chr2	24482797	3.23323	0.0891651	4.34397e-34
cg04617267	chr2	65232871	4.63715	0.127883	4.34563e-34
cg19687603	chr10	96612670	-2.40111	0.0662188	4.3484e-34
cg13041597	chr2	2682026	4.24844	0.117166	4.34935e-34
cg26531152	chr10	62026686	-3.23048	0.0890929	4.35132e-34
cg17705647	chr14	89399845	-3.2111	0.0885598	4.35445e-34
cg20758823	chr6	45424725	3.76934	0.103956	4.35457e-34
cg09614608	chr13	75327310	3.51027	0.0968109	4.35475e-34
cg22164298	chr4	113355678	3.94681	0.108851	4.3551e-34
cg02150354	chr5	93578496	2.69098	0.0742159	4.35625e-34
cg26568750	chr9	69811528	3.66138	0.10098	4.35816e-34
cg19365176	chr12	116525589	-3.36985	0.0929419	4.36212e-34
cg25344401	chr7	4715784	3.62474	0.0999719	4.36219e-34
cg09412707	chr4	26084031	-2.43025	0.0670276	4.36231e-34
cg11418813	chr15	69910692	-2.4965	0.0688562	4.36642e-34
cg09436389	chr5	96835975	3.3851	0.0933649	4.36696e-34
cg05098991	chr20	50440688	-3.37866	0.0931885	4.36874e-34
cg21861313	chr10	63429548	-3.23624	0.0892605	4.36937e-34
cg07813478	chr22	46517721	-2.06476	0.0569509	4.37455e-34
cg14369329	chr14	69637740	-2.18228	0.0601934	4.37767e-34
cg13197094	chr9	686714	-3.57412	0.0985847	4.37878e-34
cg09961877	chr20	47977869	-2.50543	0.0691072	4.37891e-34
cg03384701	chr2	12502885	2.99845	0.082707	4.38067e-34
cg19414630	chr8	47736312	-3.29118	0.0907824	4.38275e-34
cg25759160	chr16	84894125	3.02602	0.0834691	4.38398e-34
cg20089024	chr3	158808945	2.57616	0.0710603	4.38477e-34
cg02978297	chr1	93592030	4.88261	0.134681	4.38479e-34
cg06262280	chr2	172465568	-3.16059	0.0871816	4.3855e-34
cg00581844	chr6	42028852	3.37713	0.0931561	4.38872e-34
cg16909914	chr8	100542411	-2.52396	0.0696238	4.39338e-34
cg24817544	chr15	33443868	2.85124	0.0786535	4.39733e-34
cg18568152	chr6	106739609	-2.63709	0.0727472	4.40027e-34
cg01753385	chr3	72095610	-2.46337	0.0679552	4.40099e-34
cg17008295	chr5	95113659	-2.27819	0.0628467	4.40106e-34
cg19610709	chr7	69256908	3.50005	0.0965537	4.4019e-34
cg26104932	chr2	218782637	-2.96232	0.0817206	4.40352e-34
cg09365533	chr19	2429211	-2.30749	0.0636565	4.40544e-34
cg06771610	chr13	52454615	3.1637	0.0872771	4.40634e-34
cg19699973	chr17	78032251	-2.79813	0.0771927	4.40758e-34
cg13959371	chr1	4603883	3.41865	0.0943115	4.40835e-34
cg16561594	chr5	172320113	-2.42961	0.0670276	4.41145e-34
cg19006135	chr6	11165412	3.07351	0.0847922	4.41299e-34
cg07107765	chr18	22113704	-2.96913	0.0819127	4.41341e-34
cg20549620	chr2	220105289	2.68155	0.0739791	4.41421e-34
cg23531986	chr9	27588380	4.02768	0.111117	4.41445e-34
cg05351827	chr2	219448878	5.04351	0.139142	4.41488e-34
cg01329260	chr1	35894364	3.21603	0.0887254	4.41596e-34
cg09135529	chr11	62681231	-4.15305	0.114577	4.41688e-34
cg14633252	chr9	37964250	-2.16642	0.0597705	4.42278e-34
cg22051166	chr5	116013532	-3.06985	0.0846965	4.42429e-34
cg17197030	chr7	108660461	-2.33396	0.0643933	4.42459e-34
cg26310857	chr2	11393830	-2.66859	0.0736268	4.42703e-34
cg01070987	chr3	149969215	-3.66894	0.101227	4.42768e-34
cg12093270	chr2	144415455	-2.45807	0.0678189	4.42826e-34
cg03844308	chr11	65388549	-2.6857	0.074101	4.43252e-34
cg20371659	chr5	150086512	2.17826	0.0601006	4.4339e-34
cg21487631	chr1	77540478	2.65122	0.0731503	4.43391e-34
cg18086445	chr3	74080091	-2.55578	0.0705169	4.43405e-34
cg04336586	chr1	206814758	-3.6454	0.100581	4.43458e-34
cg26394055	chr1	161215131	4.31991	0.119193	4.43618e-34
cg14664412	chr3	122325196	3.39112	0.093566	4.43627e-34
cg24173997	chr14	101255241	-2.54492	0.0702186	4.43757e-34
cg25200428	chr1	206062562	-2.05631	0.0567372	4.43835e-34
cg15287160	chr2	5982293	-2.31589	0.0638996	4.43855e-34
cg24289742	chr11	69158971	-2.70404	0.0746097	4.4389e-34
cg03847470	chr11	128686685	2.06354	0.0569371	4.43929e-34
cg23204908	chr11	9802638	-3.44851	0.0951515	4.44003e-34
cg01946378	chr9	82488580	-4.34955	0.120014	4.44145e-34
cg18809126	chr3	11582052	-4.25493	0.117404	4.44219e-34
cg07878585	chr6	136501722	3.66609	0.101157	4.44442e-34
cg22375758	chr16	69017722	-3.20621	0.0884688	4.44577e-34
cg14980518	chr7	142814516	-2.47782	0.0683705	4.44604e-34
cg08806802	chr6	14381710	-2.26183	0.0624108	4.44663e-34
cg25116699	chr3	101722764	4.04824	0.111704	4.44749e-34
cg00938688	chr16	11768700	2.92639	0.0807489	4.44868e-34
cg23838005	chr17	76872522	2.83523	0.0782338	4.4496e-34
cg11908453	chr2	241270091	-2.73626	0.0755036	4.45118e-34
cg19146360	chr5	36279510	-3.8474	0.106164	4.45165e-34
cg08018888	chr12	111820395	-2.13035	0.0587852	4.45376e-34
cg06855546	chr16	1488825	3.14195	0.0867018	4.4594e-34
cg07772304	chr1	40050871	2.40944	0.0664889	4.46093e-34
cg08387014	chr11	1827512	-4.1421	0.114304	4.46399e-34
cg16540151	chr8	54744295	3.65992	0.101	4.46808e-34
cg09414948	chr1	16164296	-4.24745	0.117214	4.46849e-34
cg16797473	chr6	141956521	-2.02972	0.0560132	4.47015e-34
cg12847194	chr12	120761734	-2.7666	0.0763484	4.47021e-34
cg05221381	chr3	189393894	3.19986	0.0883054	4.47101e-34
cg20718319	chr17	7407963	2.34353	0.0646735	4.47126e-34
cg10411272	chr4	185638553	3.92543	0.10833	4.47298e-34
cg25468414	chr11	15820072	-2.48212	0.068499	4.47319e-34
cg07452776	chr14	91250491	2.14077	0.0590797	4.47602e-34
cg04624228	chr8	38554080	3.10719	0.0857512	4.47781e-34
cg12149299	chr12	96368531	-2.35111	0.0648855	4.47913e-34
cg26021714	chr14	20955958	2.06544	0.0570021	4.48053e-34
cg16127573	chr11	57764827	-4.49773	0.124131	4.48448e-34
cg06749277	chr14	62158974	2.96074	0.0817147	4.48999e-34
cg12861636	chr12	92224946	-3.1202	0.0861158	4.49025e-34
cg14720477	chr5	168076903	-2.39612	0.0661324	4.49244e-34
cg17694094	chr3	18443180	3.6618	0.101065	4.49342e-34
cg15000124	chr7	76347956	2.42118	0.0668247	4.49453e-34
cg11884274	chr6	32197150	-2.18791	0.0603866	4.49497e-34
cg06126593	chr16	20899083	-2.52456	0.0696794	4.498e-34
cg04460557	chr22	17562946	-2.47957	0.0684381	4.49968e-34
cg00459891	chr6	133778664	-3.081	0.0850389	4.50118e-34
cg13884047	chr9	133422274	-2.18358	0.0602698	4.5039e-34
cg05154454	chr9	110337773	-3.04528	0.0840558	4.50738e-34
cg25376938	chr4	152579243	-2.52953	0.0698203	4.50808e-34
cg01155325	chr15	42427559	-2.20776	0.0609392	4.50962e-34
cg22470569	chr18	10016571	2.60752	0.0719734	4.50977e-34
cg00173820	chr4	105057495	3.60444	0.0994914	4.51067e-34
cg15897287	chr2	240070064	-2.06415	0.0569756	4.511e-34
cg14913647	chr1	183791839	-2.523	0.0696415	4.51197e-34
cg01747518	chr14	103528590	-2.70246	0.0745971	4.51714e-34
cg19804345	chr19	13798029	-3.24167	0.0894827	4.52056e-34
cg11146114	chr12	4562565	-2.29178	0.0632622	4.52123e-34
cg18499250	chr3	37905979	-2.03227	0.056099	4.52219e-34
cg18021594	chr1	54265511	-2.50897	0.0692579	4.52258e-34
cg03547319	chr16	4517888	-2.17173	0.0599489	4.5227e-34
cg17573021	chr20	44475253	-3.0074	0.0830171	4.52341e-34
cg14652219	chr17	44794526	-2.01578	0.0556443	4.52391e-34
cg21494379	chr5	88979426	4.08433	0.112746	4.52559e-34
cg15296105	chr17	82449877	3.54485	0.0978584	4.53357e-34
cg23475725	chr12	2625039	2.33977	0.0645913	4.53441e-34
cg06526280	chr2	227659033	-2.42348	0.0669031	4.53661e-34
cg01680588	chr5	90873269	3.49898	0.096594	4.53748e-34
cg03638781	chr16	23869343	2.94945	0.0814239	4.53839e-34
cg25731305	chr10	28505500	3.23368	0.089271	4.53936e-34
cg09837467	chr1	183554798	3.16472	0.0873709	4.54729e-34
cg05429445	chr11	67402413	3.15653	0.0871454	4.54871e-34
cg13306921	chr1	54397856	-2.02082	0.0557908	4.54897e-34
cg11169075	chr8	60906832	-3.80945	0.105172	4.55009e-34
cg01895549	chr12	2309844	3.77534	0.104231	4.55201e-34
cg06167221	chr18	79576130	-3.37327	0.0931311	4.55269e-34
cg15418509	chr11	72189367	-2.47119	0.0682273	4.55711e-34
cg14909495	chr7	150852384	2.25855	0.0623581	4.56188e-34
cg00993370	chr1	17687234	-2.21073	0.0610382	4.56246e-34
cg00532234	chr20	20086000	-2.44513	0.0675105	4.56395e-34
cg15626105	chr3	100972057	-2.61086	0.0720867	4.56485e-34
cg05970874	chr16	1011053	-2.24651	0.0620279	4.56878e-34
cg15286615	chr11	114297952	-2.22996	0.0615715	4.56984e-34
cg00498129	chr3	141261701	3.09336	0.0854112	4.57114e-34
cg08674116	chr20	25222050	-2.15057	0.0593797	4.57115e-34
cg24436462	chr1	183626610	-2.66872	0.0736871	4.57285e-34
cg07214355	chr22	19621293	-2.87231	0.0793087	4.57326e-34
cg19951148	chr7	121204892	-3.19473	0.0882117	4.57406e-34
cg03252834	chr13	49533696	3.4286	0.0946735	4.58269e-34
cg17058781	chr5	179475438	2.36235	0.0652321	4.5854e-34
cg18048370	chr10	132911583	-2.23947	0.0618393	4.58594e-34
cg26759179	chr10	119366054	-2.67106	0.0737572	4.58714e-34
cg04466840	chr5	177357718	3.58121	0.0988899	4.5876e-34
cg08703231	chr16	8644447	2.53952	0.0701251	4.58777e-34
cg23896431	chr7	898313	-3.06258	0.084569	4.58804e-34
cg14095303	chr6	33164665	-2.19844	0.0607072	4.58938e-34
cg26366833	chr17	74713361	2.51036	0.0693218	4.59262e-34
cg05924930	chr3	129578679	3.26006	0.0900245	4.59304e-34
cg00402312	chr2	190582947	-2.86016	0.0789828	4.59651e-34
cg09268449	chr10	124524131	3.2248	0.0890533	4.59865e-34
cg01381805	chr1	52574716	-2.2258	0.0614659	4.59897e-34
cg23742209	chr4	184197036	-2.63245	0.0726959	4.6002e-34
cg08350358	chr4	155900493	-2.18195	0.0602553	4.60048e-34
cg16329589	chr4	173508990	3.52133	0.0972443	4.6033e-34
cg11632274	chr1	171185279	-2.90594	0.0802514	4.607e-34
cg14042308	chr11	66336997	-2.12854	0.0587826	4.60707e-34
cg15001615	chr19	35328872	3.12498	0.0863007	4.6077e-34
cg06667339	chr12	57549614	-2.33586	0.064508	4.60791e-34
cg07775790	chr5	169718731	-2.54933	0.0704053	4.6134e-34
cg10556673	chr14	59094011	-2.80761	0.0775403	4.61783e-34
cg23150800	chr10	13118071	4.40351	0.121617	4.61937e-34
cg20495370	chr14	22797272	-2.74935	0.075932	4.6201e-34
cg04000821	chr19	54502850	2.78743	0.0769844	4.62218e-34
cg19774357	chr1	11842890	3.5764	0.0987749	4.62241e-34
cg07685563	chr19	4954858	2.21061	0.0610541	4.62361e-34
cg27229529	chr1	3246112	-2.62877	0.0726033	4.62419e-34
cg00832661	chr2	230665576	3.14772	0.0869367	4.62566e-34
cg02041561	chr11	76523275	-2.62914	0.0726145	4.62631e-34
cg12711754	chr14	70780569	2.13076	0.0588498	4.6267e-34
cg19876092	chr4	143287124	-4.22659	0.116737	4.62983e-34
cg11726288	chr1	11842226	2.93217	0.0809874	4.63507e-34
cg25779355	chr11	86524309	-3.19893	0.0883555	4.63517e-34
cg27163099	chr9	131276522	4.00341	0.110576	4.63568e-34
cg23002431	chr1	160308951	2.06563	0.0570535	4.63586e-34
cg26012800	chr7	100138190	2.59652	0.071717	4.63609e-34
cg08909938	chr12	611907	3.8502	0.106345	4.63774e-34
cg18560003	chr1	108034724	-3.33217	0.0920386	4.64175e-34
cg19859915	chr1	234775111	3.55154	0.0980982	4.64193e-34
cg15800767	chr16	3033999	2.35379	0.0650159	4.6455e-34
cg18626932	chr17	56172942	-2.02192	0.0558491	4.6457e-34
cg07711899	chr22	42647751	-2.0938	0.0578346	4.64587e-34
cg13334673	chr8	19537354	-2.62297	0.0724515	4.64676e-34
cg03351508	chr21	15219278	2.58041	0.0712767	4.64869e-34
cg09897199	chr7	27212965	3.33419	0.0921	4.65356e-34
cg10977731	chr8	27409176	3.32628	0.0918829	4.65658e-34
cg01548680	chr10	128063515	4.04851	0.111834	4.65731e-34
cg19817104	chr1	197179295	2.66449	0.0736026	4.65789e-34
cg07192712	chr19	54340169	2.2849	0.063117	4.65811e-34
cg13407558	chr17	31494484	4.14435	0.114483	4.66084e-34
cg09719546	chr20	60055373	2.90534	0.0802594	4.66679e-34
cg01266287	chr16	66925930	-2.33104	0.0643953	4.66912e-34
cg10782557	chr1	1074759	-2.31765	0.0640259	4.67104e-34
cg01437204	chr1	202161216	4.24768	0.117344	4.6714e-34
cg10305890	chr14	99574372	-2.86105	0.0790379	4.67189e-34
cg24704177	chr2	176162982	3.52074	0.097263	4.67334e-34
cg00501876	chr3	39151760	-2.68089	0.074063	4.6772e-34
cg13382877	chr8	33230080	-2.05321	0.0567231	4.67957e-34
cg14127767	chr10	6141321	-2.75801	0.076195	4.6809e-34
cg05434837	chr11	12042343	3.55615	0.0982455	4.68211e-34
cg19736900	chr1	150160752	3.87388	0.107024	4.68272e-34
cg22356428	chr1	206513738	-3.23072	0.0892555	4.6836e-34
cg10626376	chr17	43658806	-2.93363	0.0810488	4.68566e-34
cg05791506	chr1	84398926	-2.79829	0.0773102	4.68714e-34
cg01857597	chr20	2701949	-2.46946	0.0682255	4.68729e-34
cg26371056	chr1	221174828	-2.19817	0.0607306	4.68795e-34
cg19798702	chr3	197520880	-3.15339	0.0871211	4.68798e-34
cg26768664	chr19	1402618	3.84643	0.106269	4.6883e-34
cg05927763	chr22	45757380	-3.25059	0.0898067	4.68852e-34
cg14584815	chr19	45588252	-2.79591	0.0772451	4.68877e-34
cg08409347	chr7	30201613	-2.21217	0.0611182	4.69062e-34
cg14768087	chr3	189170708	-2.62367	0.0724872	4.6909e-34
cg04179415	chr12	94282918	3.81181	0.105316	4.69619e-34
cg03278514	chr15	70487007	3.66199	0.101177	4.69748e-34
cg02666784	chr2	46439078	3.48839	0.0963811	4.69784e-34
cg09425471	chr2	40203084	-2.65972	0.0734876	4.70253e-34
cg17849674	chr11	118842525	-3.51631	0.0971558	4.70423e-34
cg11826199	chr15	70235534	-2.96371	0.0818879	4.70581e-34
cg18638581	chr2	74832475	2.62785	0.0726087	4.70714e-34
cg23722096	chr7	127707694	-2.79117	0.0771216	4.70799e-34
cg00476022	chr9	112049401	-3.53086	0.0975613	4.71144e-34
cg02052536	chr7	107946920	-2.59659	0.0717471	4.71344e-34
cg04424734	chr20	22430874	-2.31716	0.0640263	4.7143e-34
cg11496268	chr14	68214674	-3.59345	0.0992941	4.71817e-34
cg07800180	chr4	95701651	-3.93719	0.108793	4.71845e-34
cg03882324	chr1	210252455	2.81337	0.0777397	4.72025e-34
cg05057910	chr7	27220822	3.73749	0.103275	4.72059e-34
cg11771909	chr15	90551170	4.10453	0.113418	4.72117e-34
cg10927130	chr11	34754259	-2.22104	0.061373	4.72232e-34
cg00402074	chr6	46922005	-2.60426	0.071963	4.72433e-34
cg09959420	chr10	121736160	4.20484	0.116192	4.72486e-34
cg14773694	chr19	29875016	-2.40336	0.066412	4.72523e-34
cg12452371	chr11	86983156	-2.99228	0.0826864	4.72739e-34
cg13170700	chr19	50489628	-2.21282	0.0611483	4.73007e-34
cg08692046	chr1	21174854	-4.04125	0.111675	4.73057e-34
cg25814969	chr2	8586006	3.88135	0.107256	4.7311e-34
cg23140696	chr4	116650052	-2.57439	0.0711417	4.73531e-34
cg10145926	chr14	95409455	-3.06047	0.0845748	4.7367e-34
cg02664515	chr15	51558691	3.50806	0.0969449	4.73912e-34
cg04570228	chr13	42001687	-2.64204	0.0730137	4.74222e-34
cg01157024	chr1	203889703	3.50657	0.0969055	4.74287e-34
cg06052122	chr9	120783820	2.61437	0.0722497	4.74403e-34
cg09710584	chr1	44653549	-2.36188	0.0652719	4.74438e-34
cg09395195	chr17	31318764	2.98955	0.0826196	4.7482e-34
cg04672418	chr12	5043173	-2.74563	0.0758786	4.74833e-34
cg22277695	chr11	34180709	3.69881	0.102221	4.74847e-34
cg13958495	chr9	135503500	-2.32551	0.0642685	4.74964e-34
cg12595459	chr8	28669785	2.50259	0.0691626	4.75023e-34
cg07338544	chr12	12446878	2.95826	0.0817562	4.75118e-34
cg08739221	chr12	15780808	-2.80877	0.0776257	4.75327e-34
cg21153313	chr15	74402975	2.9934	0.0827285	4.75415e-34
cg18642960	chr9	95381748	-2.0643	0.0570511	4.75489e-34
cg01868869	chr14	50400017	-2.74754	0.0759347	4.75673e-34
cg17781418	chr3	71256111	2.97305	0.0821679	4.75858e-34
cg15751574	chr3	182140328	-2.94825	0.0814829	4.7595e-34
cg08937156	chr11	6657884	-2.7514	0.0760426	4.75982e-34
cg14435583	chr5	113141456	-2.36319	0.0653137	4.76087e-34
cg02188582	chr15	47961982	3.42087	0.0945461	4.76174e-34
cg08884319	chr2	48107461	-2.58068	0.0713249	4.76176e-34
cg14048034	chr20	41169944	-2.99063	0.0826559	4.76348e-34
cg25212249	chr3	161416550	-2.25712	0.0623831	4.76464e-34
cg25589139	chr18	46462076	-2.37749	0.0657101	4.76484e-34
cg13637006	chr15	101348943	-2.1997	0.0607971	4.76728e-34
cg05892419	chr17	31437701	-2.34254	0.064746	4.77071e-34
cg07618798	chr2	25078299	-2.74334	0.0758259	4.77605e-34
cg10852431	chr4	150244743	3.34582	0.0924794	4.77814e-34
cg25108979	chr10	96609854	-2.12269	0.0586719	4.77865e-34
cg03873281	chr5	132273262	2.70462	0.0747571	4.77954e-34
cg18802998	chr3	172726633	3.45496	0.0954992	4.78463e-34
cg04042828	chr4	151407748	3.08193	0.0851884	4.78509e-34
cg02963973	chr6	35495848	-2.3174	0.0640558	4.78517e-34
cg00007221	chr1	43533349	-2.04473	0.0565192	4.78593e-34
cg17981620	chr17	6546458	3.01729	0.0834026	4.78708e-34
cg05697976	chr12	29223550	3.70113	0.102305	4.78842e-34
cg24143221	chr6	31812749	2.02183	0.0558871	4.78914e-34
cg10226073	chr14	89206588	-2.1298	0.0588716	4.78942e-34
cg25038311	chr10	103204994	-3.18778	0.0881185	4.79478e-34
cg07008931	chr15	62076133	-2.44107	0.0674775	4.79494e-34
cg04633703	chr1	115143214	2.51385	0.0694897	4.79626e-34
cg27057448	chr3	58211170	-2.81858	0.0779136	4.79662e-34
cg09974235	chr10	99800773	-2.04563	0.0565472	4.79731e-34
cg12026549	chr1	233460135	-2.07932	0.0574786	4.7978e-34
cg09388654	chr14	34931328	3.95656	0.109374	4.80244e-34
cg15745662	chr21	14618561	-3.05151	0.0843551	4.80289e-34
cg04244818	chr6	17098759	-2.65614	0.0734258	4.80352e-34
cg27059354	chr14	99880192	-2.7464	0.0759217	4.80599e-34
cg14285782	chr16	81739248	2.82074	0.0779773	4.80734e-34
cg08892973	chr2	163407380	-2.70361	0.0747395	4.80786e-34
cg08379987	chr13	30933002	-4.67934	0.12936	4.81141e-34
cg10957029	chr17	57050418	-2.15035	0.0594466	4.81348e-34
cg13279049	chr10	77635130	-2.27861	0.0629928	4.81449e-34
cg17062305	chr12	128643452	-3.54657	0.098046	4.81453e-34
cg03655174	chr8	30647773	-3.09617	0.0855959	4.81783e-34
cg13126984	chr10	33109956	3.54519	0.0980095	4.81802e-34
cg22648168	chr3	115072879	-3.65955	0.101171	4.81843e-34
cg11253913	chr7	134932760	-2.97009	0.0821109	4.81931e-34
cg16123778	chr6	4928574	2.7778	0.0767953	4.82032e-34
cg13401133	chr7	100884369	-2.60091	0.071905	4.82055e-34
cg01916357	chr20	50033757	-2.53799	0.0701661	4.82221e-34
cg11490822	chr4	186936958	-3.77486	0.104362	4.82505e-34
cg13922241	chr2	11024441	-2.30247	0.0636565	4.82763e-34
cg26549174	chr19	10270679	2.65131	0.073301	4.82764e-34
cg25278590	chr1	21941837	-2.55824	0.0707277	4.82773e-34
cg05022280	chr17	76632313	-2.83306	0.0783261	4.82817e-34
cg26629749	chr8	133634698	2.05929	0.0569335	4.8288e-34
cg15922176	chr10	132283294	-2.40364	0.0664541	4.82951e-34
cg17151708	chr10	127155332	-2.70422	0.0747644	4.82959e-34
cg11117361	chr5	74383441	-3.40836	0.0942322	4.82999e-34
cg00857435	chr7	91302964	3.06891	0.0848483	4.83226e-34
cg19788317	chr4	173508149	2.68519	0.0742399	4.83385e-34
cg20686001	chr4	2285856	-2.25377	0.0623128	4.83671e-34
cg09881453	chr1	147757654	-2.37781	0.0657429	4.83839e-34
cg26274812	chr14	89793094	-2.63397	0.0728254	4.8387e-34
cg13860281	chr7	55571031	-3.14237	0.0868829	4.84091e-34
cg22083047	chr3	64225788	-2.82547	0.0781218	4.84273e-34
cg07165288	chr3	114542450	-2.48832	0.0688012	4.84674e-34
cg04939326	chr11	73567008	-2.38096	0.0658329	4.84763e-34
cg12777871	chr2	100197830	-3.3162	0.0916924	4.84805e-34
cg22672717	chr11	57426230	-2.49197	0.0689032	4.84991e-34
cg15660418	chr12	54015473	3.78141	0.104556	4.85004e-34
cg03039215	chr6	70900648	-2.60837	0.0721222	4.85133e-34
cg02629692	chr3	49799791	-2.17285	0.0600802	4.85211e-34
cg14349425	chr2	239501402	3.47965	0.0962157	4.85659e-34
cg22879098	chr5	672730	-3.95317	0.109309	4.85665e-34
cg18046677	chr19	48716885	-4.31752	0.119384	4.85749e-34
cg14943053	chr3	38507313	3.13907	0.0867998	4.85997e-34
cg15522556	chr10	79157971	-2.6577	0.0734894	4.86075e-34
cg11391543	chr16	31116561	3.70461	0.102439	4.86107e-34
cg01244439	chr3	106345920	-3.65013	0.100934	4.86605e-34
cg21296676	chr6	133240522	2.08035	0.0575267	4.86663e-34
cg04951797	chr3	20185472	2.21751	0.0613197	4.86796e-34
cg26218487	chr6	52221363	4.63576	0.128191	4.86857e-34
cg05443135	chr1	156113761	-2.86569	0.0792441	4.86955e-34
cg13975303	chr22	36454847	2.43465	0.0673263	4.87474e-34
cg19095790	chr12	1277910	2.62541	0.0726034	4.87945e-34
cg26455007	chr17	66536303	-2.7667	0.0765126	4.88477e-34
cg25061001	chr3	194841155	-2.80824	0.0776619	4.88628e-34
cg16297769	chr5	170314775	2.16938	0.0599947	4.88786e-34
cg24187216	chr18	322565	3.82658	0.105826	4.88911e-34
cg04775569	chr7	195656	-2.03678	0.0563296	4.89488e-34
cg12441500	chr16	12113819	2.45132	0.0677968	4.90291e-34
cg12642431	chr15	70702333	-3.1748	0.0878097	4.91136e-34
cg01081584	chr15	39976409	-3.488	0.0964736	4.91381e-34
cg23965049	chr2	207129026	4.06236	0.11236	4.91485e-34
cg16397714	chr5	180646429	-2.50306	0.0692317	4.91485e-34
cg24994593	chr11	35945054	-2.67746	0.0740559	4.916e-34
cg26434859	chr6	14596511	3.85981	0.106759	4.91628e-34
cg10062193	chr4	47531888	3.1277	0.0865092	4.9163e-34
cg07824663	chr19	1163805	-2.25198	0.0622879	4.91739e-34
cg17588091	chr12	108635759	2.68966	0.0743954	4.92185e-34
cg13739582	chr16	1494261	-2.18792	0.060518	4.92418e-34
cg22624907	chr1	79982047	-3.82787	0.105884	4.93312e-34
cg01942318	chr2	145286893	-3.04134	0.0841278	4.93449e-34
cg05038498	chr1	214553337	-2.36611	0.0654502	4.93464e-34
cg06007282	chr2	45004328	4.12356	0.114064	4.93523e-34
cg12752071	chr14	68535625	-2.38497	0.0659724	4.93669e-34
cg11251135	chr17	1960617	-2.54413	0.0703751	4.93685e-34
cg17171539	chr1	58933018	3.39513	0.093917	4.94044e-34
cg18255550	chr17	36889693	-2.11858	0.0586052	4.94197e-34
cg14428917	chr11	107719888	-2.47925	0.0685823	4.94201e-34
cg24404318	chr11	48031957	2.23704	0.0618825	4.94328e-34
cg01226417	chr14	77977174	-2.65838	0.073538	4.94389e-34
cg03081691	chr1	226000305	3.92083	0.108462	4.94706e-34
cg27229484	chr1	37481770	4.14848	0.11476	4.94731e-34
cg06772221	chr8	133049947	-2.24558	0.0621205	4.94927e-34
cg15835664	chr1	62321595	-2.29537	0.0634979	4.94942e-34
cg07231045	chr8	141209345	3.17293	0.0877743	4.94999e-34
cg10840277	chr8	123817170	4.05205	0.112095	4.95253e-34
cg15922246	chr7	151081716	-2.25536	0.0623922	4.95368e-34
cg15813533	chr19	33507692	-2.32388	0.0642882	4.955e-34
cg20810975	chr17	44389831	3.59229	0.0993782	4.956e-34
cg15529542	chr15	85795461	-3.36434	0.0930728	4.95738e-34
cg05944352	chr4	154549148	3.1888	0.0882171	4.95846e-34
cg02501773	chr10	62386233	-3.24392	0.0897425	4.95991e-34
cg21181453	chr9	127938675	-4.85306	0.13426	4.96195e-34
cg12911496	chr12	130194227	3.50505	0.09697	4.96727e-34
cg25968247	chr3	57595386	-3.45476	0.0955809	4.97192e-34
cg24869232	chr2	108538355	-2.3899	0.0661201	4.97197e-34
cg20726601	chr5	91340022	-2.31684	0.064099	4.97293e-34
cg10279936	chr12	113334343	4.20084	0.116224	4.9755e-34
cg03146502	chr5	132776102	-2.31696	0.0641032	4.97602e-34
cg09561072	chr17	671641	2.11354	0.0584764	4.97995e-34
cg09550697	chr8	143937900	-3.39359	0.093894	4.98392e-34
cg15893090	chr1	153646839	3.05514	0.0845306	4.98609e-34
cg05731698	chr19	31101234	-3.1653	0.0875796	4.9885e-34
cg00799618	chr4	95728256	-2.32567	0.0643487	4.98994e-34
cg22399703	chr2	19256572	-3.4674	0.095939	4.99021e-34
cg03489660	chr9	36091581	-3.57759	0.098989	4.993e-34
cg03113542	chr12	263789	-2.67997	0.0741532	4.99423e-34
cg04989147	chr11	78349479	-2.97531	0.0823258	4.99623e-34
cg09222422	chr6	84422545	2.85378	0.078965	5.00112e-34
cg26933683	chr17	63841378	-2.06336	0.0570949	5.00518e-34
cg04736103	chr2	7392323	-2.46876	0.0683131	5.0063e-34
cg24586039	chr8	30501704	-3.28033	0.09077	5.00646e-34
cg15533341	chr1	156154727	3.04314	0.0842068	5.00666e-34
cg27075810	chr14	91364391	3.35203	0.0927561	5.01138e-34
cg01385327	chr10	121596822	2.78918	0.0771813	5.01163e-34
cg00824379	chr4	55946155	-2.23405	0.06182	5.01234e-34
cg00762160	chr14	36656563	2.36013	0.0653092	5.01326e-34
cg02291894	chr3	196624456	3.86142	0.106854	5.01576e-34
cg10369662	chr11	93718570	3.19087	0.0882988	5.0168e-34
cg05490470	chr14	64580691	-3.66983	0.101553	5.01699e-34
cg05685272	chr11	132641254	2.31632	0.0640983	5.01737e-34
cg10484369	chr17	6870932	-2.56173	0.0708905	5.02067e-34
cg13714570	chr8	139601970	-2.14161	0.0592646	5.02155e-34
cg16220592	chr1	151848832	2.60889	0.0721957	5.02185e-34
cg19672140	chr14	95186513	3.21511	0.0889728	5.02398e-34
cg10619653	chr6	38177667	-2.02745	0.0561065	5.02446e-34
cg14675881	chr2	43169192	3.27958	0.0907572	5.02466e-34
cg10619318	chr5	136135062	-2.52926	0.0699933	5.02492e-34
cg10350880	chr7	100825598	-3.37372	0.0933626	5.02566e-34
cg26003961	chr2	190576764	-2.2247	0.0615657	5.02751e-34
cg09802688	chr1	209768721	3.12208	0.0864015	5.03188e-34
cg00135497	chr4	154740697	-2.82409	0.0781549	5.03209e-34
cg05718426	chr16	28937807	-2.27166	0.0628675	5.035e-34
cg13605327	chr10	46524296	-2.01643	0.0558045	5.0365e-34
cg14012546	chr2	233117078	3.15379	0.0872816	5.03801e-34
cg18024141	chr6	151911594	-2.42261	0.0670465	5.03962e-34
cg12622378	chr10	33263820	-2.82786	0.0782622	5.0401e-34
cg11320779	chr18	48392531	-3.36648	0.0931693	5.04145e-34
cg23291724	chr2	173522433	-2.72642	0.0754568	5.04585e-34
cg17221275	chr22	40310626	-2.80014	0.0774973	5.04625e-34
cg23002721	chr19	48869351	-2.14619	0.0593987	5.04733e-34
cg07857497	chr13	95477843	-2.32709	0.0644054	5.04767e-34
cg08372085	chr15	99443887	-2.70431	0.0748457	5.04841e-34
cg11707899	chr2	230644171	3.78075	0.104642	5.05654e-34
cg02867216	chr18	75213558	-2.84872	0.0788464	5.05895e-34
cg21992400	chr11	16148477	-4.0034	0.110806	5.05928e-34
cg10904867	chr11	119347317	-2.05685	0.0569293	5.0597e-34
cg07440264	chr11	33723431	-3.60421	0.0997583	5.06187e-34
cg19614504	chr12	53694976	3.28497	0.0909238	5.06562e-34
cg00309970	chr1	203239667	-2.36447	0.0654457	5.06642e-34
cg26714968	chr2	233359178	2.98407	0.0825959	5.06754e-34
cg15711642	chr6	110778576	3.56815	0.098764	5.07041e-34
cg20016631	chr4	38869699	-3.26771	0.0904494	5.0732e-34
cg06556981	chr3	14411311	2.02134	0.0559502	5.07383e-34
cg23345777	chr6	35027104	-2.61463	0.0723744	5.07987e-34
cg18143566	chr18	79638897	-2.80556	0.0776605	5.08234e-34
cg01597342	chr20	36538733	-2.30193	0.0637195	5.0825e-34
cg26922120	chr6	111091725	-2.70172	0.0747874	5.08584e-34
cg02344456	chr1	93016485	-2.18555	0.0604996	5.08829e-34
cg16147729	chr10	119424261	-2.00046	0.0553766	5.09001e-34
cg07767452	chr3	48536889	-2.17051	0.060084	5.09073e-34
cg02779731	chr4	143701547	3.17535	0.0879013	5.094e-34
cg12969488	chr5	143401419	-3.94706	0.109265	5.09545e-34
cg21024881	chr6	98871412	-2.97814	0.0824432	5.09706e-34
cg02011576	chr3	38018774	2.15747	0.0597253	5.0988e-34
cg15739913	chr3	4680654	-2.56339	0.0709632	5.10076e-34
cg18213154	chr14	61467556	3.50994	0.0971666	5.10077e-34
cg26888282	chr10	97354183	3.3264	0.0920858	5.10114e-34
cg01007406	chr15	68623661	-2.12791	0.0589099	5.10951e-34
cg10863857	chr10	11183304	4.01236	0.11108	5.11018e-34
cg26354439	chr14	101963907	-2.24525	0.0621592	5.11194e-34
cg02788834	chr7	150820767	-3.77393	0.104481	5.11251e-34
cg17881600	chr6	17012748	-2.82884	0.0783164	5.11405e-34
cg07501955	chr6	160974078	-3.8889	0.107664	5.11417e-34
cg15899972	chr17	42273710	2.51138	0.0695281	5.11572e-34
cg26137286	chr11	2904404	-2.46557	0.06826	5.11615e-34
cg15249890	chr22	27920508	-3.07314	0.0850816	5.11838e-34
cg04779531	chr3	72478941	2.76385	0.0765189	5.11898e-34
cg18157353	chr4	115918918	-4.02925	0.111553	5.11977e-34
cg12406507	chr11	74637629	-2.48592	0.0688254	5.1228e-34
cg27214170	chr22	27488995	-2.32972	0.0645012	5.1237e-34
cg17921080	chr14	86012588	-3.36416	0.0931417	5.12523e-34
cg04535364	chr12	51832532	2.24149	0.062059	5.1255e-34
cg08914905	chr18	41993272	3.40607	0.0943024	5.12614e-34
cg18416362	chr7	36591858	2.88095	0.0797642	5.12788e-34
cg08613370	chr12	6161658	-2.65542	0.0735202	5.12817e-34
cg25647390	chr9	110743137	-3.27931	0.0907939	5.12875e-34
cg20718469	chr2	9140719	-2.46533	0.0682583	5.13215e-34
cg08131344	chr16	56552226	-2.79161	0.0772935	5.13564e-34
cg04281738	chr4	95524679	-2.26302	0.0626582	5.13629e-34
cg09474699	chr22	37354939	-2.02863	0.0561683	5.13638e-34
cg18922524	chr12	54053352	2.19185	0.0606878	5.13736e-34
cg11244749	chr7	118007287	-2.22975	0.0617374	5.138e-34
cg21876760	chr11	34208545	2.58705	0.0716315	5.14097e-34
cg14801036	chr8	22158498	2.91619	0.0807454	5.14269e-34
cg05576795	chr5	174190171	-2.8948	0.0801536	5.14398e-34
cg22693849	chr21	28215490	-4.30488	0.119198	5.14518e-34
cg11280652	chr8	60795724	-2.63067	0.0728409	5.14583e-34
cg15329288	chr3	177411171	2.91652	0.0807563	5.14707e-34
cg13311440	chr1	160711614	3.23564	0.0895928	5.14816e-34
cg15977864	chr12	24931787	3.71514	0.102871	5.15068e-34
cg01058027	chr16	2751657	-2.60655	0.072175	5.15147e-34
cg09030425	chr1	17691374	3.02555	0.0837777	5.15399e-34
cg23606023	chr16	88976540	2.04806	0.0567111	5.15399e-34
cg07629127	chr20	36984535	-3.09827	0.0857926	5.15657e-34
cg25350960	chr3	190025240	-3.19423	0.0884501	5.15771e-34
cg08123243	chr19	49768357	-3.46958	0.0960748	5.15797e-34
cg00679731	chr2	176114617	4.1059	0.113696	5.15909e-34
cg19954537	chr2	96538664	3.35246	0.0928323	5.15958e-34
cg17194927	chr4	123650254	-3.07433	0.0851323	5.16325e-34
cg24416609	chr2	230908815	-2.41501	0.0668748	5.16338e-34
cg11639522	chr1	24500850	-2.67015	0.0739407	5.16547e-34
cg25929111	chr14	63179272	-2.93094	0.0811633	5.16785e-34
cg02948862	chr16	88969124	-2.82402	0.0782029	5.16888e-34
cg03161744	chr12	131692705	-2.02348	0.0560342	5.16895e-34
cg12922959	chr6	33983293	2.32479	0.0643787	5.17082e-34
cg22792655	chr9	72273558	-2.23943	0.0620151	5.17134e-34
cg08654290	chr5	61245958	-2.66385	0.0737693	5.17434e-34
cg17110349	chr20	62923547	-2.77582	0.0768712	5.17736e-34
cg21768918	chr10	69073915	2.61577	0.0724392	5.17836e-34
cg09563940	chr7	131188799	2.91189	0.0806396	5.17847e-34
cg05927017	chr18	63320922	2.74771	0.0760933	5.17942e-34
cg21292033	chr17	77466107	3.49351	0.0967473	5.17986e-34
cg03209871	chr4	75513202	3.32745	0.0921501	5.18344e-34
cg07221454	chr11	60785368	-2.47495	0.0685414	5.18476e-34
cg13185177	chr3	194399156	2.65631	0.0735643	5.1855e-34
cg13227551	chr6	143690085	3.69237	0.102258	5.1876e-34
cg07380231	chr17	10183988	-2.55776	0.0708365	5.19053e-34
cg12788982	chr11	18707118	2.7961	0.0774382	5.19265e-34
cg14081093	chr18	49072765	-2.50844	0.0694721	5.19513e-34
cg11452785	chr4	1686569	-2.85076	0.0789547	5.20046e-34
cg19946512	chr9	36342360	3.61492	0.10012	5.20174e-34
cg11171515	chr3	160017268	-2.21833	0.0614403	5.20503e-34
cg26348803	chr1	202362171	-2.26687	0.0627846	5.20535e-34
cg09951720	chr2	68423949	3.41833	0.0946767	5.20634e-34
cg10767420	chr2	2577785	-3.23997	0.0897372	5.20746e-34
cg04521566	chr2	137826541	-2.0485	0.056737	5.20748e-34
cg05131552	chr22	41508502	-2.28373	0.0632534	5.2111e-34
cg13204509	chr17	28172984	3.22675	0.0893742	5.21511e-34
cg20701461	chr1	45336180	-2.25146	0.062361	5.21648e-34
cg13412579	chr12	115961025	2.31204	0.0640396	5.21811e-34
cg26001056	chr15	85404384	3.37904	0.0935949	5.22098e-34
cg11503425	chr2	101309021	2.19625	0.0608338	5.2232e-34
cg19935945	chr11	44317232	3.03796	0.0841485	5.22365e-34
cg20193665	chr3	134598826	2.3896	0.0661894	5.22393e-34
cg13899381	chr6	46023686	-4.24208	0.117502	5.22462e-34
cg07285490	chr1	31606080	3.82212	0.105869	5.22475e-34
cg10687031	chr17	57859118	-2.94442	0.0815591	5.22791e-34
cg08866794	chr6	42136858	3.1704	0.0878186	5.22829e-34
cg06049002	chr12	120115952	-2.94537	0.0815861	5.23021e-34
cg26100303	chr3	114380865	-2.84782	0.0788845	5.23163e-34
cg22846816	chr10	62049098	-4.19251	0.116134	5.23412e-34
cg03223734	chr20	20199567	-3.54005	0.0980614	5.23626e-34
cg03659817	chr1	149937064	-2.33478	0.0646748	5.23663e-34
cg26693262	chr13	76948355	3.38668	0.0938133	5.23713e-34
cg09146813	chr5	178859625	-3.41643	0.0946379	5.23862e-34
cg16240480	chr1	236394173	3.2587	0.0902693	5.24005e-34
cg02747057	chr16	14419051	-2.86694	0.0794172	5.24018e-34
cg23024326	chr6	36794066	-2.34679	0.0650088	5.24087e-34
cg15851320	chr7	130206364	-2.89896	0.0803048	5.24199e-34
cg16152137	chr17	31373930	3.38424	0.0937482	5.24311e-34
cg09109724	chr10	133279691	2.04503	0.0566502	5.2432e-34
cg07411420	chr3	56458941	-3.4064	0.0943623	5.24363e-34
cg08297985	chr16	85309882	3.11134	0.0861895	5.24546e-34
cg13678723	chr4	73709611	3.89909	0.108013	5.24776e-34
cg15492180	chr7	37787424	3.84055	0.106391	5.24802e-34
cg26405834	chr4	8320215	-2.72251	0.0754203	5.25134e-34
cg08421448	chr16	31095382	2.43054	0.0673335	5.25641e-34
cg24801608	chr14	93975014	2.27796	0.0631077	5.26036e-34
cg19266912	chr15	40377911	-2.44795	0.0678171	5.26095e-34
cg18290725	chr1	101106025	-2.59842	0.0719871	5.26526e-34
cg13098091	chr11	46376429	-2.12302	0.0588167	5.26605e-34
cg07128856	chr1	110263249	-2.45964	0.0681426	5.26629e-34
cg18058230	chr3	171311990	3.10795	0.0861053	5.27064e-34
cg06715661	chr19	17977686	-2.54251	0.0704399	5.27076e-34
cg02955354	chr7	1096243	-2.32756	0.0644849	5.27102e-34
cg15052109	chr12	50935329	-2.68459	0.0743765	5.27152e-34
cg26965547	chr17	75897366	-2.56128	0.0709606	5.27244e-34
cg04051051	chr2	203498275	-2.81469	0.0779813	5.27252e-34
cg09601175	chr2	176160880	2.53205	0.0701512	5.27381e-34
cg12467833	chr11	71452336	2.78817	0.0772474	5.27487e-34
cg24328142	chr10	69474937	-2.71113	0.0751131	5.27507e-34
cg12695381	chr14	103870097	-2.26433	0.0627346	5.27642e-34
cg21578921	chr4	4391689	-2.40183	0.0665442	5.27711e-34
cg00130181	chr13	99864779	-2.85273	0.0790377	5.27908e-34
cg05994244	chr15	96361731	3.13331	0.0868115	5.27947e-34
cg19431282	chr12	53591796	-3.94711	0.109359	5.28078e-34
cg26526531	chr3	64928697	-2.74268	0.0759899	5.28329e-34
cg15958104	chr17	349008	-2.58418	0.0715987	5.28424e-34
cg03612011	chr6	139239029	-2.40336	0.0665896	5.28731e-34
cg00538691	chr4	139524320	-2.72963	0.0756309	5.29087e-34
cg19456540	chr14	60509567	3.9705	0.110012	5.29093e-34
cg00941576	chr6	31728705	-2.93922	0.081441	5.29832e-34
cg01539699	chr19	10815411	2.9639	0.0821254	5.30036e-34
cg17871277	chr22	39185157	2.78668	0.0772154	5.30177e-34
cg04613574	chr16	18946395	2.51655	0.0697309	5.30281e-34
cg10856032	chr1	183364197	3.84309	0.106488	5.30332e-34
cg15492738	chr12	199986	-2.574	0.071324	5.30712e-34
cg15298932	chr11	15594872	-2.70722	0.0750164	5.30989e-34
cg19923326	chr11	2807548	-3.3463	0.0927255	5.31055e-34
cg11479000	chr5	112709135	-2.55846	0.0708973	5.31942e-34
cg05907995	chr12	57000325	-2.52045	0.0698451	5.32287e-34
cg26695123	chr12	53738436	3.18704	0.0883185	5.32602e-34
cg06149155	chr12	53049772	-3.98224	0.110355	5.32703e-34
cg17455212	chr2	26682447	-2.57009	0.0712221	5.32763e-34
cg03538934	chr4	2067956	-2.12536	0.0588983	5.32907e-34
cg26584034	chr5	150637642	2.1986	0.0609283	5.3307e-34
cg22745006	chr11	15800314	3.61733	0.100246	5.33272e-34
cg07870233	chr20	50200251	2.47242	0.0685172	5.33281e-34
cg08939673	chr16	12675974	2.35233	0.0651903	5.33616e-34
cg23899195	chr7	129536173	4.16035	0.115297	5.33851e-34
cg05462339	chr5	138975388	-2.19718	0.0608914	5.33993e-34
cg19730011	chr15	78455215	2.23683	0.0619906	5.34081e-34
cg08874191	chr9	97479941	-2.64454	0.0732906	5.3432e-34
cg12332674	chr6	34285043	2.41759	0.0670013	5.34462e-34
cg22603612	chr3	71388874	3.95701	0.109667	5.34885e-34
cg17654017	chr6	143961168	-3.37005	0.0934009	5.35243e-34
cg02970386	chr16	1767042	-2.02607	0.0561532	5.35513e-34
cg22787034	chr10	131403730	-2.30472	0.0638768	5.35712e-34
cg10100887	chr20	57698203	-2.01026	0.0557164	5.36003e-34
cg10479234	chr2	161420663	2.87102	0.0795744	5.36345e-34
cg08959771	chr1	56191245	-2.78371	0.0771555	5.36679e-34
cg10880042	chr2	113070920	-2.29006	0.0634745	5.3719e-34
cg10603235	chr22	42940043	-2.47429	0.0685821	5.37558e-34
cg14912254	chr1	231663314	3.49225	0.0967981	5.37625e-34
cg11284299	chr10	114025145	3.66869	0.101689	5.3771e-34
cg03338924	chr6	13014874	-3.50668	0.0971985	5.3775e-34
cg00887633	chr3	64216635	-2.99663	0.0830616	5.37921e-34
cg15481791	chr1	203860762	-3.13304	0.0868429	5.38012e-34
cg26384036	chr13	110407305	-2.20943	0.0612419	5.38018e-34
cg14481528	chr1	110391374	-2.60514	0.0722112	5.38273e-34
cg11934096	chr8	117877062	-2.70898	0.07509	5.38399e-34
cg13260793	chr6	42250464	-3.38052	0.0937045	5.38445e-34
cg02383376	chr11	12215240	3.41283	0.0946022	5.38911e-34
cg27004291	chr17	27888892	-2.17391	0.0602607	5.39211e-34
cg26195829	chr14	60655437	3.42026	0.0948101	5.39392e-34
cg03929743	chr10	15223253	-3.26231	0.0904317	5.39438e-34
cg05069104	chr5	71421250	-2.68951	0.0745549	5.39764e-34
cg21406003	chr9	124290484	2.51553	0.0697332	5.4021e-34
cg03026328	chr2	88853260	-2.33641	0.0647686	5.40429e-34
cg19634515	chr12	124651133	-3.00219	0.0832249	5.40445e-34
cg12149795	chr21	46462208	-3.36577	0.0933044	5.40542e-34
cg03457027	chr8	93561149	-2.41707	0.0670056	5.40767e-34
cg17289878	chr10	70131125	-2.63221	0.07297	5.40877e-34
cg15228268	chr10	3104549	-2.85493	0.0791446	5.4102e-34
cg14931683	chr17	37512778	-2.36718	0.0656239	5.41231e-34
cg03895671	chr4	127780483	3.22133	0.0893035	5.41395e-34
cg05169454	chr2	38375769	-2.67159	0.0740636	5.41501e-34
cg17096881	chr7	84337526	-2.32854	0.0645534	5.41545e-34
cg16143897	chr2	135962928	3.05718	0.0847549	5.41942e-34
cg18596382	chr11	69480105	-2.10198	0.0582738	5.4204e-34
cg03831842	chr1	73813777	-3.08034	0.0853974	5.42071e-34
cg05163930	chr8	39948686	2.8261	0.0783505	5.42511e-34
cg18094111	chr9	38309845	-2.34379	0.0649797	5.42751e-34
cg00223767	chr11	76120671	-3.9789	0.110315	5.43463e-34
cg12398528	chr11	126317646	2.84379	0.0788449	5.43632e-34
cg21171274	chr15	52246884	2.19069	0.0607377	5.43703e-34
cg16083809	chr21	35439046	2.22556	0.0617055	5.44059e-34
cg01034094	chr1	116558408	4.3566	0.120793	5.44493e-34
cg09271857	chr3	46234015	2.39296	0.066348	5.44499e-34
cg09940161	chr3	190131558	-3.24651	0.0900138	5.4453e-34
cg17111846	chr1	51102138	-3.30521	0.0916421	5.44703e-34
cg24537734	chr10	78293815	-2.57936	0.0715172	5.44837e-34
cg05417618	chr1	145804352	2.62374	0.0727479	5.44893e-34
cg17311022	chr3	119660945	-3.38806	0.0939406	5.44983e-34
cg06508454	chr11	1036471	-2.86099	0.0793271	5.45198e-34
cg13050716	chr3	127697737	-2.8478	0.0789628	5.45624e-34
cg21234912	chr8	81858921	-3.94203	0.109304	5.45684e-34
cg09879666	chr3	157500470	-2.38756	0.0662016	5.45688e-34
cg06867623	chr14	100425610	-2.78766	0.0772958	5.45734e-34
cg25040004	chr14	24171686	2.22783	0.0617733	5.45866e-34
cg10078091	chr10	19633323	-3.30365	0.0916039	5.45918e-34
cg02219159	chr17	1279408	-2.92694	0.0811586	5.45967e-34
cg01581098	chr7	106113907	2.36442	0.0655612	5.46062e-34
cg05136804	chr18	35269149	4.42464	0.12269	5.46636e-34
cg04652257	chr3	55091703	-2.48841	0.0690012	5.46724e-34
cg14339182	chr1	38724389	3.04662	0.0844802	5.4682e-34
cg13307717	chr3	39213626	3.00539	0.0833369	5.46844e-34
cg09054518	chr7	142963113	-2.88907	0.0801121	5.47024e-34
cg02904642	chr10	8489882	-2.4647	0.0683449	5.47122e-34
cg09154959	chr6	108877347	-3.05316	0.0846636	5.47389e-34
cg10586836	chr10	109978588	2.81686	0.0781119	5.47629e-34
cg01765155	chr6	33654485	-2.45435	0.0680598	5.47792e-34
cg03722293	chr4	110480859	-3.11919	0.0864965	5.47915e-34
cg22545356	chr10	86956902	-2.44406	0.0677752	5.48008e-34
cg05123646	chr4	54510566	-2.31657	0.0642411	5.48478e-34
cg05340623	chr11	65560113	-2.71128	0.0751869	5.4852e-34
cg24889777	chr16	67518810	2.40228	0.0666184	5.48623e-34
cg07195105	chr12	51292333	3.07553	0.0852887	5.48646e-34
cg09620687	chr11	109696528	-2.36629	0.0656208	5.48841e-34
cg12619961	chr6	16676973	-3.32642	0.0922471	5.48935e-34
cg04393701	chr2	240589361	-2.1843	0.0605744	5.48992e-34
cg08163855	chr8	95430925	-3.31996	0.0920688	5.49135e-34
cg12859166	chr6	106849232	4.11294	0.11406	5.49172e-34
cg20348571	chr9	38119646	-2.56096	0.0710206	5.49182e-34
cg18264284	chr17	65106360	-3.09901	0.0859426	5.49439e-34
cg11047885	chr4	40555436	3.07219	0.0852004	5.49804e-34
cg14237297	chr2	55985610	3.6403	0.100956	5.49821e-34
cg08477106	chr4	74970386	-2.38375	0.0661079	5.49847e-34
cg26374621	chr1	209651293	-2.83954	0.0787486	5.49913e-34
cg02191674	chr1	38962591	3.56902	0.09898	5.50135e-34
cg13085553	chr12	132672343	3.28243	0.0910341	5.50673e-34
cg07650936	chr15	101613569	-3.72738	0.103375	5.50712e-34
cg19366877	chr1	204041511	-3.49457	0.0969181	5.50788e-34
cg20711274	chr15	96897166	3.09055	0.0857133	5.50844e-34
cg07118895	chr17	56321312	-4.56048	0.12648	5.50858e-34
cg20645600	chr19	51547912	2.63866	0.0731808	5.50911e-34
cg11373903	chr11	99370989	-2.63413	0.0730554	5.50975e-34
cg16969752	chr1	160437004	3.56623	0.0989093	5.51647e-34
cg15545423	chr6	15791824	-2.65172	0.0735462	5.51943e-34
cg00079784	chr6	166751591	2.22734	0.0617761	5.51968e-34
cg07841173	chr3	128491307	2.52342	0.0699879	5.51985e-34
cg11366886	chr20	11686157	3.58748	0.0995009	5.52199e-34
cg06872019	chr13	31014641	2.65914	0.0737534	5.52358e-34
cg05891087	chr1	25743189	-2.22987	0.0618476	5.52476e-34
cg26578642	chr7	128672001	-3.3453	0.0927853	5.52513e-34
cg21252703	chr13	106573443	-2.39699	0.0664828	5.52515e-34
cg18344468	chr9	88567984	2.18923	0.060721	5.52679e-34
cg25096264	chr1	112317695	-2.45388	0.0680614	5.52741e-34
cg11791052	chr4	97143085	-3.02894	0.0840115	5.52753e-34
cg16146253	chr6	25597706	-2.36114	0.0654893	5.52803e-34
cg16681109	chr10	100182321	3.1711	0.0879552	5.52914e-34
cg23165643	chr17	45111458	-3.17725	0.0881259	5.52972e-34
cg03538474	chr16	84357506	2.24477	0.062263	5.53329e-34
cg13939745	chr2	208124681	2.69798	0.0748342	5.53441e-34
cg13204189	chr1	11317016	-3.0787	0.0853979	5.54472e-34
cg11093142	chr13	48500880	3.70616	0.102803	5.54483e-34
cg05485635	chr15	66404691	2.65567	0.0736643	5.54635e-34
cg18940843	chr6	30450996	2.60817	0.0723472	5.54811e-34
cg09024685	chr15	85545035	3.21463	0.08917	5.54852e-34
cg04379055	chr17	79176994	-2.11683	0.0587201	5.5557e-34
cg22254647	chr21	5094220	4.49217	0.124612	5.55709e-34
cg00700540	chr18	58446800	-2.48875	0.0690375	5.55782e-34
cg05738235	chr17	62895790	2.30399	0.0639125	5.55848e-34
cg25961816	chr6	121651629	2.69835	0.0748521	5.5586e-34
cg05143345	chr14	22978199	-2.34604	0.0650791	5.55884e-34
cg12136950	chr1	226662097	-3.10128	0.0860304	5.5615e-34
cg21991173	chr12	120959513	-3.11107	0.0863025	5.56267e-34
cg05345149	chr2	74020857	2.55935	0.0709977	5.56356e-34
cg18484130	chr5	58926590	-3.08309	0.0855269	5.56407e-34
cg06445317	chr14	22489232	-2.43934	0.0676699	5.56735e-34
cg20488627	chr17	81021430	-2.23877	0.0621065	5.57039e-34
cg15320349	chr8	37215486	-2.27488	0.063109	5.57272e-34
cg20115037	chr1	204080458	-2.26474	0.0628288	5.5776e-34
cg19229209	chr3	99721557	-3.56412	0.0988767	5.5781e-34
cg25137154	chr12	69254535	2.3491	0.0651694	5.5781e-34
cg04731861	chr2	218221058	4.38506	0.121654	5.58211e-34
cg20215188	chr1	153568085	-2.10071	0.0582798	5.58356e-34
cg18894915	chr1	46798991	-2.24823	0.0623731	5.58608e-34
cg21809420	chr22	37309951	3.85802	0.107035	5.58765e-34
cg25316423	chr6	52261237	-2.36766	0.0656874	5.58958e-34
cg16207869	chr13	97387290	4.17708	0.11589	5.59487e-34
cg27324541	chr19	2650828	-2.9598	0.0821198	5.60132e-34
cg15811159	chr17	19286824	-2.6412	0.0732805	5.60252e-34
cg03252313	chr7	148419983	3.82003	0.105987	5.60281e-34
cg07805029	chr1	92487699	2.4491	0.0679513	5.60518e-34
cg15560912	chr4	168569773	-3.08599	0.0856229	5.60692e-34
cg22687380	chr22	32800641	-3.63683	0.100908	5.60999e-34
cg03718773	chr5	107605551	2.83077	0.078543	5.61073e-34
cg11165752	chr7	27158570	3.94671	0.109508	5.61442e-34
cg05616969	chr2	118225085	2.92638	0.0811975	5.61596e-34
cg15294594	chr11	663103	-2.12362	0.0589238	5.61695e-34
cg25171311	chr1	233859564	3.13536	0.0869969	5.61809e-34
cg26482939	chr19	3136712	3.29509	0.0914324	5.62755e-34
cg07485305	chr6	32076402	-2.19327	0.0608597	5.62983e-34
cg25927444	chr2	47008964	-3.41345	0.0947183	5.63162e-34
cg00676711	chr8	21410831	2.51336	0.0697439	5.63722e-34
cg13759229	chr17	81405865	-2.33345	0.0647525	5.64081e-34
cg07922573	chr22	32621387	-3.70656	0.102856	5.64216e-34
cg12007235	chr4	77699688	-3.36068	0.0932585	5.64313e-34
cg04652932	chr7	75866838	-2.15717	0.0598624	5.64726e-34
cg16389209	chr10	62049362	-3.07015	0.0851985	5.64922e-34
cg17548994	chr21	18041217	2.1653	0.0600884	5.64937e-34
cg08733203	chr1	11282374	-2.74005	0.0760386	5.65069e-34
cg26148923	chr3	177592747	-3.18352	0.0883455	5.6514e-34
cg09206294	chr15	41780489	-3.34725	0.0928904	5.65473e-34
cg14132388	chr12	119804686	-4.02928	0.111818	5.65609e-34
cg03510186	chr7	155788048	-3.14781	0.087358	5.66105e-34
cg04428446	chr7	95526325	-2.22188	0.0616619	5.66147e-34
cg17573415	chr1	15141963	2.31828	0.0643373	5.66207e-34
cg14346040	chr17	40094089	-2.01485	0.055917	5.66471e-34
cg07850633	chr20	15815235	-2.67939	0.0743609	5.66886e-34
cg15419446	chr10	1240695	2.81408	0.0780995	5.67077e-34
cg22407458	chr6	35141344	4.40858	0.122352	5.6711e-34
cg24752199	chr12	121753903	-2.05379	0.0570024	5.68422e-34
cg13768346	chr17	17593169	2.38734	0.0662604	5.68587e-34
cg03564793	chr6	75085165	2.07633	0.0576293	5.68923e-34
cg12670073	chr20	57712476	-2.37745	0.0659882	5.69392e-34
cg23258611	chr17	72540020	2.46792	0.0685012	5.70145e-34
cg12871285	chr17	78717297	-3.1717	0.0880368	5.70384e-34
cg02246603	chr2	98865450	-3.17795	0.0882112	5.70609e-34
cg14730109	chr17	10659085	2.03708	0.0565439	5.70662e-34
cg21173328	chr3	11077560	2.32105	0.0644261	5.70665e-34
cg13000540	chr17	78231018	-2.07085	0.0574812	5.70665e-34
cg00065944	chr13	76440931	2.7295	0.0757637	5.707e-34
cg22949732	chr3	13316982	-2.36043	0.0655195	5.70724e-34
cg25736592	chr1	183148774	-4.2228	0.117215	5.70849e-34
cg20318143	chr19	17405561	3.67946	0.102135	5.7134e-34
cg12669543	chr3	9183881	-3.95825	0.109874	5.71393e-34
cg09887329	chr6	41182984	3.5874	0.0995798	5.71472e-34
cg15623846	chr4	46270831	2.80458	0.0778503	5.71507e-34
cg01081219	chr8	41545172	4.36492	0.121164	5.71721e-34
cg06777194	chr16	980444	3.16331	0.0878094	5.71865e-34
cg07908047	chr1	151989343	-2.12699	0.0590443	5.72593e-34
cg14123992	chr19	44904611	-2.20942	0.0613326	5.72613e-34
cg10941445	chr2	109318400	-3.50147	0.0972005	5.72931e-34
cg13813366	chr4	42396501	3.97501	0.110346	5.73009e-34
cg23838591	chr14	88830018	3.52378	0.0978209	5.73192e-34
cg10883064	chr17	62679985	-3.10132	0.0860936	5.73269e-34
cg02535169	chr13	110401020	-3.86033	0.107164	5.73298e-34
cg17284491	chr19	55251235	2.00913	0.0557748	5.7354e-34
cg15286206	chr15	37941067	-3.02018	0.0838421	5.73546e-34
cg05038268	chr11	67117810	3.72502	0.103409	5.73613e-34
cg22450045	chr7	4799864	-2.44294	0.067818	5.73658e-34
cg02180006	chr1	35215516	-2.68637	0.074576	5.73773e-34
cg14482811	chr9	136758385	-3.03881	0.0843621	5.74357e-34
cg19257550	chr9	35673912	-2.06876	0.0574333	5.7485e-34
cg07552638	chr17	67359685	2.72868	0.0757543	5.7498e-34
cg08485570	chr1	163085932	-3.38997	0.0941149	5.75377e-34
cg00961024	chr2	224196978	-2.29578	0.0637387	5.75961e-34
cg20293650	chr6	16180318	4.38484	0.12174	5.76294e-34
cg00826390	chr16	2812019	-2.32524	0.0645583	5.76585e-34
cg21279476	chr10	31912541	-3.72403	0.103395	5.76722e-34
cg06209689	chr1	47230676	2.39087	0.0663819	5.77123e-34
cg24618514	chr3	195147778	2.39265	0.0664317	5.77211e-34
cg19239035	chr12	113397025	-2.28854	0.0635423	5.7773e-34
cg01720235	chr7	78021438	-2.18048	0.060542	5.77737e-34
cg00961930	chr4	6957295	-2.63561	0.0731796	5.77951e-34
cg03944037	chr6	75431086	-2.79988	0.077741	5.78058e-34
cg10766285	chr16	54370924	3.25433	0.0903603	5.78375e-34
cg06456847	chr10	62049124	-5.16543	0.143425	5.78467e-34
cg16024891	chr17	2935788	4.22705	0.11737	5.78586e-34
cg22548551	chr12	6932263	-2.51932	0.0699527	5.78682e-34
cg13772158	chr2	127121016	-2.91856	0.0810414	5.79637e-34
cg01734865	chr18	79873950	-2.58999	0.0719183	5.79766e-34
cg27262236	chr20	57390021	3.4122	0.0947492	5.79768e-34
cg18702935	chr13	47933305	2.32825	0.0646504	5.79776e-34
cg08041408	chr7	157897917	-3.01194	0.0836358	5.80038e-34
cg24373369	chr15	65028399	2.69642	0.0748744	5.8006e-34
cg01742760	chr3	191356743	-2.87269	0.0797697	5.80214e-34
cg23731089	chr8	140589109	-4.09163	0.11362	5.80714e-34
cg18153680	chr15	69398804	2.47107	0.068619	5.80779e-34
cg18656024	chr3	48595711	-2.05334	0.0570192	5.80875e-34
cg00365800	chr3	147413603	2.32309	0.0645105	5.81088e-34
cg12289885	chr15	74131042	3.23819	0.0899227	5.81231e-34
cg07532405	chr14	22479509	-2.71742	0.0754614	5.8128e-34
cg01333242	chr13	30166060	-3.96649	0.110147	5.81293e-34
cg09162413	chr12	51419920	-2.00594	0.055704	5.81326e-34
cg10052599	chr2	175445287	2.87482	0.0798349	5.82047e-34
cg12940522	chr20	63441800	2.04261	0.0567242	5.82081e-34
cg16158734	chr2	98986489	3.90797	0.108527	5.82217e-34
cg08628233	chr5	103393718	3.14054	0.0872158	5.82549e-34
cg00176801	chr4	173214919	-2.97122	0.0825146	5.82863e-34
cg20239330	chr1	27689560	-3.22113	0.0894572	5.83471e-34
cg07692277	chr3	37201965	-2.34743	0.0651928	5.83492e-34
cg01298194	chr4	121691624	-2.98794	0.0829821	5.83753e-34
cg14269096	chr18	58865201	-3.8111	0.105843	5.83847e-34
cg27655512	chr11	2266191	3.55374	0.0986962	5.83883e-34
cg25316360	chr4	121728324	-3.13035	0.0869374	5.83887e-34
cg02808427	chr7	24896312	2.77071	0.0769495	5.83906e-34
cg19857776	chr15	33068195	2.08775	0.0579823	5.84006e-34
cg19852660	chr11	2825451	-3.56059	0.0988873	5.84132e-34
cg17811024	chr1	207838761	-2.14353	0.0595335	5.84877e-34
cg13035650	chr4	37683159	4.31839	0.119937	5.84959e-34
cg11731300	chr1	161038752	4.41146	0.122523	5.85075e-34
cg06741387	chr5	138824592	-2.5064	0.0696122	5.8509e-34
cg24136754	chr22	37007937	2.20048	0.0611161	5.85241e-34
cg26188389	chr5	168891405	-2.60567	0.0723699	5.85286e-34
cg04607867	chr19	55312459	-2.42913	0.0674668	5.85342e-34
cg10945573	chr7	100211582	2.9162	0.0809972	5.86099e-34
cg02240363	chr18	57545362	3.95948	0.10998	5.87278e-34
cg24045431	chr20	37286216	-2.49094	0.0691892	5.87343e-34
cg25384043	chr15	81003267	-2.09173	0.0581012	5.87569e-34
cg02048416	chr2	74555557	2.31202	0.0642208	5.8785e-34
cg02636348	chr10	77164069	-3.12064	0.0866818	5.87889e-34
cg20215900	chr1	169592345	-2.18749	0.060762	5.87917e-34
cg18181787	chr17	34300467	-2.03544	0.0565392	5.88194e-34
cg08833031	chr17	10678501	2.70361	0.0751006	5.88731e-34
cg14787267	chr17	79978059	-2.66355	0.0739885	5.88974e-34
cg01427126	chr16	3691212	-2.59539	0.0720972	5.8964e-34
cg15206000	chr13	33069781	2.85362	0.0792709	5.89775e-34
cg08782435	chr12	103979649	2.56697	0.0713096	5.90341e-34
cg08455425	chr6	109336846	-2.13155	0.0592142	5.90434e-34
cg05075301	chr14	94654179	-2.86587	0.0796136	5.90512e-34
cg17174605	chr1	8293261	-2.30922	0.0641507	5.90776e-34
cg05319033	chr16	49828300	-4.33656	0.120471	5.90948e-34
cg19250213	chr3	13365082	-2.46209	0.0683983	5.91112e-34
cg21401636	chr2	148871648	3.60821	0.100239	5.91359e-34
cg00017362	chr8	19854292	-2.17191	0.0603379	5.91568e-34
cg01375262	chr16	73232886	-3.40568	0.0946143	5.91749e-34
cg09261816	chr11	61763183	-2.20969	0.0613882	5.91838e-34
cg27621997	chr11	60841161	-3.23267	0.0898091	5.92107e-34
cg18107006	chr2	38604024	3.91296	0.10871	5.92423e-34
cg18881723	chr1	160647080	2.72677	0.0757554	5.92457e-34
cg11619090	chr2	231671440	2.83213	0.0786827	5.92539e-34
cg00168191	chr19	3097567	-2.57742	0.0716094	5.93642e-34
cg17971013	chr2	41999053	-3.17668	0.0882606	5.9409e-34
cg03586713	chr11	60840993	-3.90447	0.108482	5.94185e-34
cg17816479	chr18	36711929	-3.10989	0.0864052	5.94192e-34
cg04408841	chr9	136764660	-2.09352	0.0581664	5.94223e-34
cg07067827	chr10	114538801	2.29039	0.0636365	5.94323e-34
cg25838487	chr10	14536794	-3.74592	0.104078	5.94566e-34
cg16363413	chr15	68019561	2.44147	0.0678352	5.94668e-34
cg12223839	chr18	55634808	3.54903	0.0986085	5.94708e-34
cg11934819	chr20	1491432	3.55502	0.0987757	5.94944e-34
cg16609872	chr11	2807134	-2.477	0.068823	5.9495e-34
cg27610044	chr1	234272942	-2.5527	0.0709279	5.95485e-34
cg20434666	chr10	48685361	3.4041	0.0945849	5.95559e-34
cg20092396	chr5	149580941	-3.669	0.101948	5.96187e-34
cg12604169	chr11	60282002	-2.02162	0.0561733	5.9627e-34
cg22799499	chr1	40307373	2.12305	0.0589936	5.97051e-34
cg13223043	chr1	26165817	2.22121	0.0617213	5.9706e-34
cg03272310	chr17	41548202	-3.64328	0.101237	5.97231e-34
cg00028993	chr19	47744457	-2.51677	0.069935	5.9738e-34
cg03578548	chr9	88652496	-2.09212	0.0581352	5.97477e-34
cg00101235	chr3	125132998	2.69934	0.0750095	5.97837e-34
cg25229856	chr14	80426005	-2.53169	0.0703515	5.98075e-34
cg06174454	chr3	50334387	-2.4295	0.067512	5.9819e-34
cg20977312	chr5	173321914	3.18185	0.0884189	5.98268e-34
cg10455940	chr10	101453949	3.8329	0.106512	5.98533e-34
cg09469648	chr1	117686144	-2.2331	0.0620564	5.98957e-34
cg03721175	chr5	173963424	-3.16877	0.0880585	5.99109e-34
cg21563683	chr12	46374145	2.47566	0.0687976	5.99266e-34
cg01860101	chr1	56513285	-3.07193	0.0853684	5.99408e-34
cg21210021	chr3	152260790	2.62644	0.0729913	6.00418e-34
cg06152926	chr6	43090089	-2.01445	0.0559846	6.00927e-34
cg17824471	chr7	2881332	-2.09086	0.0581087	6.01138e-34
cg04137391	chr3	16065244	-2.08195	0.0578617	6.01439e-34
cg22589568	chr2	222572463	-2.52822	0.0702652	6.01678e-34
cg12249572	chr18	44996465	3.41045	0.0947851	6.01934e-34
cg20512466	chr17	40023529	-2.36481	0.0657244	6.0205e-34
cg00274051	chr21	28228482	-3.1197	0.0867057	6.02253e-34
cg06348490	chr4	41612106	-2.05822	0.0572041	6.02276e-34
cg09912824	chr5	170782541	-2.49622	0.0693772	6.02276e-34
cg02649849	chr9	969473	2.6973	0.0749689	6.03297e-34
cg25581285	chr5	34571217	-2.19438	0.0609911	6.03429e-34
cg07150293	chr19	2983747	-3.74178	0.104	6.03441e-34
cg09483650	chr2	43407680	3.747	0.104146	6.03606e-34
cg01822889	chr6	163825362	4.87975	0.13563	6.03645e-34
cg02380840	chr12	69070420	-2.37836	0.0661058	6.03857e-34
cg26320729	chr1	116433509	-2.64852	0.0736149	6.03932e-34
cg23301462	chr8	86745057	-3.48484	0.0968604	6.03954e-34
cg26282780	chr1	220701096	-3.30401	0.0918344	6.03958e-34
cg17045176	chr2	106284364	-2.70416	0.0751623	6.04195e-34
cg10337572	chr1	33012385	-3.67659	0.102191	6.04258e-34
cg08327038	chr16	69166348	-2.6047	0.0723996	6.04826e-34
cg14294200	chr18	48137385	2.55535	0.0710281	6.04879e-34
cg05479556	chr5	448889	-2.34286	0.0651225	6.05247e-34
cg26451188	chr17	8392653	-2.44265	0.0678967	6.05356e-34
cg24078375	chr3	170353026	3.73825	0.10391	6.05476e-34
cg14576850	chr1	100502614	2.93873	0.0816863	6.05506e-34
cg16096026	chr2	29580757	-2.07791	0.0577586	6.05522e-34
cg18851887	chr3	122768853	3.0929	0.085973	6.05854e-34
cg02711042	chr20	53729878	2.71494	0.0754675	6.06085e-34
cg16562342	chr1	109240881	-2.53417	0.0704429	6.0617e-34
cg26679964	chr7	143279448	-3.88535	0.108002	6.06213e-34
cg22732615	chr13	99931593	-2.15652	0.0599456	6.06298e-34
cg03308705	chr18	13457606	3.12019	0.0867337	6.06523e-34
cg05068570	chr12	13062706	-3.04331	0.084597	6.06589e-34
cg00213822	chr6	10210083	3.20411	0.089067	6.06622e-34
cg25834238	chr7	107815438	-2.73631	0.0760634	6.06723e-34
cg19101853	chr1	68174158	-4.15747	0.115569	6.068e-34
cg22332339	chr1	2072166	-2.84852	0.0791837	6.07082e-34
cg10614736	chr18	10913292	-4.11429	0.114373	6.07684e-34
cg22446491	chr15	98418147	-3.79077	0.10538	6.07852e-34
cg03025465	chr3	141444862	2.5536	0.0709879	6.07976e-34
cg13107596	chr2	191021430	3.03709	0.0844289	6.08023e-34
cg11917067	chr20	45323141	2.52644	0.0702336	6.08249e-34
cg13150037	chr1	241838075	-2.18424	0.0607211	6.08421e-34
cg13117948	chr4	16084428	3.33728	0.0927752	6.08422e-34
cg13594542	chr9	135958701	2.59864	0.0722426	6.08887e-34
cg05600412	chr17	68255736	3.67595	0.102192	6.08967e-34
cg08026493	chr8	23573311	-2.22347	0.0618157	6.1005e-34
cg03986786	chr4	139054932	-3.05401	0.0849059	6.10059e-34
cg16885031	chr9	135218389	-3.15385	0.0876824	6.10249e-34
cg07373723	chr7	111198405	-3.07127	0.0853867	6.10316e-34
cg16831218	chr16	49986366	-2.74305	0.0762622	6.10548e-34
cg21850879	chr17	31294925	2.81437	0.0782452	6.10617e-34
cg25721132	chr11	68843548	2.84319	0.0790466	6.10627e-34
cg02538009	chr20	31704843	-2.48484	0.0690839	6.10682e-34
cg12105450	chr2	201183377	2.66614	0.0741246	6.10773e-34
cg26918117	chr7	101960018	2.42949	0.0675456	6.10969e-34
cg25483073	chr20	15045476	-3.12578	0.0869089	6.12292e-34
cg14486661	chr19	31070504	-2.4977	0.0694462	6.1245e-34
cg01858550	chr16	87382550	-3.20467	0.0891029	6.12473e-34
cg06417644	chr16	28070010	-2.68122	0.074549	6.12594e-34
cg22176763	chr5	17443959	2.87541	0.079949	6.12803e-34
cg06093185	chr19	15464654	2.42822	0.0675155	6.12872e-34
cg21070860	chr3	155001860	3.22413	0.0896453	6.129e-34
cg04958703	chr17	4941427	2.4601	0.0684027	6.13178e-34
cg04142988	chr15	101444261	-2.81456	0.0782593	6.13508e-34
cg22241045	chr4	53497744	-2.68652	0.0746998	6.1374e-34
cg25827670	chr17	15352196	-2.41181	0.0670617	6.13824e-34
cg18454133	chr14	23366661	-4.61701	0.12838	6.14185e-34
cg01574116	chr7	77339060	3.05325	0.0849001	6.14671e-34
cg15274047	chr19	1102571	-3.30131	0.0917988	6.14965e-34
cg12872535	chr1	167428671	-3.33117	0.0926302	6.15324e-34
cg00753112	chr8	135581058	-2.9724	0.0826548	6.15564e-34
cg15377756	chr2	177039279	-2.51491	0.0699333	6.15601e-34
cg18953610	chr13	110135090	2.26892	0.0630928	6.15626e-34
cg12341727	chr18	12625272	2.6205	0.0728704	6.16018e-34
cg27191786	chr2	138475533	3.82014	0.106231	6.16188e-34
cg16293051	chr4	7046364	-2.4106	0.0670344	6.16263e-34
cg08753391	chr6	32081845	-2.384	0.0662952	6.16434e-34
cg02481065	chr1	50193136	2.9427	0.0818316	6.1647e-34
cg14873515	chr5	150507899	3.06457	0.085221	6.16525e-34
cg06983765	chr8	1417740	-2.77694	0.0772224	6.16566e-34
cg14982387	chr20	53844405	2.87701	0.0800055	6.16614e-34
cg04584675	chr3	32385062	-2.17595	0.0605105	6.16895e-34
cg03123979	chr16	991053	-2.56807	0.071415	6.1691e-34
cg15203905	chr1	2928949	-2.59018	0.0720299	6.16936e-34
cg07354813	chr4	10549500	-2.78066	0.0773278	6.17162e-34
cg10833510	chr2	205699762	3.20322	0.0890788	6.17217e-34
cg07156336	chr3	128782807	2.12174	0.0590039	6.17258e-34
cg15065049	chr17	48551656	-2.3754	0.0660587	6.17502e-34
cg04867468	chr8	143881915	2.2765	0.0633083	6.17531e-34
cg16153168	chr5	68818510	-2.55593	0.0710795	6.17629e-34
cg08981986	chr2	24832354	-2.04788	0.0569508	6.17666e-34
cg19957803	chr5	134174386	-2.05878	0.0572545	6.17864e-34
cg10657388	chr9	135377408	-2.9766	0.0827796	6.18089e-34
cg00796821	chr7	128911703	-3.03081	0.0842879	6.18363e-34
cg20261583	chr11	36520194	-3.15707	0.0877997	6.18434e-34
cg26010218	chr4	78056069	-4.17034	0.115979	6.18444e-34
cg02050925	chr1	8173915	-2.30188	0.0640168	6.18546e-34
cg11476317	chr13	23902653	-2.19605	0.0610736	6.18565e-34
cg09624514	chr7	44063836	-2.22749	0.0619487	6.18964e-34
cg20748522	chr4	149017274	-2.5924	0.0720981	6.1925e-34
cg17847724	chr20	8658236	3.1674	0.0880918	6.19877e-34
cg16151262	chr8	13096549	-2.38994	0.0664695	6.20021e-34
cg12922664	chr15	31049261	4.24284	0.118003	6.20037e-34
cg22190721	chr16	68235392	-3.05706	0.0850244	6.20303e-34
cg16474118	chr2	12620065	-2.14682	0.0597092	6.20665e-34
cg23523359	chr10	131240652	-2.96559	0.0824831	6.21126e-34
cg11227555	chr9	120929341	3.74631	0.104198	6.21141e-34
cg17622053	chr8	115239327	-3.29198	0.0915628	6.21667e-34
cg14471687	chr6	55704620	-3.30363	0.0918871	6.21737e-34
cg25775445	chr10	95476764	-2.15033	0.0598094	6.21786e-34
cg21434492	chr3	10570418	-2.38706	0.0663937	6.21786e-34
cg18207201	chr4	146122658	-3.33262	0.0926941	6.21908e-34
cg12128467	chr9	121353818	2.60306	0.0724027	6.22112e-34
cg00174992	chr2	168802611	-2.10323	0.0585002	6.222e-34
cg13422817	chr12	4441761	-2.17975	0.060629	6.22384e-34
cg15410025	chr7	2687406	-2.39602	0.0666452	6.22603e-34
cg11911653	chr5	2170376	-2.02261	0.0562588	6.2264e-34
cg14444798	chr11	79483041	3.17284	0.0882525	6.22662e-34
cg00561527	chr19	14082586	-2.0149	0.0560453	6.23042e-34
cg24595152	chr3	43692339	2.51479	0.0699502	6.23187e-34
cg06934227	chr10	102213731	3.65248	0.101596	6.2329e-34
cg12994167	chr4	78613861	3.23707	0.0900411	6.2329e-34
cg13924015	chr9	105148837	-3.2541	0.0905151	6.23324e-34
cg26854869	chr17	62093998	-2.56058	0.0712243	6.23369e-34
cg04968742	chr2	225894872	-3.06455	0.0852429	6.23477e-34
cg17417630	chr2	179024669	4.14909	0.115412	6.23698e-34
cg13230994	chr11	67212327	2.97249	0.0826832	6.23755e-34
cg09959020	chr20	36845230	-3.19663	0.0889186	6.23919e-34
cg23363263	chr2	223887272	3.16741	0.0881063	6.24118e-34
cg01360720	chr4	48830020	2.22003	0.0617537	6.24159e-34
cg18816701	chr12	2690889	2.49082	0.0692871	6.24506e-34
cg13262164	chr1	54276001	-2.67611	0.0744413	6.24558e-34
cg03023837	chr9	136658761	4.65158	0.129393	6.24578e-34
cg19681037	chr10	95976348	2.63983	0.0734326	6.24724e-34
cg10248878	chr4	54098942	2.61406	0.0727162	6.24862e-34
cg24009688	chr2	6828051	-4.0122	0.111609	6.24943e-34
cg06822249	chr1	24018784	-2.98387	0.0830035	6.24989e-34
cg06934426	chr12	10220882	-2.3519	0.0654245	6.2526e-34
cg07591278	chr3	23810032	3.15155	0.0876691	6.25289e-34
cg02275530	chr17	61250952	2.80634	0.0780663	6.25384e-34
cg04728775	chr10	48493769	2.89007	0.0803956	6.25417e-34
cg10310649	chr10	28632460	-2.52712	0.070301	6.26103e-34
cg00140447	chr7	128940655	3.59082	0.0998933	6.26547e-34
cg09923296	chr10	13770165	3.39724	0.0945089	6.26754e-34
cg11297458	chr16	54000060	-3.01557	0.0838922	6.27067e-34
cg22323744	chr5	76952886	3.19443	0.0888685	6.27219e-34
cg16081325	chr12	106123665	-3.45374	0.0960824	6.27223e-34
cg00502062	chr1	201609084	-2.16793	0.0603124	6.27652e-34
cg25811577	chr10	29205906	2.7264	0.0758494	6.27771e-34
cg06821999	chr14	94771819	2.34301	0.0651836	6.27802e-34
cg02841075	chr6	148064996	-2.03626	0.0566498	6.27881e-34
cg18147605	chr12	6553883	-2.85384	0.0793954	6.27943e-34
cg13724123	chr13	111272879	-2.15548	0.0599669	6.28057e-34
cg26251660	chr5	160171876	-2.46559	0.0685949	6.28192e-34
cg06832225	chr6	14192609	-2.6378	0.0733858	6.28194e-34
cg13668327	chr17	78717035	-3.19156	0.0887919	6.28237e-34
cg05848175	chr1	153357781	2.52288	0.0701888	6.28263e-34
cg23617193	chr1	64506078	2.95548	0.0822245	6.28365e-34
cg10531339	chr1	51168595	3.07929	0.0856702	6.28706e-34
cg11139691	chr7	106064830	-2.4248	0.0674627	6.29258e-34
cg03480722	chr9	91495767	-3.42094	0.0951779	6.29468e-34
cg13042808	chr15	67165246	-3.11173	0.0865785	6.3049e-34
cg25597580	chr1	157994739	-3.10394	0.0863623	6.30697e-34
cg02042426	chr4	55948124	3.06071	0.08516	6.3086e-34
cg11577355	chr2	100106012	-2.02192	0.0562583	6.31325e-34
cg09628877	chr3	195886868	-2.49891	0.0695301	6.31352e-34
cg11924722	chr20	56434170	-3.47263	0.0966247	6.31805e-34
cg22367631	chr1	39103407	3.17781	0.0884218	6.31875e-34
cg19159701	chr20	5090366	4.54121	0.126359	6.32074e-34
cg04458670	chr5	5421568	2.86027	0.079587	6.32169e-34
cg12011642	chr17	57338598	3.11821	0.0867659	6.32672e-34
cg06042940	chr20	57418383	-2.15958	0.0600916	6.32757e-34
cg18946403	chr15	78411722	-2.721	0.0757143	6.33009e-34
cg01699600	chr16	88778318	3.32081	0.0924051	6.33147e-34
cg13075942	chr14	68569167	-2.55866	0.0711984	6.33478e-34
cg23743013	chr3	72345796	2.03354	0.0565866	6.33703e-34
cg14182049	chr6	131908206	2.44665	0.068083	6.34061e-34
cg00232092	chr7	5479256	2.8118	0.0782441	6.34103e-34
cg05627669	chr2	102081821	3.30768	0.0920437	6.34347e-34
cg05479962	chr16	31477664	5.72987	0.159447	6.34442e-34
cg19641625	chr6	168524953	-3.23947	0.0901473	6.34808e-34
cg24139528	chr2	233306592	-2.10303	0.0585229	6.34885e-34
cg06388099	chr19	49897628	2.22508	0.0619193	6.34986e-34
cg07161242	chr13	39415159	-4.74165	0.131951	6.35115e-34
cg19685205	chr12	8519442	3.26892	0.0909701	6.35781e-34
cg08321382	chr2	238597131	-4.20959	0.117149	6.36172e-34
cg19258177	chr1	94591063	-2.27227	0.0632355	6.36211e-34
cg03948822	chr17	65048188	4.15654	0.115674	6.36395e-34
cg05008948	chr7	99563091	-3.16447	0.088066	6.3662e-34
cg21573696	chr17	62950377	-4.30276	0.119745	6.36715e-34
cg11868330	chr2	158321376	-3.29841	0.0917948	6.36951e-34
cg10677959	chr6	32183569	-2.19284	0.0610268	6.37032e-34
cg13301442	chr2	120232746	2.78656	0.0775507	6.37162e-34
cg02812482	chr19	13864168	2.89223	0.0804923	6.37419e-34
cg07176410	chr8	67512507	-2.33181	0.0648955	6.3742e-34
cg13909661	chr12	26233900	-3.57205	0.0994131	6.37767e-34
cg16154160	chr8	90541647	-3.57297	0.0994396	6.37955e-34
cg08116144	chr1	162629980	-2.64398	0.073587	6.38799e-34
cg27014354	chr16	69188670	-2.8315	0.0788069	6.39037e-34
cg20291069	chr19	4455918	-2.1047	0.0585789	6.39262e-34
cg14387516	chr16	78685067	-2.82827	0.0787186	6.3965e-34
cg04076774	chr12	107560804	-2.11203	0.0587839	6.39707e-34
cg03673688	chr22	30422481	-2.15005	0.0598441	6.40698e-34
cg00168459	chr10	50374955	3.20905	0.0893204	6.40733e-34
cg04203079	chr13	110524715	4.13774	0.11517	6.40813e-34
cg02387366	chr17	82305807	2.35023	0.0654166	6.4094e-34
cg22813735	chr21	18155736	3.07684	0.0856419	6.41148e-34
cg02584377	chr12	122051639	-3.01042	0.0837931	6.41177e-34
cg14652230	chr3	49428864	2.18947	0.0609429	6.41254e-34
cg14308311	chr9	112050126	-3.91544	0.108984	6.4134e-34
cg14571813	chr3	129343988	3.33788	0.0929116	6.42248e-34
cg19501108	chr7	74303056	-2.20317	0.0613265	6.42303e-34
cg02031638	chr22	36563199	2.39645	0.0667069	6.424e-34
cg26280038	chr8	11067248	-2.31841	0.0645348	6.42613e-34
cg11567978	chr11	71986246	2.63252	0.0732786	6.42694e-34
cg22178983	chr4	79528613	3.09635	0.0861902	6.42821e-34
cg13747494	chr1	116692014	-2.7248	0.0758482	6.42981e-34
cg07891774	chr17	82602248	-2.02207	0.0562875	6.4336e-34
cg04820773	chr17	17446355	-3.13231	0.087193	6.43366e-34
cg05414163	chr17	59366995	-3.11447	0.0866966	6.43409e-34
cg22096955	chr2	195562406	4.3198	0.120249	6.43438e-34
cg15757019	chr4	148835513	-2.36896	0.0659445	6.43635e-34
cg01478434	chr1	2247511	-2.14029	0.0595795	6.43845e-34
cg04452756	chr11	45561147	-2.2122	0.0615814	6.43887e-34
cg07465211	chr1	67570619	-2.73196	0.076051	6.44203e-34
cg08828627	chr1	230205896	-2.88668	0.0803583	6.44363e-34
cg04353474	chr3	18745731	2.98908	0.0832091	6.44364e-34
cg05557582	chr3	9192442	-2.52131	0.0701881	6.44592e-34
cg11841394	chr12	114403731	3.7895	0.105493	6.44932e-34
cg12556802	chr4	151199568	-2.63286	0.0732946	6.45008e-34
cg25560707	chr12	65537211	-4.30233	0.119771	6.45331e-34
cg27200006	chr22	24607887	3.2874	0.091517	6.45334e-34
cg06349213	chr8	124619558	-2.22665	0.0619877	6.45625e-34
cg07102397	chr14	89398383	2.85364	0.0794441	6.46211e-34
cg08271031	chr22	44172932	3.0307	0.0843737	6.46352e-34
cg01010073	chr7	45025974	2.28898	0.0637246	6.46357e-34
cg01411101	chr11	86940629	-4.15997	0.115813	6.46496e-34
cg03426684	chr22	43826949	-3.28286	0.0913946	6.46547e-34
cg13206224	chr4	169098720	3.42719	0.0954128	6.46555e-34
cg04508138	chr2	95321541	-2.34407	0.0652604	6.47273e-34
cg07942997	chr11	128302701	4.09048	0.113884	6.47691e-34
cg22454313	chr1	201753681	-3.48722	0.0970881	6.47725e-34
cg26472183	chr8	125433502	-3.20293	0.0891733	6.47758e-34
cg04552784	chr13	101523863	-2.80069	0.0779745	6.47803e-34
cg07837085	chr1	160739200	4.10198	0.114204	6.47816e-34
cg21292093	chr19	39379979	-2.72254	0.0757992	6.47954e-34
cg17691988	chr4	107665438	-2.47218	0.0688291	6.48013e-34
cg15996183	chr2	238225989	-3.14785	0.0876405	6.4802e-34
cg27123392	chr15	50278276	3.77882	0.105209	6.48267e-34
cg12256641	chr19	51124077	2.38271	0.0663389	6.4832e-34
cg24189304	chr4	88042880	-2.9013	0.0807778	6.48544e-34
cg01593826	chr15	75112684	2.53972	0.0707118	6.48895e-34
cg09414807	chr11	68446964	-2.33216	0.0649329	6.48923e-34
cg16431025	chr6	25629278	-2.98379	0.0830756	6.48945e-34
cg11394547	chr9	75148879	3.78986	0.105519	6.48978e-34
cg25732368	chr19	8029532	-2.20462	0.0613821	6.49008e-34
cg13107741	chr6	155493817	-3.67479	0.102315	6.49049e-34
cg10138107	chr21	35377694	-2.83212	0.0788532	6.49078e-34
cg17330403	chr14	73452534	4.56308	0.12705	6.49568e-34
cg25354918	chr2	99554304	-2.25205	0.062704	6.49674e-34
cg23093615	chr4	123893729	-3.21411	0.0894916	6.49898e-34
cg08514385	chr13	32022448	-2.16167	0.0601885	6.50023e-34
cg09833634	chr3	60278527	-2.67891	0.0745904	6.50094e-34
cg02950364	chr2	46331113	-2.74622	0.0764646	6.50162e-34
cg24769295	chr11	63909013	-2.23967	0.0623606	6.50218e-34
cg15495091	chr13	112837505	-4.00919	0.111632	6.50672e-34
cg18499883	chr8	37538390	2.86382	0.079742	6.51176e-34
cg16978197	chr4	38100314	-2.91205	0.0810851	6.51191e-34
cg01806382	chr12	116318480	-2.9041	0.0808642	6.51331e-34
cg01177100	chr3	9134527	2.20589	0.0614226	6.51385e-34
cg10720154	chr1	203556476	-2.0755	0.0577922	6.51422e-34
cg18056695	chr13	33015147	3.67396	0.102303	6.5208e-34
cg14240300	chr17	48627656	-2.28213	0.0635477	6.52344e-34
cg03954453	chr2	86035564	2.46905	0.0687528	6.5239e-34
cg14018797	chr7	1810146	-3.03249	0.0844422	6.52396e-34
cg09231084	chr13	27482107	-2.97026	0.0827098	6.52529e-34
cg16729997	chr2	18455331	-3.06839	0.0854429	6.52695e-34
cg19005368	chr11	32830404	2.37283	0.0660747	6.52839e-34
cg00814573	chr3	187244267	-3.0253	0.084244	6.52969e-34
cg00864768	chr19	54188248	2.38088	0.0662992	6.53008e-34
cg10449711	chr16	65634407	3.70098	0.10306	6.5322e-34
cg19220272	chr2	43085229	2.54583	0.0708937	6.53419e-34
cg20099552	chr3	88019277	3.14157	0.087485	6.54046e-34
cg24933134	chr10	114329870	2.17946	0.0606926	6.5408e-34
cg15559110	chr9	104830289	2.65593	0.0739618	6.54243e-34
cg05517509	chr3	5299347	-2.79677	0.0778845	6.5451e-34
cg15498134	chr1	24920363	-3.47511	0.0967766	6.54967e-34
cg02387038	chr1	26005225	-2.04264	0.0568855	6.55505e-34
cg16943019	chr3	134237672	-2.37044	0.066015	6.55715e-34
cg17513592	chr2	202029712	-2.89042	0.0804967	6.55948e-34
cg02145482	chr6	63633045	-2.3556	0.0656025	6.56066e-34
cg18270446	chr12	12449940	2.52352	0.0702793	6.56155e-34
cg13778274	chr9	129716079	-2.86641	0.0798289	6.56283e-34
cg13319364	chr5	20554217	-2.67163	0.0744063	6.56946e-34
cg05287467	chr6	26028189	-2.79907	0.0779566	6.57366e-34
cg09659072	chr10	113179529	2.78345	0.0775227	6.57709e-34
cg05408865	chr17	38885077	-2.80534	0.0781323	6.5778e-34
cg21653474	chr6	97814112	-2.31166	0.0643832	6.57937e-34
cg12978308	chr15	75347092	2.01319	0.0560705	6.57996e-34
cg16916535	chr21	46443163	2.15601	0.0600491	6.58405e-34
cg23322244	chr20	39271419	-2.16903	0.0604122	6.58639e-34
cg24418865	chr14	61128568	-2.74102	0.0763438	6.58836e-34
cg06316310	chr9	15824846	-2.59219	0.0721987	6.58848e-34
cg00741978	chr15	71109261	-2.24098	0.0624168	6.58922e-34
cg02594099	chr2	204159647	-2.40094	0.0668729	6.59206e-34
cg21241367	chr13	43128828	-3.04171	0.0847209	6.59463e-34
cg01831971	chr12	96427551	-3.42549	0.0954103	6.59511e-34
cg14549256	chr4	2625415	-2.49648	0.0695349	6.59579e-34
cg02863179	chr10	62019294	-3.50469	0.097617	6.59718e-34
cg17072368	chr17	57927231	-3.00186	0.083612	6.59827e-34
cg17709911	chr3	172135840	3.34634	0.0932076	6.60016e-34
cg05641778	chr7	157401842	2.71252	0.0755544	6.60361e-34
cg18133088	chr10	124878661	-2.01016	0.055991	6.60461e-34
cg22145511	chr5	142674782	-3.87027	0.107803	6.60644e-34
cg08714960	chr2	133823130	-3.68903	0.102756	6.60785e-34
cg24775461	chr11	35951821	2.31806	0.0645683	6.60907e-34
cg15431934	chr15	40467009	2.44784	0.0681839	6.61177e-34
cg05121469	chr9	126146822	2.33028	0.0649106	6.61662e-34
cg25481666	chr9	127847278	-2.54194	0.0708064	6.61718e-34
cg17661220	chr20	3712532	2.3605	0.0657525	6.6174e-34
cg14699839	chr17	76462403	-2.25763	0.0628878	6.6206e-34
cg22261669	chr13	98307545	-2.45464	0.0683761	6.62307e-34
cg07555787	chr19	55100027	-2.14241	0.0596792	6.62557e-34
cg27091643	chr12	64583813	2.91124	0.0810967	6.62843e-34
cg23590159	chr1	26303404	-2.24067	0.0624177	6.63205e-34
cg17479843	chr2	230954061	3.1916	0.0889079	6.63248e-34
cg24932433	chr2	174546863	-2.0833	0.0580341	6.63256e-34
cg00567673	chr8	61061380	3.28951	0.0916368	6.63684e-34
cg23736940	chr17	41367871	-2.51077	0.0699434	6.63806e-34
cg02501410	chr3	143536943	-2.9693	0.0827176	6.64079e-34
cg14499497	chr2	48568693	3.59298	0.100094	6.64703e-34
cg20918937	chr17	3540332	3.19154	0.0889118	6.65016e-34
cg03733470	chr3	196886243	3.40996	0.0949974	6.65233e-34
cg10899725	chr2	64486157	-3.32171	0.0925392	6.65357e-34
cg06163573	chr1	18175997	-2.84926	0.0793795	6.66076e-34
cg03628000	chr16	14502205	-2.93214	0.0816887	6.66211e-34
cg10678459	chr11	2443873	-2.3477	0.0654096	6.67578e-34
cg23978657	chr1	89198577	4.20901	0.117269	6.67755e-34
cg27063969	chr5	169706962	-2.55459	0.0711745	6.67885e-34
cg10372121	chr13	30371739	3.02524	0.0842886	6.68209e-34
cg10553969	chr14	51828593	2.4418	0.0680331	6.68353e-34
cg18422587	chr7	3095036	4.4306	0.123445	6.68403e-34
cg26726652	chr13	111630176	-2.6727	0.074467	6.68527e-34
cg05238740	chr5	133851046	-2.26304	0.0630535	6.68716e-34
cg05911377	chr7	141003877	-2.37609	0.0662036	6.68856e-34
cg14276125	chr11	67285288	2.76318	0.0769895	6.69131e-34
cg21331367	chr2	25171108	2.6413	0.073594	6.69233e-34
cg14442177	chr15	89747318	-2.55895	0.0712997	6.69323e-34
cg02645852	chr10	131403174	-2.15609	0.0600763	6.70026e-34
cg16004558	chr12	51517946	-2.01872	0.0562491	6.70166e-34
cg15175179	chr17	19748499	-2.1421	0.0596869	6.7018e-34
cg13853198	chr1	161215302	3.7385	0.104169	6.70331e-34
cg11225528	chr8	79890972	2.26714	0.0631716	6.70421e-34
cg07557423	chr4	42655886	3.67667	0.102447	6.70498e-34
cg22066922	chr10	3223667	-2.06818	0.0576283	6.70674e-34
cg08553950	chr20	37383613	-2.03196	0.0566195	6.71e-34
cg21623281	chr13	112658241	-2.05572	0.0572821	6.71249e-34
cg02854729	chr11	13440688	-2.71803	0.0757394	6.72002e-34
cg15393223	chr10	125392258	-2.65416	0.0739599	6.72184e-34
cg10140309	chr20	50932124	-2.72167	0.0758416	6.72336e-34
cg03185622	chr8	1553060	-2.45291	0.0683526	6.72408e-34
cg17790532	chr9	123033498	2.7476	0.0765646	6.72437e-34
cg06068362	chr2	32838416	-2.00086	0.0557562	6.72613e-34
cg04105416	chr7	4871420	5.61403	0.156441	6.72619e-34
cg17993504	chr3	129398566	-2.06038	0.0574152	6.72764e-34
cg13090418	chr10	33332493	-3.87	0.107843	6.72893e-34
cg04244170	chr3	100397177	3.04185	0.0847655	6.72921e-34
cg16386396	chr1	3215894	3.60809	0.100545	6.73001e-34
cg06207343	chr16	15023772	-2.40786	0.0670991	6.73162e-34
cg12959840	chr11	105035425	2.24159	0.0624658	6.73193e-34
cg09515098	chr1	92476518	2.76918	0.0771679	6.73203e-34
cg20133890	chr6	31712367	3.13909	0.087477	6.73516e-34
cg02219323	chr19	3383728	-2.23431	0.0622639	6.73698e-34
cg12602409	chr2	176174840	3.88337	0.108219	6.73733e-34
cg11085073	chr4	19580380	-3.41424	0.0951463	6.74025e-34
cg14002772	chr9	2047373	-2.5144	0.0700707	6.7433e-34
cg22819833	chr2	191051991	3.24302	0.0903761	6.74414e-34
cg20200071	chr1	26203821	-2.30614	0.0642675	6.74552e-34
cg07739927	chr17	64782044	2.79578	0.0779134	6.74734e-34
cg14856316	chr2	236776915	-2.72225	0.0758657	6.75269e-34
cg11806995	chr11	8773375	-2.63997	0.0735732	6.75463e-34
cg07508304	chr16	85174710	-2.0079	0.0559584	6.75598e-34
cg17200999	chr4	118981433	-3.20087	0.089206	6.75848e-34
cg06467040	chr5	34670067	-2.2604	0.0629964	6.76094e-34
cg14049706	chr22	35684664	-3.55021	0.0989444	6.7653e-34
cg13926004	chr5	94285861	-2.30895	0.0643515	6.76975e-34
cg25033515	chr2	8094704	-3.09099	0.0861473	6.77e-34
cg04236117	chr9	2234546	-2.39858	0.0668497	6.77142e-34
cg22031032	chr2	12077166	-2.49176	0.0694475	6.77385e-34
cg05266624	chr8	37546979	2.40896	0.0671401	6.7761e-34
cg09306332	chr15	72178344	2.34622	0.0653929	6.78192e-34
cg00801798	chr9	5628280	2.45978	0.0685584	6.78391e-34
cg14370752	chr11	6497208	-2.45384	0.0683939	6.78841e-34
cg03328393	chr7	1571058	-2.55443	0.0711987	6.79237e-34
cg20646219	chr17	40333976	2.34504	0.0653625	6.79241e-34
cg03630413	chr15	96323308	2.46278	0.0686443	6.79284e-34
cg12295918	chr3	46464991	2.7825	0.0775557	6.79307e-34
cg26555998	chr19	14891181	2.2478	0.0626526	6.79451e-34
cg14739664	chr5	141303900	-4.23819	0.118132	6.79755e-34
cg04424656	chr11	1755059	2.75807	0.0768771	6.80162e-34
cg19201596	chr5	147964132	2.85171	0.0794872	6.80178e-34
cg08511678	chr1	160575355	4.63856	0.129294	6.80331e-34
cg07348110	chr3	5018566	-2.02036	0.0563151	6.80404e-34
cg26107333	chr12	3201103	2.14303	0.0597348	6.80678e-34
cg21656522	chr17	44273171	-2.19699	0.0612394	6.8087e-34
cg25787984	chr11	12009961	2.10209	0.0585954	6.81537e-34
cg07967918	chr6	107488337	2.1151	0.0589585	6.81731e-34
cg23645239	chr15	28954338	2.37985	0.0663388	6.81884e-34
cg16452108	chr11	62394778	-2.37885	0.0663109	6.81884e-34
cg13186120	chr12	39724131	-4.10831	0.114523	6.82499e-34
cg15735523	chr16	4030765	2.59044	0.0722109	6.82593e-34
cg16944574	chr17	7019758	-3.74566	0.104415	6.83083e-34
cg08905910	chr7	41975154	-2.12643	0.0592775	6.83225e-34
cg17072519	chr22	20967775	-2.24431	0.0625636	6.83234e-34
cg16788159	chr17	413914	2.89709	0.0807615	6.83464e-34
cg15626112	chr8	130013656	3.49925	0.0975491	6.83891e-34
cg23168648	chr5	39815776	-3.53852	0.0986441	6.83961e-34
cg17032679	chr9	129826583	-2.28443	0.0636848	6.8446e-34
cg10396153	chr1	38218071	-2.40946	0.0671702	6.8449e-34
cg17324636	chr17	78437286	-3.06432	0.0854264	6.84545e-34
cg24732049	chr13	20420127	-3.13163	0.087303	6.84604e-34
cg03072035	chr10	71316907	2.92364	0.0815054	6.84846e-34
cg26746309	chr10	100183771	2.44003	0.0680243	6.85265e-34
cg19503640	chr5	1503648	3.84575	0.107214	6.85339e-34
cg06826120	chr14	101955815	-3.86946	0.107875	6.85476e-34
cg17083541	chr20	47878983	-2.32825	0.0649088	6.8559e-34
cg02032221	chr2	237673281	3.17527	0.0885245	6.86174e-34
cg14827165	chr19	17110610	2.36111	0.0658263	6.86205e-34
cg09439204	chr12	53696680	2.95106	0.0822739	6.86232e-34
cg16282686	chr12	131222950	2.59328	0.0723004	6.86781e-34
cg24127061	chr11	66071931	2.4821	0.0692015	6.87061e-34
cg03892356	chr12	54027053	3.14685	0.0877349	6.87093e-34
cg11357670	chr13	113489633	-3.27073	0.0911894	6.87308e-34
cg13900491	chr11	44467077	-2.19156	0.0611019	6.8736e-34
cg06349838	chr15	51185430	3.32457	0.0926906	6.87382e-34
cg01716653	chr14	76914187	-2.19251	0.0611283	6.87415e-34
cg22046208	chr20	4881125	2.64322	0.0736947	6.87478e-34
cg09799049	chr7	47447043	-3.02476	0.0843327	6.87681e-34
cg03172688	chr5	141874564	-2.41524	0.0673389	6.87733e-34
cg22528339	chr13	48437206	-3.6324	0.101277	6.88469e-34
cg26742320	chr2	200528905	2.66173	0.0742137	6.88678e-34
cg22943851	chr15	66348760	-3.46781	0.0966893	6.88816e-34
cg11732190	chr3	9947358	-3.46382	0.0965782	6.88936e-34
cg09418544	chr19	39142844	3.01712	0.0841235	6.89002e-34
cg12784549	chr10	72324044	3.5002	0.0975935	6.89214e-34
cg23598228	chr14	20904950	2.7189	0.0758094	6.89341e-34
cg09555364	chr5	167916334	-4.10464	0.114449	6.89672e-34
cg09073948	chr1	244855591	3.40394	0.0949115	6.89759e-34
cg10817669	chr6	71081303	-2.69786	0.0752242	6.89866e-34
cg13808160	chr9	114643228	-2.32195	0.0647434	6.90224e-34
cg18947376	chr22	17832006	-2.00685	0.0559587	6.90888e-34
cg06420129	chr16	24819697	-2.64513	0.0737581	6.91493e-34
cg23871640	chr1	110069185	2.33944	0.0652349	6.91812e-34
cg11369971	chr12	15184701	-2.31187	0.0644665	6.92004e-34
cg13789214	chr8	116289537	3.24026	0.0903546	6.92028e-34
cg01374617	chr7	78586134	3.12425	0.0871198	6.921e-34
cg02613034	chr3	43734106	-2.5097	0.0699844	6.92569e-34
cg26170660	chr6	28525824	3.43277	0.0957246	6.92575e-34
cg03760691	chr1	59360382	-2.18235	0.0608563	6.92746e-34
cg04435121	chr18	11175724	-2.23297	0.0622684	6.92972e-34
cg27204991	chr22	23036779	-2.73304	0.0762137	6.93156e-34
cg23774857	chr3	120399583	3.11325	0.0868169	6.93356e-34
cg03590387	chr2	67872184	-2.19068	0.0610901	6.93476e-34
cg06277277	chr1	161238517	-2.21384	0.0617365	6.93764e-34
cg13521229	chr19	50510373	-2.77465	0.0773763	6.93974e-34
cg00520410	chr16	81524549	2.99116	0.0834149	6.94258e-34
cg22998895	chr8	143274411	-2.22585	0.0620727	6.94346e-34
cg25902889	chr19	4305093	-4.08007	0.113782	6.94436e-34
cg17070827	chr8	143229766	-2.74123	0.0764469	6.94946e-34
cg10771904	chr19	51498411	-2.40512	0.0670738	6.95091e-34
cg24221930	chr7	151955509	-2.84587	0.079366	6.95308e-34
cg11643872	chr11	61165194	2.96105	0.0825783	6.95324e-34
cg17267559	chr18	56655366	3.31176	0.0923592	6.95398e-34
cg02862467	chr1	19081403	3.59455	0.100248	6.96208e-34
cg20955567	chr9	99867717	3.05398	0.0851735	6.96535e-34
cg05300440	chr1	26772202	-2.44573	0.0682101	6.96712e-34
cg06729408	chr8	109368752	-2.15194	0.0600173	6.97136e-34
cg14232218	chr9	91160048	-3.33111	0.0929058	6.97582e-34
cg09686390	chr10	71975575	-2.76154	0.0770232	6.98741e-34
cg10515688	chr17	32517494	2.37924	0.0663608	6.98892e-34
cg22417371	chr12	52198250	2.99915	0.083651	6.98909e-34
cg26537443	chr3	143595739	2.85901	0.0797431	6.99246e-34
cg03567896	chr4	7065648	2.39653	0.0668451	6.999e-34
cg27143891	chr15	68623779	-2.16293	0.0603296	6.99991e-34
cg14131385	chr20	1830382	-2.78859	0.0777818	7.00288e-34
cg25227866	chr17	73493391	-2.72409	0.0759849	7.01089e-34
cg01425731	chr13	49628522	3.00366	0.0837833	7.01178e-34
cg17459536	chr19	37928797	3.55408	0.0991379	7.01606e-34
cg05940001	chr16	74749625	-2.50926	0.0699939	7.01689e-34
cg13019491	chr14	60511138	3.35069	0.0934666	7.02229e-34
cg17487784	chr8	19512241	2.86783	0.0799973	7.02237e-34
cg16700820	chr10	26534575	-2.99235	0.083471	7.02348e-34
cg08889125	chr7	128259337	-2.03645	0.0568069	7.0259e-34
cg10137024	chr2	69992	-2.15364	0.0600761	7.02669e-34
cg12339920	chr5	136034599	3.64414	0.101654	7.02837e-34
cg17195365	chr1	21915573	-4.34862	0.121308	7.03211e-34
cg05493528	chr1	65165848	3.11294	0.0868378	7.03293e-34
cg03163912	chr8	111797348	-2.27924	0.0635811	7.03328e-34
cg00442802	chr11	18116847	-2.46344	0.06872	7.03473e-34
cg04089275	chr14	61543223	-4.11845	0.11489	7.03906e-34
cg22854558	chr5	35317004	-2.41859	0.0674701	7.04057e-34
cg19626719	chr3	64561343	-2.70674	0.0755087	7.04168e-34
cg12607120	chr2	121758312	-2.14356	0.0597981	7.04327e-34
cg10195527	chr1	17858292	-2.68659	0.0749472	7.0439e-34
cg09283120	chr10	21418329	-2.34123	0.0653135	7.04766e-34
cg13969788	chr9	35689478	-2.93636	0.0819165	7.04916e-34
cg14697880	chr22	41960809	-2.39396	0.0667851	7.05051e-34
cg09676495	chr12	31196031	3.36494	0.0938733	7.05186e-34
cg25211959	chr3	152105220	3.33865	0.0931415	7.05641e-34
cg04948912	chr3	184842555	-2.27132	0.0633657	7.05956e-34
cg18634760	chr13	46105107	3.57214	0.0996572	7.06151e-34
cg10738744	chr1	207316623	3.42185	0.0954649	7.06411e-34
cg16491284	chr11	33701916	-2.34481	0.0654185	7.07055e-34
cg08985063	chr4	4865073	3.03374	0.0846392	7.07096e-34
cg01955377	chr2	187527524	-3.08279	0.0860079	7.07194e-34
cg26702670	chr15	89913387	-2.01697	0.0562735	7.07879e-34
cg08635625	chr6	149443965	-2.84709	0.0794343	7.08058e-34
cg00748203	chr3	123678439	-2.12302	0.0592333	7.08409e-34
cg20682650	chr1	172352056	-3.77472	0.105317	7.08645e-34
cg21489660	chr1	107389963	-2.22736	0.0621456	7.08878e-34
cg18646851	chr15	92391579	2.12846	0.0593863	7.08957e-34
cg05354921	chr1	3183933	3.22418	0.0899587	7.09148e-34
cg13748799	chr10	11014991	-2.88849	0.080595	7.10096e-34
cg02521376	chr6	13762711	2.35518	0.0657151	7.10411e-34
cg04306184	chr6	157073816	2.76188	0.0770646	7.10951e-34
cg11391618	chr17	71327901	-4.07699	0.11376	7.11069e-34
cg02473460	chr8	92062293	-2.62238	0.0731729	7.11308e-34
cg05366257	chr3	123138712	-2.95559	0.0824709	7.11411e-34
cg21526254	chr11	10551373	-2.20354	0.0614862	7.11482e-34
cg04216858	chr14	74981185	-2.68359	0.0748816	7.11616e-34
cg03974193	chr2	101699980	-3.10199	0.0865568	7.11766e-34
cg16259985	chr5	9467803	-3.03659	0.0847335	7.12302e-34
cg17535559	chr10	113087753	-2.67536	0.0746543	7.12489e-34
cg05090717	chr3	37974323	-2.22958	0.0622151	7.1259e-34
cg09011950	chr1	209367134	-2.32467	0.0648687	7.1263e-34
cg24978361	chr10	78787401	-2.84087	0.079273	7.1263e-34
cg02715883	chr2	20496272	-3.63762	0.101506	7.12726e-34
cg19878884	chr11	64314159	-2.5549	0.0712938	7.12834e-34
cg16069690	chr9	89304808	3.6846	0.102818	7.12903e-34
cg16599744	chr2	241886158	-2.01756	0.0562996	7.12913e-34
cg04727682	chr1	248805239	4.21766	0.117693	7.12924e-34
cg08628010	chr5	176902145	3.29935	0.0920681	7.13099e-34
cg07184237	chr7	151056994	-2.29376	0.0640077	7.1328e-34
cg18678635	chr12	1578061	2.48568	0.0693636	7.13533e-34
cg16403701	chr20	14993193	-3.36201	0.0938182	7.13591e-34
cg12202498	chr3	15441098	2.24243	0.0625762	7.13793e-34
cg10147632	chr1	178871304	-3.66384	0.102244	7.14407e-34
cg00804433	chr19	7875167	2.48763	0.0694204	7.1455e-34
cg02963248	chr2	66582648	3.34247	0.0932767	7.14773e-34
cg21988119	chr19	17848128	2.87499	0.080231	7.14824e-34
cg02647874	chr11	47359200	2.27585	0.0635112	7.14868e-34
cg05928695	chr18	13381947	-2.29696	0.0641013	7.15325e-34
cg17217677	chr16	68449291	-2.1	0.058605	7.15473e-34
cg09143318	chr17	33928957	-2.51235	0.0701163	7.17171e-34
cg19757218	chr22	48193099	4.10536	0.114576	7.17419e-34
cg06475653	chr12	47718575	-2.90275	0.0810139	7.17841e-34
cg14405088	chr9	79145677	3.59839	0.100429	7.17907e-34
cg07843309	chr14	95138710	-2.21579	0.0618412	7.17908e-34
cg17897895	chr15	70319637	-2.47669	0.0691233	7.18153e-34
cg12193095	chr10	77156585	-2.93065	0.0817943	7.18519e-34
cg21803650	chr8	130604775	-2.67923	0.0747789	7.19247e-34
cg20513777	chr2	237624656	2.50765	0.0699904	7.19391e-34
cg10115564	chr13	44021530	-3.81182	0.106391	7.19494e-34
cg26175448	chr17	40915915	2.50101	0.0698058	7.19742e-34
cg26983371	chr15	57364841	3.35228	0.0935662	7.19926e-34
cg22216217	chr14	105865652	2.78342	0.0776904	7.20543e-34
cg18307783	chr5	93595917	3.36655	0.0939669	7.20648e-34
cg27658448	chr20	53716708	3.54439	0.0989314	7.20819e-34
cg16708465	chr13	95280843	-3.97098	0.11084	7.21389e-34
cg10103266	chr2	176112730	2.47212	0.0690038	7.21648e-34
cg02737379	chr3	119660683	-2.7693	0.0772995	7.21849e-34
cg09325026	chr4	1951962	-2.3341	0.0651519	7.21883e-34
cg20565833	chr4	90216146	-2.56148	0.071499	7.21979e-34
cg10099397	chr1	182676649	-4.10121	0.114478	7.22118e-34
cg10724702	chr15	51623806	3.92834	0.109654	7.22505e-34
cg16871561	chr12	98593109	2.95233	0.0824104	7.22561e-34
cg02125161	chr6	108959177	3.31141	0.0924348	7.22918e-34
cg17574010	chr2	213189652	-2.88537	0.0805424	7.22956e-34
cg20343063	chr11	57322270	-3.37161	0.0941153	7.2299e-34
cg09338129	chr2	110126285	-2.61588	0.0730207	7.23299e-34
cg04912925	chr7	3181631	-2.00959	0.0560968	7.2354e-34
cg04090021	chr1	11398572	-2.61946	0.0731212	7.23603e-34
cg27544046	chr1	100720492	-4.2782	0.119425	7.23732e-34
cg16006831	chr8	121833406	-2.94521	0.0822155	7.2394e-34
cg09360949	chr7	129514535	-2.73397	0.0763189	7.24014e-34
cg14634313	chr6	11333307	2.19325	0.0612255	7.24431e-34
cg17278327	chr6	136104009	-3.17282	0.0885706	7.24477e-34
cg12075011	chr2	44184408	3.15336	0.0880276	7.24524e-34
cg06197537	chr15	90031454	3.2862	0.0917364	7.24667e-34
cg11348372	chr2	63755305	-2.20634	0.061592	7.25001e-34
cg11932158	chr3	155704340	2.57527	0.0718915	7.25196e-34
cg00408773	chr1	47223521	-2.03944	0.0569344	7.25801e-34
cg12326572	chr14	77047566	4.02094	0.112252	7.25944e-34
cg18182844	chr3	52794276	-2.36629	0.0660598	7.26179e-34
cg03332014	chr14	90795875	-3.46272	0.09667	7.26616e-34
cg03922639	chr12	70091352	2.69789	0.0753182	7.26623e-34
cg24798010	chr19	6464874	-3.56733	0.0995927	7.2725e-34
cg04784321	chr14	91361691	3.29154	0.0918945	7.27696e-34
cg25426302	chr6	32153049	-4.32711	0.120807	7.27882e-34
cg26065247	chr7	37694450	2.74194	0.0765511	7.2797e-34
cg06486732	chr19	40646178	-3.03411	0.0847085	7.28067e-34
cg20813486	chr21	31658296	-2.66827	0.0744954	7.28322e-34
cg18571094	chr15	68281287	-2.75834	0.077011	7.28755e-34
cg14918794	chr2	121828662	-2.2809	0.0636818	7.2902e-34
cg15795705	chr5	169161139	-2.49089	0.0695454	7.29398e-34
cg10889085	chr21	38343734	-2.30969	0.0644874	7.29856e-34
cg13857476	chr6	154430554	2.46398	0.0687962	7.30269e-34
cg18855351	chr13	30346501	3.18752	0.088998	7.30297e-34
cg12127196	chr1	50023568	-2.82701	0.0789331	7.30615e-34
cg05569357	chr20	47468595	2.33386	0.0651652	7.31255e-34
cg17578705	chr11	121566580	-2.71129	0.0757039	7.31393e-34
cg16007694	chr1	59638340	-2.92711	0.0817314	7.31926e-34
cg07959190	chr22	29112835	-2.67866	0.0747947	7.32172e-34
cg07193105	chr19	4314190	-3.05807	0.085389	7.3228e-34
cg02907618	chr12	108811203	-2.41655	0.0674767	7.32451e-34
cg06677321	chr17	69607690	-2.24531	0.0626954	7.32647e-34
cg18784831	chr20	57630301	3.42541	0.0956479	7.32833e-34
cg13788583	chr20	8151570	3.23007	0.0901951	7.334e-34
cg11702662	chr1	2949528	-2.06895	0.0577726	7.33517e-34
cg23840390	chr10	24858853	-2.2587	0.0630734	7.34571e-34
cg07805500	chr6	151059682	3.80992	0.106391	7.34584e-34
cg26426488	chr7	100864022	3.51515	0.0981593	7.34639e-34
cg10246083	chr1	210416339	-2.13868	0.0597225	7.34873e-34
cg08555866	chr16	3295604	-3.04043	0.0849038	7.34946e-34
cg12003394	chr17	58282166	3.37104	0.0941366	7.35073e-34
cg21939901	chr2	119647475	-2.27304	0.0634752	7.35307e-34
cg22992913	chr12	57725636	-2.23312	0.0623612	7.35646e-34
cg04865906	chr8	123700479	-2.79495	0.0780512	7.35883e-34
cg18445418	chr20	56419301	3.30565	0.0923138	7.36197e-34
cg21633721	chr5	134240400	-2.38234	0.06653	7.36424e-34
cg02712267	chr9	95485429	-2.21404	0.0618302	7.36496e-34
cg26187681	chr4	183408845	2.39075	0.066765	7.36569e-34
cg17648161	chr9	77879756	-2.2311	0.062307	7.36682e-34
cg19063930	chr10	24207667	-2.03896	0.0569414	7.36792e-34
cg04525441	chr10	1467597	-3.02901	0.0845901	7.36846e-34
cg06392516	chr17	81086395	-2.40469	0.0671559	7.3719e-34
cg19204983	chr4	143369820	2.86908	0.0801252	7.37371e-34
cg13214162	chr11	1908225	-4.77006	0.133215	7.37527e-34
cg04482788	chr6	130978933	-2.57825	0.0720057	7.38459e-34
cg08805386	chr8	37940213	-2.18194	0.0609391	7.39292e-34
cg24284534	chr16	17375994	2.87349	0.0802544	7.39644e-34
cg01450860	chr5	74196324	4.0824	0.114019	7.39956e-34
cg05428490	chr6	109437075	2.54385	0.0710485	7.39966e-34
cg03385667	chr12	3869871	2.98456	0.0833578	7.40195e-34
cg16170087	chr2	38141677	3.12847	0.0873774	7.4023e-34
cg02794451	chr12	2691280	3.54534	0.0990208	7.40325e-34
cg08956138	chr11	118304669	2.97405	0.0830653	7.40602e-34
cg00720159	chr2	65204730	2.72446	0.0760945	7.40654e-34
cg27107784	chr11	202215	3.33241	0.0930759	7.41133e-34
cg04314652	chr16	69564022	2.73588	0.076415	7.41347e-34
cg22356061	chr1	227766401	2.19298	0.061252	7.4158e-34
cg05502283	chr19	13092901	-2.38563	0.0666342	7.42148e-34
cg01396065	chr3	194071651	-3.05492	0.0853285	7.42171e-34
cg00728996	chr6	169178013	-2.07549	0.0579721	7.42539e-34
cg03008244	chr9	137565146	2.48886	0.0695187	7.42741e-34
cg12632591	chr2	88600447	-2.75518	0.0769581	7.4291e-34
cg22999475	chr1	244224583	3.05236	0.0852592	7.42999e-34
cg21168835	chr10	128914743	-2.63455	0.0735893	7.43207e-34
cg15080495	chr6	146770519	3.03617	0.0848097	7.44011e-34
cg18095302	chr16	84099846	3.55564	0.0993202	7.44048e-34
cg14281591	chr13	73061939	2.94627	0.0822987	7.44078e-34
cg03196265	chr11	65170099	-2.2991	0.0642219	7.44343e-34
cg26765910	chr4	168422064	3.22314	0.0900333	7.44399e-34
cg22284745	chr8	38958547	-3.05421	0.0853152	7.44558e-34
cg17815886	chr4	94561188	-2.46637	0.0688948	7.44614e-34
cg12699599	chr15	40350941	2.8113	0.0785303	7.44747e-34
cg05394461	chr2	207759288	2.06211	0.0576041	7.45641e-34
cg00100361	chr12	110314497	3.32645	0.0929256	7.46506e-34
cg03817685	chr1	78101727	-3.84866	0.107515	7.46763e-34
cg26746381	chr6	115914313	2.1466	0.0599671	7.47148e-34
cg26543436	chr1	171884716	2.84176	0.0793881	7.47463e-34
cg12649238	chr6	36701981	2.01588	0.0563167	7.47806e-34
cg25435020	chr8	100929990	2.2544	0.0629802	7.47871e-34
cg27447790	chr19	6781375	-3.61934	0.101112	7.47956e-34
cg07623233	chr8	11558034	2.93692	0.0820482	7.48122e-34
cg16992870	chr7	66051125	-2.43667	0.0680734	7.4838e-34
cg14072016	chr10	338712	-3.18573	0.0890012	7.48856e-34
cg06192694	chr4	184545127	-3.01035	0.0841015	7.4886e-34
cg05204754	chr20	32570553	2.08907	0.058364	7.49185e-34
cg18104070	chr2	204469255	-3.19161	0.0891668	7.4932e-34
cg24473277	chr21	16535127	-2.42658	0.067794	7.49607e-34
cg07684519	chr12	29150251	4.17023	0.116509	7.49672e-34
cg24760379	chr2	60529287	2.33509	0.0652388	7.49948e-34
cg04580774	chr17	66715383	-2.96178	0.0827477	7.50032e-34
cg13229961	chr11	65793230	-2.62508	0.0733409	7.50128e-34
cg18509690	chr1	47478349	-2.18784	0.0611254	7.50241e-34
cg22456251	chr15	88611842	-2.00829	0.0561091	7.50383e-34
cg25835515	chr21	35085112	-4.07679	0.113901	7.50384e-34
cg14220726	chr4	101200883	-4.40129	0.122967	7.50401e-34
cg12589081	chr19	53091716	-2.14304	0.0598743	7.50489e-34
cg16328882	chr14	54776351	2.46533	0.0688791	7.50756e-34
cg00173005	chr1	158288576	-2.16622	0.0605225	7.50884e-34
cg07237438	chr13	95088047	3.66377	0.102364	7.51277e-34
cg18398753	chr1	180981819	3.4415	0.096155	7.51569e-34
cg06630192	chr21	38438740	2.53681	0.0708781	7.51597e-34
cg24755845	chr16	7345617	-2.80508	0.0783759	7.52513e-34
cg05093437	chr4	185541519	-2.68731	0.0750858	7.52746e-34
cg04444250	chr15	91919275	-2.85543	0.0797848	7.53402e-34
cg08638124	chr14	93937839	-2.89284	0.0808311	7.53795e-34
cg02242794	chr12	3837488	2.74853	0.0768003	7.54437e-34
cg07808761	chr19	36838858	-2.14117	0.05983	7.54749e-34
cg14096938	chr7	30845883	-2.91925	0.0815717	7.54788e-34
cg17208740	chr17	1108253	-2.04478	0.0571367	7.54858e-34
cg22922553	chr15	52653439	-4.01669	0.112238	7.5508e-34
cg22971402	chr6	34026045	-2.24814	0.0628217	7.5613e-34
cg23480254	chr5	139445761	-2.21873	0.0620002	7.56291e-34
cg09864227	chr1	1072827	-2.25609	0.0630443	7.5636e-34
cg24495062	chr10	61923587	-2.43576	0.0680655	7.56492e-34
cg08507571	chr7	7535912	-3.04158	0.0849952	7.56707e-34
cg01414185	chr2	176152721	5.92596	0.165597	7.56746e-34
cg09071155	chr7	27241295	2.78955	0.0779535	7.57239e-34
cg27278032	chr12	12240940	-2.62529	0.0733633	7.57284e-34
cg22536036	chr2	96842249	-2.11172	0.0590124	7.57607e-34
cg25213677	chr6	11586728	-2.76568	0.0772874	7.57612e-34
cg08096851	chr17	79752458	3.06396	0.0856241	7.58014e-34
cg00484711	chr2	42104782	3.59145	0.100368	7.59046e-34
cg27541454	chr1	1040171	3.51998	0.0983715	7.5926e-34
cg25973315	chr1	88327469	-3.29402	0.0920569	7.59298e-34
cg09167976	chr5	57539562	-2.56705	0.0717404	7.59307e-34
cg09000199	chr3	45139602	-2.55685	0.0714563	7.59686e-34
cg11424260	chr12	110377926	2.96512	0.0828681	7.60447e-34
cg23479242	chr3	27977135	3.27188	0.0914439	7.6135e-34
cg12455066	chr3	177481499	3.08919	0.0863394	7.6187e-34
cg10525327	chr8	88298665	-2.63049	0.0735209	7.62578e-34
cg00175999	chr1	111143297	-2.22496	0.0621869	7.6274e-34
cg09406760	chr8	143944948	-2.76917	0.0773988	7.63381e-34
cg21724384	chr1	180275929	-2.21115	0.0618022	7.63414e-34
cg27182133	chr1	10598090	-2.49277	0.0696768	7.64921e-34
cg03827689	chr3	32460184	3.25053	0.0908575	7.64996e-34
cg08675618	chr15	40434759	-2.04492	0.0571595	7.65407e-34
cg14336872	chr4	138689034	-2.80425	0.0783845	7.65459e-34
cg04267093	chr9	120929364	2.83709	0.0793043	7.66181e-34
cg03289591	chr2	85434804	2.6295	0.0735045	7.67468e-34
cg11993334	chr5	80122767	3.59767	0.100572	7.68624e-34
cg21659910	chr11	1919626	-2.41051	0.0673861	7.69024e-34
cg09285227	chr14	54686412	-3.60778	0.100857	7.69452e-34
cg15920724	chr9	129384202	3.13484	0.0876367	7.6966e-34
cg05521497	chr5	157049865	-2.17297	0.0607468	7.69694e-34
cg09751918	chr7	39701181	4.06504	0.113645	7.70872e-34
cg00034101	chr1	39632923	-3.58616	0.100258	7.71038e-34
cg13264968	chr8	122188244	-3.27052	0.0914339	7.71229e-34
cg07500557	chr13	49314087	-2.50515	0.0700374	7.7161e-34
cg00220419	chr3	53371494	-2.89867	0.0810403	7.72072e-34
cg19398512	chr7	38309820	4.85534	0.135745	7.72301e-34
cg01423251	chr6	32797545	3.06897	0.0858026	7.72467e-34
cg03328947	chr14	75579320	-2.01059	0.0562123	7.72549e-34
cg15805337	chr11	12914350	-2.27492	0.0636031	7.72893e-34
cg05551906	chr3	47875052	-2.60811	0.0729194	7.73146e-34
cg08549390	chr7	25663089	-2.47064	0.069078	7.74193e-34
cg18866792	chr2	216287333	-3.16996	0.0886314	7.74462e-34
cg07350977	chr5	27038729	-5.00156	0.139843	7.74516e-34
cg07050692	chr8	60752136	-2.61313	0.0730646	7.75363e-34
cg13001049	chr4	86508911	-2.93811	0.0821525	7.75879e-34
cg11809107	chr2	3779192	-3.16425	0.0884759	7.75963e-34
cg06978145	chr20	32166989	2.494	0.0697363	7.76532e-34
cg20000688	chr4	13922022	2.35645	0.0658906	7.76715e-34
cg26545872	chr15	48388987	-2.9835	0.0834246	7.76994e-34
cg17687367	chr13	79936801	-4.30887	0.120485	7.77017e-34
cg25422678	chr2	28081635	2.05601	0.0574905	7.77225e-34
cg00312768	chr15	72273522	2.76567	0.0773351	7.77669e-34
cg16476235	chr8	21914157	3.24944	0.0908627	7.77675e-34
cg17767949	chr16	17171680	3.65172	0.102112	7.7785e-34
cg24816501	chr2	200695875	2.946	0.0823802	7.78673e-34
cg25617028	chr22	26887578	-3.00533	0.0840414	7.79497e-34
cg25924423	chr9	7298152	2.82349	0.0789584	7.8038e-34
cg20423330	chr9	135353618	-2.38031	0.066565	7.80394e-34
cg00807189	chr8	119767782	-2.19935	0.0615048	7.8047e-34
cg16731114	chr12	8661246	-3.80987	0.106544	7.80709e-34
cg01120324	chr7	75619747	3.29416	0.0921221	7.80857e-34
cg02875529	chr4	85783711	-3.42543	0.0957936	7.81048e-34
cg21508192	chr12	112342760	3.54601	0.0991658	7.81063e-34
cg25344406	chr10	14023230	-3.29649	0.0921884	7.8129e-34
cg06031000	chr5	128199406	-2.29972	0.0643133	7.81318e-34
cg05008632	chr13	51396661	3.59932	0.100658	7.81659e-34
cg12652442	chr13	36163935	-2.86171	0.0800316	7.8205e-34
cg01313358	chr3	129122879	-3.08148	0.0861784	7.82351e-34
cg06840298	chr12	51405875	-2.37949	0.0665466	7.82517e-34
cg22681074	chr1	228157623	2.46912	0.0690538	7.82904e-34
cg09516108	chr1	183583621	3.99161	0.111634	7.8302e-34
cg02179700	chr10	3293970	-2.14088	0.0598747	7.83323e-34
cg07165407	chr10	97888796	-3.00852	0.0841407	7.83362e-34
cg01327530	chr18	50339978	-2.19031	0.0612582	7.83868e-34
cg15754112	chr10	77104495	-3.33827	0.0933656	7.84347e-34
cg23865479	chr1	87826685	-2.43252	0.068034	7.84625e-34
cg04266202	chr17	58275534	2.69862	0.0754771	7.84975e-34
cg00912738	chr8	1153240	-3.62219	0.101309	7.85085e-34
cg25049339	chr14	55114874	2.46127	0.0688398	7.85489e-34
cg25529942	chr3	149333683	-3.06669	0.0857746	7.86114e-34
cg24256603	chr20	4022515	-3.19251	0.0892939	7.86208e-34
cg17250929	chr1	153541334	2.46376	0.0689111	7.86257e-34
cg14919440	chr11	113363645	3.54575	0.0991752	7.86646e-34
cg07243452	chr8	1486686	-3.12794	0.0874893	7.86754e-34
cg18818299	chr16	30715255	3.9244	0.109767	7.86959e-34
cg20207982	chr6	149166786	2.94822	0.0824633	7.87095e-34
cg27198696	chr6	31712335	2.2141	0.0619298	7.87129e-34
cg02287483	chr8	104835973	-2.74686	0.0768325	7.87575e-34
cg24723269	chr14	96917269	-2.47266	0.069164	7.88122e-34
cg03837147	chr6	53673292	-3.19285	0.0893105	7.88771e-34
cg25941401	chr1	206012429	3.08945	0.0864188	7.89046e-34
cg22819789	chr17	72116166	2.33409	0.0652899	7.89197e-34
cg02973960	chr12	121284946	-2.70614	0.0756973	7.89303e-34
cg18237330	chr10	79007379	2.75664	0.077111	7.89773e-34
cg09494673	chr3	128756795	4.0917	0.114457	7.89929e-34
cg18289581	chr14	23361765	-2.32534	0.0650477	7.90525e-34
cg16859511	chr3	45016686	-2.25043	0.0629534	7.91039e-34
cg08801887	chr11	68043727	-2.69456	0.0753777	7.91182e-34
cg24794697	chr3	18237495	-2.32604	0.0650689	7.91214e-34
cg15690760	chr5	6729549	3.11622	0.0871736	7.91342e-34
cg14894097	chr2	226309251	-3.03188	0.0848151	7.91678e-34
cg23362622	chr7	107387209	-3.40773	0.0953312	7.92336e-34
cg23031689	chr7	100902150	-2.33691	0.0653764	7.92965e-34
cg27384918	chr16	87557018	-2.49973	0.0699317	7.93195e-34
cg22148433	chr5	167916907	2.05182	0.0574015	7.93377e-34
cg05444640	chr19	3969051	-2.82804	0.0791184	7.94011e-34
cg23419841	chr18	23479931	3.94695	0.110422	7.9411e-34
cg26606369	chr1	180524896	-2.35132	0.0657818	7.94173e-34
cg00135546	chr21	41896360	3.51073	0.0982195	7.94709e-34
cg09711085	chr6	42118092	-2.72507	0.0762393	7.94767e-34
cg15962136	chr11	44737399	4.1516	0.116152	7.95398e-34
cg00732383	chr18	48956069	-3.35369	0.0938284	7.95526e-34
cg25924783	chr4	87011828	-2.62492	0.0734393	7.95553e-34
cg16125603	chr20	19075695	2.59814	0.0726901	7.95576e-34
cg05598084	chr12	130069648	-2.44884	0.0685139	7.96015e-34
cg25448856	chr12	92779099	2.23091	0.0624173	7.9639e-34
cg03803806	chr12	82655860	-2.29279	0.0641487	7.96457e-34
cg10667561	chr3	9390722	2.40701	0.0673457	7.9708e-34
cg22792910	chr2	69782219	2.8361	0.0793524	7.9763e-34
cg00438747	chr12	92397024	-2.53349	0.0708857	7.97715e-34
cg08138385	chr14	100222573	4.07554	0.114034	7.9839e-34
cg10366868	chr16	81424919	3.26596	0.091382	7.9847e-34
cg15528441	chr8	91319766	-2.89964	0.0811326	7.98538e-34
cg04742369	chr11	6203697	3.63425	0.101687	7.98659e-34
cg20567368	chr10	7541119	-3.13427	0.0877	7.9951e-34
cg24989451	chr7	123410895	-3.97048	0.111099	7.99717e-34
cg18396811	chr1	3415700	-2.86501	0.0801667	7.99823e-34
cg06017054	chr16	73385400	-3.18141	0.0890206	8.00059e-34
cg06525438	chr17	3969275	3.55088	0.0993608	8.00687e-34
cg12151339	chr17	19418977	2.95271	0.082623	8.00818e-34
cg24509530	chr10	69494693	-2.05747	0.057573	8.01259e-34
cg22613123	chr14	61368486	-2.20516	0.0617069	8.01856e-34
cg07582043	chr10	128629394	-2.41057	0.0674552	8.02e-34
cg09964429	chr12	67430494	-2.54777	0.0712949	8.02267e-34
cg06261354	chr7	94393370	-3.48905	0.0976354	8.02357e-34
cg12753606	chr6	135183851	2.17654	0.0609075	8.02696e-34
cg04600772	chr10	15025326	3.39899	0.0951169	8.02947e-34
cg18066182	chr11	14726907	-2.4766	0.0693053	8.03208e-34
cg27433414	chr3	172523481	2.82297	0.0789991	8.03625e-34
cg09379151	chr13	99259003	2.75158	0.0770018	8.03867e-34
cg25035365	chr12	132457109	-2.45493	0.0687006	8.03973e-34
cg14173968	chr6	39772629	3.57544	0.100059	8.0426e-34
cg20518242	chr1	26126565	3.65265	0.102219	8.04277e-34
cg06072036	chr11	822402	2.87413	0.0804357	8.05667e-34
cg11102819	chr11	74710938	-2.60637	0.0729424	8.05831e-34
cg16491694	chr22	31248220	2.44335	0.0683812	8.06358e-34
cg26977749	chr7	98880210	2.49012	0.0696919	8.07178e-34
cg10315533	chr1	165353547	3.12713	0.0875211	8.0749e-34
cg02728611	chr9	114250085	-2.44	0.0682898	8.07497e-34
cg03762180	chr4	25422407	3.43119	0.0960321	8.07908e-34
cg13981787	chr19	51501922	3.37684	0.094511	8.0795e-34
cg04541607	chr22	26618014	2.63097	0.0736366	8.08396e-34
cg13930220	chr13	106701977	-2.24805	0.0629194	8.08491e-34
cg08593031	chr11	63506285	3.00006	0.0839673	8.08612e-34
cg13427853	chr8	129557104	-3.44938	0.0965445	8.09061e-34
cg14854366	chr9	129489230	-2.66794	0.0746733	8.09303e-34
cg18002364	chr22	44676989	2.31054	0.0646701	8.09412e-34
cg04963424	chr12	57619862	3.62331	0.101414	8.09469e-34
cg02184226	chr17	39229520	-2.31348	0.0647527	8.09585e-34
cg15491134	chr2	40317893	-2.594	0.0726051	8.09876e-34
cg01809797	chr22	31400626	-2.03742	0.0570272	8.10305e-34
cg00659686	chr21	32884236	-2.39393	0.0670061	8.10343e-34
cg17498346	chr12	10196441	4.41161	0.123484	8.11247e-34
cg08881175	chr10	129034129	4.57841	0.128154	8.11366e-34
cg02548603	chr16	24671521	-2.68311	0.0751039	8.12062e-34
cg00305740	chr7	73978367	-2.9122	0.0815167	8.12171e-34
cg02954866	chr18	58536710	2.7248	0.0762722	8.12561e-34
cg06399865	chr5	122727411	-3.53181	0.0988618	8.12583e-34
cg19833687	chr12	75294868	-2.28506	0.0639632	8.12658e-34
cg10764013	chr8	42501228	-4.11559	0.115203	8.12675e-34
cg08734159	chr17	69897110	-2.26656	0.0634454	8.12685e-34
cg01610915	chr22	29554285	-2.65576	0.0743402	8.12903e-34
cg20746318	chr21	25722866	3.393	0.0949776	8.13111e-34
cg16689434	chr16	90023139	-2.63947	0.0738849	8.13197e-34
cg24837179	chr10	48305986	-2.43546	0.0681741	8.13238e-34
cg04339648	chr3	122759735	2.53977	0.0710944	8.13371e-34
cg23554732	chr21	26405878	2.75126	0.0770155	8.13782e-34
cg08227583	chr11	2097336	-3.51075	0.0982767	8.14151e-34
cg26945938	chr12	124747431	2.00199	0.0560422	8.14319e-34
cg21916195	chr2	73821292	2.32944	0.0652093	8.14733e-34
cg05890021	chr9	109923616	-2.09799	0.0587309	8.15134e-34
cg07438401	chr3	67647633	-2.54712	0.0713057	8.1605e-34
cg17459233	chr12	12380051	2.98661	0.0836092	8.16109e-34
cg15317061	chr10	71981650	-2.91296	0.0815476	8.16126e-34
cg01370416	chr4	189793879	-2.3397	0.0654994	8.16169e-34
cg24515349	chr20	21981828	-2.15597	0.0603564	8.16482e-34
cg10807309	chr6	31793285	2.03551	0.0569851	8.17026e-34
cg20203514	chr4	88967888	-2.37982	0.0666248	8.17319e-34
cg04218880	chr1	39922592	-3.70963	0.103854	8.17397e-34
cg02784528	chr7	64881869	-2.66244	0.0745381	8.17941e-34
cg13447038	chr3	159840465	3.27895	0.0918003	8.18763e-34
cg26416566	chr14	61738210	3.26758	0.0914834	8.1925e-34
cg22511710	chr8	140151033	3.85475	0.107923	8.19471e-34
cg24715776	chr4	76516224	4.1029	0.114872	8.19724e-34
cg26885914	chr11	16195750	-2.8154	0.0788253	8.20029e-34
cg17951403	chr21	44551702	-2.84414	0.0796307	8.20327e-34
cg05052463	chr4	152352953	-3.50304	0.0980793	8.20547e-34
cg02145774	chr22	42694043	-2.52666	0.0707423	8.20553e-34
cg02603284	chr2	1488245	-2.49379	0.0698224	8.20736e-34
cg09642378	chr10	31927173	-2.93835	0.0822693	8.20775e-34
cg16835209	chr1	98324041	2.70887	0.0758455	8.21319e-34
cg10254970	chr14	89702148	-2.28644	0.0640179	8.21409e-34
cg23191950	chr15	100878869	3.40919	0.0954552	8.21901e-34
cg13344345	chr9	2119636	-2.85541	0.0799498	8.21963e-34
cg22898055	chr7	75951843	2.90783	0.0814178	8.22029e-34
cg23634952	chr9	127847181	-2.29422	0.0642386	8.22821e-34
cg24405245	chr3	100185374	-3.16894	0.0887314	8.23041e-34
cg27330193	chr3	114419083	-4.15926	0.116461	8.23102e-34
cg21186272	chr11	76744743	-3.06884	0.0859298	8.235e-34
cg21578720	chr3	191331051	-2.55701	0.0715982	8.23568e-34
cg13737042	chr9	37806417	-3.05109	0.0854339	8.23937e-34
cg02289891	chr12	47803708	2.77517	0.0777078	8.23959e-34
cg00667933	chr13	53013309	2.62276	0.0734408	8.24217e-34
cg18678704	chr7	99598845	-2.46171	0.0689324	8.24904e-34
cg27050111	chr16	8644383	2.79021	0.0781314	8.25109e-34
cg14043803	chr10	3585604	-2.21269	0.0619601	8.25336e-34
cg15884070	chr5	158898332	-2.59524	0.0726725	8.25425e-34
cg17422288	chr1	116904146	-2.41508	0.067628	8.25532e-34
cg00561022	chr10	74058730	2.80545	0.0785593	8.25556e-34
cg27116966	chr17	78396898	-2.15081	0.060228	8.2569e-34
cg06776644	chr11	93484908	-2.79891	0.0783769	8.25847e-34
cg00614265	chr20	348837	-2.30613	0.0645791	8.26542e-34
cg02945236	chr14	60964005	-2.77656	0.0777527	8.26586e-34
cg23437967	chr10	34854368	-3.29229	0.092195	8.26691e-34
cg01839691	chr8	20700538	-2.05812	0.057635	8.27156e-34
cg11809089	chr2	64483110	-2.60121	0.0728438	8.27272e-34
cg13255061	chr17	17712779	3.0513	0.0854486	8.27625e-34
cg19137806	chr10	132548666	4.28891	0.120107	8.27736e-34
cg07801814	chr13	28423056	3.97879	0.111423	8.27828e-34
cg14908994	chr19	41189847	-2.13984	0.0599271	8.29402e-34
cg03404493	chr20	5173006	-2.35458	0.0659421	8.29965e-34
cg08129331	chr17	80586678	3.14456	0.0880668	8.30167e-34
cg15890462	chr17	49845723	-2.33637	0.0654326	8.30187e-34
cg16434190	chr11	64874672	2.20276	0.0616908	8.3021e-34
cg21276539	chr21	43080294	-2.95317	0.0827074	8.30391e-34
cg00085593	chr10	69232597	-2.17406	0.0608879	8.30781e-34
cg22260003	chr22	45451421	-2.90776	0.0814366	8.30886e-34
cg25793931	chr10	117550542	2.9429	0.0824208	8.30912e-34
cg21786601	chr7	116582382	-3.2446	0.0908714	8.31303e-34
cg12162450	chr2	44949412	2.44908	0.068592	8.31616e-34
cg21294244	chr3	190054353	-2.82031	0.07899	8.32034e-34
cg06029904	chr5	96340594	-2.48375	0.0695646	8.32463e-34
cg13216442	chr13	110301798	-3.03508	0.0850081	8.33179e-34
cg02455346	chr1	220882059	-2.67846	0.07502	8.33335e-34
cg21306464	chr5	15645943	-2.79642	0.0783247	8.33688e-34
cg12828656	chr5	133241416	2.73328	0.0765563	8.3374e-34
cg08369401	chr14	92653551	2.8211	0.0790171	8.34155e-34
cg09361958	chr3	129228947	-2.09853	0.058779	8.34514e-34
cg13044118	chr3	58952918	-3.62503	0.101536	8.34602e-34
cg01418409	chr2	177675580	-2.1718	0.0608315	8.34633e-34
cg10141538	chr14	102364182	-2.69996	0.0756254	8.34803e-34
cg05750856	chr3	149507824	2.9175	0.0817195	8.35232e-34
cg11680049	chr3	114111222	3.926	0.10997	8.36013e-34
cg00891611	chr1	107523980	-2.92056	0.0818079	8.36336e-34
cg26771374	chr4	53558269	-2.4358	0.0682298	8.36588e-34
cg08308032	chr2	74778785	-3.06887	0.0859627	8.36597e-34
cg04104959	chr12	65280583	2.70912	0.0758865	8.37008e-34
cg00182040	chr6	14337293	3.79605	0.106333	8.37055e-34
cg23781896	chr3	42369565	-3.80689	0.106638	8.37189e-34
cg17742409	chr20	9200458	2.76564	0.0774713	8.37612e-34
cg27391627	chr16	86670524	-3.19905	0.0896128	8.37919e-34
cg07751641	chr5	135490554	2.88105	0.0807056	8.38232e-34
cg17830740	chr8	28371774	2.99275	0.0838352	8.38508e-34
cg13254361	chr1	202837268	2.63675	0.0738629	8.38698e-34
cg24778776	chr11	69249927	-3.32845	0.0932396	8.38753e-34
cg03123666	chr19	1784178	2.48507	0.0696147	8.39068e-34
cg19297823	chr5	75031456	-2.96589	0.0830849	8.39423e-34
cg08956463	chr6	41201173	3.77405	0.105725	8.39678e-34
cg12459772	chr10	11875842	-2.48926	0.0697339	8.39994e-34
cg00522213	chr12	124833993	-2.87473	0.0805327	8.40075e-34
cg26128481	chr14	83164162	-3.07773	0.0862197	8.4014e-34
cg10635205	chr21	33388493	3.04341	0.0852597	8.40754e-34
cg22052056	chr20	32764007	2.43849	0.0683131	8.40781e-34
cg19649172	chr10	132685762	-2.52223	0.0706594	8.40983e-34
cg10850893	chr8	17187898	-2.2417	0.062801	8.4119e-34
cg25759064	chr13	111152990	-2.9125	0.0815942	8.41558e-34
cg16744741	chr4	81204871	2.35798	0.0660594	8.41609e-34
cg11835355	chr22	36165698	2.49051	0.069773	8.42046e-34
cg17033080	chr2	216644128	-4.43956	0.124379	8.42796e-34
cg12296335	chr12	553795	2.94595	0.0825361	8.43592e-34
cg06715204	chr3	171876861	-2.99305	0.0838562	8.43878e-34
cg18788040	chr3	129233709	2.12753	0.0596077	8.44274e-34
cg24754207	chr7	90250755	-3.43159	0.0961446	8.44518e-34
cg00210470	chr6	31613721	2.44134	0.0684014	8.45147e-34
cg03055520	chr11	121590084	2.63192	0.0737419	8.45499e-34
cg05835326	chr1	157034511	-2.86271	0.0802083	8.45533e-34
cg15275312	chr3	50325628	2.82073	0.0790323	8.45646e-34
cg07728507	chr16	88316176	-2.24282	0.0628404	8.45718e-34
cg10625666	chr2	195656630	-2.67559	0.0749665	8.45996e-34
cg12707553	chr9	121185424	3.42172	0.0958735	8.4651e-34
cg13947088	chr11	61542513	-2.9172	0.0817378	8.46788e-34
cg26019259	chr17	7774290	-2.76364	0.0774358	8.47009e-34
cg02544380	chr1	206772789	2.71839	0.0761679	8.4701e-34
cg11063110	chr7	130345365	-3.0077	0.0842753	8.47467e-34
cg09406731	chr15	83463012	3.28704	0.0921024	8.47543e-34
cg07027714	chr8	97618486	-3.02675	0.0848096	8.47729e-34
cg04453628	chr8	41545209	4.21439	0.11809	8.48533e-34
cg19052193	chr12	113222636	-2.69939	0.0756391	8.48666e-34
cg23557341	chr11	61764660	-2.20834	0.0618794	8.48675e-34
cg19896982	chr10	58360606	3.24919	0.0910461	8.49116e-34
cg19570623	chr14	51638428	-2.78684	0.0780904	8.49152e-34
cg02592062	chr19	18932979	3.06117	0.0857782	8.49411e-34
cg18643199	chr10	80603557	2.97613	0.0833952	8.49433e-34
cg08719608	chr5	139392198	2.06946	0.0579893	8.49515e-34
cg12233445	chr17	76370243	-2.86902	0.0803944	8.49631e-34
cg13030981	chr11	3838076	4.19937	0.117673	8.49742e-34
cg08738571	chr12	32502258	-2.50924	0.0703131	8.49825e-34
cg17165773	chr12	58530131	-2.57979	0.0722908	8.50141e-34
cg03164247	chr3	59731949	3.18588	0.0892749	8.50324e-34
cg01890741	chr1	37948118	-2.61497	0.0732773	8.5046e-34
cg17376000	chr3	14688788	3.57552	0.100194	8.50521e-34
cg13564621	chr9	94780770	-3.15078	0.0882933	8.51031e-34
cg26394263	chr18	50619917	-2.2015	0.0616932	8.51908e-34
cg26622285	chr8	118079488	2.81201	0.0788019	8.51933e-34
cg04628320	chr19	36113686	-2.38314	0.0667837	8.52034e-34
cg11852007	chr2	135585436	2.05274	0.0575254	8.52365e-34
cg23021983	chr4	139585018	-2.92666	0.0820161	8.52452e-34
cg17568671	chr13	24505194	2.29609	0.0643455	8.52684e-34
cg18329218	chr2	66437334	2.71421	0.076063	8.52742e-34
cg09163720	chr10	132587002	3.29005	0.0922006	8.52868e-34
cg09556952	chr21	36747645	3.17341	0.0889329	8.53247e-34
cg09514310	chr2	170696840	-3.1566	0.0884627	8.53697e-34
cg14071298	chr2	42105908	2.99129	0.0838308	8.54065e-34
cg05710299	chr14	100886212	-2.32543	0.0651727	8.55473e-34
cg05525016	chr1	24301884	-2.48572	0.0696651	8.55505e-34
cg06646218	chr3	59180194	-2.72118	0.076265	8.55924e-34
cg14619767	chr2	74577795	2.41312	0.0676317	8.56228e-34
cg17685017	chr2	241041771	3.41672	0.0957611	8.56892e-34
cg04784499	chr17	81992413	-2.39835	0.0672195	8.5707e-34
cg22226311	chr8	139864556	-2.57336	0.0721254	8.57585e-34
cg20053885	chr12	101594826	-2.07008	0.0580208	8.58232e-34
cg05746523	chr6	108116480	2.68536	0.0752671	8.58794e-34
cg25812215	chr12	22859468	-2.66913	0.0748123	8.58861e-34
cg07428576	chr4	159051796	2.61066	0.0731736	8.58898e-34
cg16313343	chr14	105301772	2.16377	0.0606482	8.59127e-34
cg25078201	chr19	15283793	-2.40644	0.0674505	8.59459e-34
cg22330638	chr11	45710842	-2.13087	0.0597268	8.59603e-34
cg22056218	chr11	64206064	2.12025	0.0594302	8.60254e-34
cg14316985	chr5	1490577	2.95056	0.082704	8.60362e-34
cg25783047	chr14	20435805	-2.16169	0.0605924	8.6066e-34
cg04693928	chr9	126626389	3.35938	0.0941649	8.61e-34
cg07140250	chr14	103685090	-2.20653	0.06185	8.61004e-34
cg20018984	chr19	852151	3.04121	0.0852477	8.61504e-34
cg25801701	chr4	54093381	2.84182	0.079659	8.61766e-34
cg07226883	chr12	79784577	2.09943	0.05885	8.62348e-34
cg08375965	chr3	13559889	-2.6405	0.0740179	8.62696e-34
cg26341457	chr11	72812840	2.73728	0.0767311	8.62841e-34
cg06943912	chr19	10604936	4.01116	0.11244	8.62863e-34
cg25579368	chr2	203910127	-4.07203	0.114148	8.63292e-34
cg10239860	chr1	70706340	-2.81887	0.0790192	8.63297e-34
cg20149937	chr19	3465711	-2.06338	0.0578421	8.63914e-34
cg12318385	chr10	77240477	-2.83144	0.079373	8.63922e-34
cg13142210	chr15	41930450	-3.17885	0.0891144	8.64995e-34
cg24406277	chr5	124537543	-2.45147	0.0687238	8.65303e-34
cg22201478	chr19	48244305	2.11469	0.0592854	8.66951e-34
cg22136726	chr1	7389597	-2.76045	0.0773896	8.67105e-34
cg15963219	chr18	75207684	-3.96534	0.11117	8.67489e-34
cg04554613	chr2	169088960	-3.04469	0.0853594	8.67597e-34
cg17301248	chr12	112029399	2.95139	0.0827474	8.69216e-34
cg11295309	chr6	111603192	-3.72323	0.104389	8.6981e-34
cg18591228	chr11	3154322	2.24975	0.0630769	8.69911e-34
cg08040471	chr17	82449903	4.06664	0.11402	8.70567e-34
cg12581991	chr19	14434969	-2.6742	0.0749787	8.70585e-34
cg17874010	chr4	150135510	3.22427	0.0904022	8.70836e-34
cg06143837	chr12	27401172	-2.42041	0.0678636	8.70893e-34
cg03470684	chr1	55302782	-2.48657	0.0697192	8.71252e-34
cg06541222	chr8	73107519	4.00833	0.112388	8.71565e-34
cg12554857	chr4	94342868	3.28288	0.0920497	8.72588e-34
cg14713382	chr14	59326089	-3.10304	0.0870074	8.72701e-34
cg18990461	chr18	22609826	-4.29634	0.120468	8.72884e-34
cg15408020	chr6	74278037	-4.53088	0.127044	8.72972e-34
cg16548911	chr16	50313855	2.98124	0.0835937	8.73335e-34
cg25653659	chr11	119709739	2.29508	0.0643541	8.73449e-34
cg14120750	chr8	103185156	3.47985	0.0975756	8.73747e-34
cg06261400	chr10	129946212	-4.90711	0.137597	8.73767e-34
cg01912220	chr2	156148176	-2.95988	0.0829958	8.73779e-34
cg06579154	chr10	132938679	3.5998	0.100941	8.74411e-34
cg10400362	chr1	4772489	-3.12019	0.0874931	8.74654e-34
cg15417249	chr6	113810070	3.1437	0.0881526	8.74807e-34
cg03030650	chr2	219452650	-3.04388	0.0853549	8.75439e-34
cg04689698	chr1	31701857	-2.50917	0.0703621	8.76049e-34
cg07702235	chr2	71756412	-3.59618	0.100844	8.76149e-34
cg21799585	chr9	132003375	2.10541	0.0590403	8.76266e-34
cg17176676	chr22	23099215	-3.39621	0.0952378	8.76577e-34
cg13296394	chr6	119501893	2.26845	0.0636128	8.76625e-34
cg22157659	chr6	135334245	-3.52861	0.0989522	8.77166e-34
cg00297282	chr7	50401989	-3.10678	0.087123	8.7721e-34
cg07668757	chr12	96242720	-3.07637	0.0862706	8.77372e-34
cg09369493	chr1	63012400	-2.70278	0.0757951	8.77945e-34
cg01333011	chr12	27971732	2.57296	0.0721556	8.78368e-34
cg09760098	chr10	11209148	2.60029	0.0729224	8.78653e-34
cg08422208	chr18	22604649	-3.23021	0.0905891	8.79097e-34
cg06265273	chr8	10944890	-2.15663	0.0604822	8.79754e-34
cg25162923	chr15	65619690	3.07493	0.0862359	8.79783e-34
cg09021390	chr7	94556227	3.97455	0.111466	8.79794e-34
cg13105122	chr8	65806674	-4.12665	0.115733	8.80468e-34
cg06637170	chr11	44815258	2.24975	0.0630964	8.81276e-34
cg02871707	chr11	1991181	2.25334	0.0631969	8.81276e-34
cg21333665	chr17	75844578	2.78535	0.0781185	8.81572e-34
cg06933293	chr14	96580643	-2.87857	0.080733	8.81658e-34
cg12709366	chr17	44846247	-2.12006	0.0594608	8.82243e-34
cg02026987	chr17	42853472	-2.96287	0.0830997	8.82691e-34
cg13146294	chr12	54685421	-2.29747	0.0644372	8.8272e-34
cg10048215	chr12	12785449	-2.56814	0.0720298	8.83227e-34
cg00886780	chr6	35181950	-2.47513	0.0694213	8.83424e-34
cg07078114	chr9	136711750	3.00449	0.0842693	8.83753e-34
cg07484273	chr22	45642774	3.24581	0.0910389	8.84121e-34
cg07195926	chr3	128484571	2.56297	0.0718866	8.84196e-34
cg08691577	chr5	14668380	-2.29676	0.0644201	8.84361e-34
cg09812990	chr16	55333926	3.04231	0.0853317	8.84396e-34
cg19549693	chr10	58017866	-2.15082	0.0603272	8.8451e-34
cg24535475	chr12	7060596	-3.38166	0.0948511	8.84835e-34
cg19374981	chr17	80039897	2.91747	0.0818312	8.84877e-34
cg01965463	chr3	151766778	-2.89942	0.0813251	8.84946e-34
cg25366054	chr7	25313932	2.64694	0.0742437	8.85199e-34
cg09739869	chr1	203286984	3.51832	0.0986861	8.85554e-34
cg07114544	chr17	9207052	-2.6717	0.0749401	8.8607e-34
cg09665968	chr10	110395957	-2.47242	0.0693525	8.87223e-34
cg13429286	chr7	70571756	-2.3636	0.0663003	8.87307e-34
cg26738395	chr4	183610977	-2.18606	0.0613203	8.8748e-34
cg00293644	chr1	32208740	-2.27773	0.0638928	8.88071e-34
cg00133880	chr6	38952897	-2.10658	0.0590928	8.88563e-34
cg20572606	chr15	90819943	2.2897	0.0642296	8.88632e-34
cg05374129	chr2	27282662	-2.18492	0.0612906	8.88718e-34
cg10131465	chr11	61388814	-2.59413	0.0727695	8.88829e-34
cg22203484	chr7	3158491	-2.15743	0.0605198	8.89008e-34
cg22469143	chr2	85706728	3.02595	0.0848838	8.89182e-34
cg14826642	chr1	19239979	-2.47722	0.0694912	8.89438e-34
cg08486060	chr5	181044692	-2.7807	0.0780047	8.89566e-34
cg08888874	chr4	166128823	-2.78767	0.0782003	8.89607e-34
cg02901431	chr4	140286698	-2.14012	0.0600358	8.89935e-34
cg21243658	chr22	19086554	2.48439	0.0696952	8.90973e-34
cg00502017	chr15	89524998	-2.49928	0.070114	8.91504e-34
cg23165164	chr11	131370664	-3.30061	0.0925946	8.91655e-34
cg05322500	chr16	30812973	2.36852	0.0664461	8.91744e-34
cg12946410	chr21	37033092	-2.60221	0.0730022	8.91801e-34
cg24161311	chr11	69593095	-2.47205	0.0693508	8.91939e-34
cg09659000	chr1	13494296	4.19499	0.117687	8.92201e-34
cg15902038	chr15	42401250	2.81287	0.078913	8.92379e-34
cg13665420	chr20	4885940	3.56975	0.100147	8.9244e-34
cg25415853	chr12	5841207	-2.64353	0.0741628	8.92494e-34
cg22918241	chr9	38020489	2.84633	0.0798529	8.92892e-34
cg03431521	chr8	115658304	-2.6906	0.075484	8.92898e-34
cg03614362	chr4	88458427	2.19364	0.0615421	8.92919e-34
cg09484243	chr5	135128053	-2.54364	0.0713625	8.93659e-34
cg26444161	chr8	124251876	3.10667	0.0871589	8.93879e-34
cg22837714	chr2	197255801	2.29739	0.0644559	8.94727e-34
cg24815934	chr21	44912266	2.44809	0.0686841	8.94816e-34
cg10808013	chr9	135663245	-2.88918	0.0810593	8.94868e-34
cg05646550	chr2	96260420	-2.5017	0.0701886	8.95087e-34
cg03668763	chr11	9527739	-4.18823	0.117507	8.95169e-34
cg07635625	chr11	61888587	-2.2358	0.0627287	8.95281e-34
cg14338612	chr8	23477761	2.14517	0.060187	8.9591e-34
cg02381385	chr19	51501934	2.95149	0.0828103	8.96127e-34
cg17008962	chr10	114372157	-2.28934	0.0642324	8.96141e-34
cg00018767	chr3	183976021	-2.67351	0.0750112	8.96196e-34
cg24236334	chr6	149213448	4.08871	0.114718	8.96321e-34
cg07717559	chr17	2795727	3.74382	0.105042	8.96426e-34
cg25811395	chr9	106879089	-2.73757	0.0768093	8.96583e-34
cg09781028	chr7	90726591	-2.90846	0.0816046	8.96862e-34
cg27260617	chr3	148729374	2.2928	0.0643307	8.96871e-34
cg21226671	chr17	79022892	-2.56586	0.071992	8.9689e-34
cg15853620	chr11	124276307	4.62749	0.129838	8.97343e-34
cg06220014	chr3	152245491	3.4815	0.0976842	8.97372e-34
cg14034677	chr17	40481317	2.73196	0.0766542	8.97778e-34
cg01948850	chr3	11610062	-2.30858	0.0647754	8.98006e-34
cg12003321	chr10	16950832	-2.6729	0.0749983	8.98299e-34
cg15634806	chr10	10872250	-3.62327	0.101665	8.98401e-34
cg09243552	chr4	147718216	2.21734	0.0622162	8.98504e-34
cg24981097	chr13	98572440	-4.17306	0.117092	8.98594e-34
cg25615878	chr3	195546236	-3.10586	0.0871484	8.99127e-34
cg18772538	chr10	27526362	-2.35842	0.0661774	9.00132e-34
cg13512987	chr12	6789619	2.90424	0.0814958	9.01277e-34
cg27359598	chr5	127001815	-2.21067	0.0620339	9.01453e-34
cg15099065	chr20	22390329	-2.30264	0.0646148	9.01627e-34
cg07669822	chr2	241457180	2.7722	0.0777923	9.02128e-34
cg11739758	chr17	48593301	3.49262	0.0980103	9.02883e-34
cg11705765	chr11	35622341	-3.35991	0.0942869	9.031e-34
cg17933226	chr19	17870483	-2.21673	0.0622071	9.03445e-34
cg03012289	chr8	109362145	-2.74617	0.0770647	9.03452e-34
cg11391608	chr10	132469626	-2.667	0.074843	9.03504e-34
cg08771171	chr5	138875395	-4.07468	0.114347	9.03905e-34
cg00484798	chr5	165227513	2.98255	0.0837009	9.04797e-34
cg18556579	chr16	30088561	-2.45745	0.0689653	9.05116e-34
cg12786605	chr6	33808751	-2.72005	0.0763352	9.05264e-34
cg08985303	chr5	56402909	-3.76804	0.105746	9.05338e-34
cg15405084	chr4	186942855	-3.05926	0.0858552	9.05404e-34
cg11916609	chr2	102311028	2.95944	0.0830538	9.05429e-34
cg26406407	chr10	392289	-2.55466	0.0716943	9.05547e-34
cg19432886	chr5	125058693	-4.43439	0.124449	9.05966e-34
cg04915788	chr12	25003954	-2.58295	0.0724896	9.063e-34
cg02184744	chr16	89414366	-2.13146	0.059819	9.06509e-34
cg16037589	chr4	24795355	-4.60874	0.129345	9.06953e-34
cg21316803	chr15	65437570	-2.2288	0.0625517	9.07102e-34
cg25105657	chr3	33884310	-2.58472	0.0725423	9.07813e-34
cg12755815	chr7	108004125	2.55477	0.0717018	9.07906e-34
cg13270626	chr13	109817716	-2.70473	0.0759105	9.07938e-34
cg02796873	chr19	9945429	-3.04839	0.0855562	9.08171e-34
cg10611831	chr12	2264425	-2.34451	0.0658012	9.08218e-34
cg19736654	chr19	6746210	2.2091	0.0620015	9.08677e-34
cg06295604	chr3	38102326	2.53862	0.0712504	9.0894e-34
cg20510789	chr1	184822992	-2.38535	0.0669486	9.08959e-34
cg11212631	chr10	74542210	-2.29468	0.0644052	9.09675e-34
cg04635482	chr8	120033740	-2.11	0.0592225	9.1016e-34
cg10924731	chr16	19513981	3.15047	0.088428	9.11118e-34
cg04597393	chr8	141266434	3.78218	0.106159	9.11136e-34
cg08870337	chr12	53080672	-2.62955	0.0738085	9.12077e-34
cg24945175	chr2	172446670	3.30931	0.0928888	9.12111e-34
cg20312132	chr1	16168946	2.61221	0.0733221	9.12244e-34
cg14552732	chr2	3127600	-3.0766	0.0863573	9.12294e-34
cg04350571	chr8	142774704	-2.32432	0.0652417	9.12318e-34
cg24707839	chr16	2342935	-2.30876	0.0648051	9.12476e-34
cg19332156	chr9	123976353	-2.51963	0.0707248	9.12917e-34
cg16442312	chr2	173415179	-2.12045	0.0595207	9.13427e-34
cg15939114	chr1	3232041	-2.0835	0.0584836	9.13489e-34
cg07074766	chr9	2161749	3.06012	0.0858992	9.14317e-34
cg13150880	chr3	102714978	-3.44048	0.0965776	9.14927e-34
cg20330521	chr8	120204771	-2.28338	0.0640974	9.15276e-34
cg06634862	chr4	53591478	2.5566	0.0717672	9.15395e-34
cg18662303	chr3	51943239	-2.003	0.0562281	9.16245e-34
cg26784929	chr1	178939807	-2.97014	0.0833779	9.16277e-34
cg15509283	chr2	19632309	-2.15401	0.0604681	9.16695e-34
cg25997979	chr10	79137985	2.50036	0.0701918	9.17216e-34
cg18483764	chr4	87649486	-2.73525	0.0767858	9.17261e-34
cg14844584	chr20	49230995	2.26384	0.0635528	9.17684e-34
cg12483545	chr1	2267440	-4.56759	0.128226	9.17685e-34
cg14514334	chr3	156606944	3.44987	0.0968489	9.17976e-34
cg08779404	chr10	3484882	-2.57245	0.0722175	9.18276e-34
cg09308288	chr12	7090113	-2.60298	0.0730748	9.18442e-34
cg13237945	chr13	42781603	2.59676	0.0729006	9.18613e-34
cg00905467	chr17	48478461	3.76403	0.105672	9.19357e-34
cg15979495	chr19	4317087	-2.30234	0.0646379	9.20277e-34
cg17726692	chr18	76528503	-2.97377	0.0834887	9.20441e-34
cg01032802	chr20	57224902	-2.04578	0.057436	9.2092e-34
cg26116166	chr4	26782482	2.71777	0.0763031	9.21312e-34
cg18630091	chr8	141172640	2.35978	0.066253	9.2162e-34
cg01239044	chr20	25361115	3.13324	0.0879683	9.21621e-34
cg04324821	chr2	100780729	2.88976	0.0811337	9.22134e-34
cg19619585	chr15	100629814	2.6963	0.075702	9.22192e-34
cg16265717	chr1	65527466	-4.34679	0.122043	9.22595e-34
cg13949073	chr12	49923527	-2.85862	0.0802616	9.23326e-34
cg01608400	chr16	78504754	-2.59253	0.0727908	9.23364e-34
cg05003411	chr4	15427144	-3.81333	0.107068	9.23464e-34
cg25570328	chr2	108287496	2.83617	0.0796319	9.23576e-34
cg16326962	chr1	183270753	-4.6749	0.131262	9.24722e-34
cg09105913	chr4	26490531	-2.63635	0.0740243	9.2497e-34
cg06594079	chr9	38046683	3.83237	0.107607	9.25219e-34
cg15924304	chr11	15596200	-4.00287	0.112395	9.25274e-34
cg05150993	chr17	76529980	-3.27666	0.092004	9.25386e-34
cg26407797	chr11	117473718	-2.22347	0.0624324	9.25736e-34
cg27263379	chr1	112513186	-2.29186	0.0643535	9.26095e-34
cg24229052	chr14	95396188	2.98545	0.0838297	9.26507e-34
cg11118978	chr13	113616727	3.4573	0.0970804	9.27048e-34
cg26286198	chr20	50196122	-2.10758	0.0591812	9.27509e-34
cg04322651	chr7	78082635	-3.14072	0.0881919	9.2758e-34
cg27247382	chr2	207824957	-2.16185	0.0607065	9.2851e-34
cg24268495	chr18	78737986	-2.20865	0.0620214	9.28894e-34
cg01351032	chr16	10877334	2.18412	0.0613326	9.29e-34
cg14442225	chr16	84235167	-3.0052	0.0843918	9.30035e-34
cg10172584	chr19	19528772	-2.89188	0.081211	9.30649e-34
cg17123970	chr8	38777902	-3.3512	0.094111	9.31198e-34
cg05050466	chr9	107740301	-2.8549	0.080174	9.3138e-34
cg04926619	chr19	10099314	-2.74591	0.0771161	9.32924e-34
cg11084266	chr1	156218028	2.68342	0.0753617	9.33165e-34
cg22508782	chr3	48991161	2.5564	0.0717961	9.34036e-34
cg00061313	chr10	32078105	-3.68099	0.10338	9.34165e-34
cg12551479	chr4	1676835	3.55192	0.0997556	9.34304e-34
cg11744966	chr22	38110764	-2.0343	0.0571346	9.35241e-34
cg13406590	chr16	3130173	-2.28052	0.0640501	9.35298e-34
cg19369151	chr19	18719728	-2.42617	0.0681413	9.35652e-34
cg05148373	chr2	182522789	2.9243	0.0821319	9.35676e-34
cg16333239	chr5	172115323	3.69017	0.103642	9.35707e-34
cg23632791	chr8	89782419	3.64447	0.102359	9.35835e-34
cg22285671	chr17	66958340	-2.42635	0.068147	9.35954e-34
cg11445554	chr10	29369730	-2.13289	0.0599054	9.3645e-34
cg16602295	chr4	38150572	-2.74963	0.0772277	9.365e-34
cg15604993	chr15	52257051	-2.63259	0.0739414	9.36975e-34
cg01665433	chr20	57473884	2.39301	0.0672143	9.38114e-34
cg26565580	chr15	52141060	-2.18757	0.0614439	9.38184e-34
cg22825191	chr19	57099168	-2.27842	0.0639957	9.38232e-34
cg26203519	chr8	66559959	-2.75856	0.0774827	9.38654e-34
cg11145581	chr1	23197142	-2.80645	0.0788283	9.38877e-34
cg00285941	chr2	209934191	-4.54208	0.12758	9.38956e-34
cg09678323	chr1	172320838	-2.6675	0.0749257	9.39033e-34
cg06583209	chr6	43806474	-2.39863	0.0673759	9.40368e-34
cg06148396	chr21	39451687	-2.88768	0.0811131	9.40437e-34
cg21686287	chr2	72794219	-3.52618	0.0990516	9.41771e-34
cg07097487	chr22	46807063	3.69535	0.103805	9.42244e-34
cg05472536	chr17	75691397	2.41135	0.0677386	9.43451e-34
cg01617280	chr8	8888428	-3.74347	0.10516	9.4352e-34
cg12422061	chr2	10589160	-2.36802	0.0665218	9.43819e-34
cg23613448	chr9	33621067	-3.08894	0.0867755	9.44579e-34
cg24388610	chr2	43537378	3.22865	0.0907013	9.45054e-34
cg06391889	chr19	15202970	-3.22127	0.0904955	9.45753e-34
cg13038895	chr17	3819101	-2.85615	0.0802403	9.46726e-34
cg08659848	chr9	86287207	2.22905	0.062623	9.46953e-34
cg15477040	chr17	4220927	-2.4946	0.0700833	9.46955e-34
cg05698282	chr18	48754746	-2.27275	0.0638509	9.47144e-34
cg19663296	chr11	120863939	-2.04493	0.0574506	9.47152e-34
cg13508904	chr9	128555051	-3.48662	0.0979544	9.4744e-34
cg16351244	chr19	39185061	-2.06907	0.0581298	9.47796e-34
cg03059876	chr20	63274001	-2.22266	0.0624462	9.48775e-34
cg05867368	chr9	86721281	-3.14463	0.0883494	9.48828e-34
cg01185443	chr6	279617	2.81737	0.0791553	9.49045e-34
cg19101232	chr5	137755275	-2.3418	0.0657943	9.49281e-34
cg08866338	chr10	101844233	2.47246	0.0694656	9.49417e-34
cg13115898	chr17	45873984	2.82025	0.0792371	9.49491e-34
cg01008102	chr1	192158335	2.72549	0.0765753	9.49735e-34
cg07247239	chr3	197488052	-2.41046	0.0677244	9.49887e-34
cg04204766	chr1	2928752	-2.20874	0.0620571	9.50024e-34
cg00445232	chr15	67168233	-2.26319	0.0635872	9.50096e-34
cg05148170	chr17	5017081	3.15908	0.0887602	9.51005e-34
cg16518145	chr10	28876013	-2.27472	0.0639133	9.51532e-34
cg09644712	chr2	43288885	3.59199	0.100925	9.51664e-34
cg16789995	chr12	12999522	-3.74073	0.105105	9.51743e-34
cg10982049	chr3	156812628	2.43675	0.0684666	9.51833e-34
cg06373940	chr2	127295202	3.62533	0.101863	9.51937e-34
cg23004937	chr2	203674321	-2.36513	0.0664543	9.51976e-34
cg22447380	chr5	56155246	2.727	0.0766227	9.5226e-34
cg17272620	chr19	4540321	3.38857	0.0952118	9.52489e-34
cg25340617	chr1	24158141	-2.57857	0.0724525	9.52558e-34
cg07441795	chr12	24678670	-3.31719	0.0932063	9.52619e-34
cg25913194	chr6	1136624	-3.11805	0.087612	9.53039e-34
cg15973607	chr5	96824023	-2.66704	0.0749395	9.532e-34
cg09374353	chr11	64853387	2.98894	0.0839847	9.53363e-34
cg24081304	chr10	79277063	-2.30054	0.064643	9.54054e-34
cg07585728	chr11	76579570	-2.24719	0.0631441	9.5421e-34
cg21245092	chr14	74347292	-2.00537	0.0563495	9.54507e-34
cg06487103	chr6	2353855	-3.00836	0.0845331	9.54615e-34
cg25845916	chr8	96578936	-2.71644	0.0763308	9.54865e-34
cg21081460	chr5	169778641	-2.41519	0.067866	9.55071e-34
cg26381312	chr1	92577396	-3.12977	0.0879464	9.55386e-34
cg02623082	chr2	30915436	-2.12755	0.0597843	9.55545e-34
cg08451325	chr21	43301104	-2.14772	0.0603512	9.5569e-34
cg13828579	chr9	121306136	-3.61375	0.101547	9.55879e-34
cg17699517	chr6	112030044	-2.79542	0.0785527	9.56183e-34
cg25804773	chr10	95483006	-2.49565	0.0701293	9.56327e-34
cg12374682	chr11	64935958	-2.82706	0.0794436	9.57076e-34
cg08949428	chr13	97799030	-2.34165	0.0658032	9.57189e-34
cg03253008	chr13	46647685	3.17112	0.089113	9.57505e-34
cg25206562	chr6	152271909	-3.68008	0.103416	9.57649e-34
cg13835692	chr15	101064220	-2.00018	0.0562086	9.57944e-34
cg04560304	chr3	119506801	2.5831	0.0725899	9.58051e-34
cg23429306	chr2	29064859	-2.66237	0.0748175	9.58072e-34
cg16703420	chr14	37932307	-2.94469	0.0827525	9.5881e-34
cg21497450	chr9	98861860	-2.95858	0.0831457	9.601e-34
cg08213572	chr7	101117662	-3.38262	0.0950627	9.60125e-34
cg24256830	chr14	33508927	-2.38486	0.0670224	9.60159e-34
cg12152384	chr12	46770783	-3.09786	0.08706	9.60196e-34
cg15516629	chr9	136177456	-2.51853	0.0707791	9.60284e-34
cg18575710	chr22	28173047	2.83325	0.0796254	9.6106e-34
cg21123050	chr10	47183839	-2.31371	0.0650244	9.61095e-34
cg20241156	chr9	69723582	2.88648	0.0811215	9.61216e-34
cg26082850	chr7	143886106	-2.57375	0.0723349	9.62462e-34
cg07859923	chr3	177928466	-3.89783	0.109548	9.62554e-34
cg10893295	chr14	100833923	-2.97633	0.0836495	9.62554e-34
cg14412490	chr11	78169360	-4.69774	0.13203	9.62695e-34
cg19543867	chr7	112484924	-4.62898	0.130099	9.63094e-34
cg22492099	chr15	43122776	2.55953	0.0719365	9.63166e-34
cg21516752	chr18	985721	-2.71864	0.0764096	9.63865e-34
cg11721591	chr10	3452230	-3.75997	0.105682	9.6554e-34
cg00509695	chr14	90455219	-2.12807	0.0598138	9.65561e-34
cg03425379	chr7	38694528	3.40512	0.0957082	9.6576e-34
cg04210187	chr10	101571854	-3.04879	0.0856945	9.66583e-34
cg15824056	chr6	157981229	2.47364	0.0695287	9.66695e-34
cg26893787	chr19	5838749	2.52251	0.0709024	9.66771e-34
cg11458974	chr22	35380693	-2.28943	0.0643514	9.67037e-34
cg19222156	chr6	31117257	-2.96551	0.0833553	9.67296e-34
cg04067042	chr14	56310807	2.98687	0.0839574	9.68185e-34
cg03541203	chr9	20382397	2.94202	0.0826976	9.6855e-34
cg25907743	chr10	88759923	3.70454	0.104131	9.68563e-34
cg21887164	chr3	131072793	-2.23298	0.0627671	9.68618e-34
cg20400248	chr8	9147747	-3.61509	0.101619	9.69576e-34
cg13213697	chr22	41069324	2.05684	0.0578187	9.70397e-34
cg05011532	chr2	37822778	3.69828	0.103964	9.72037e-34
cg16710434	chr16	1665612	3.13936	0.0882528	9.72318e-34
cg15899025	chr1	114114042	2.48348	0.069815	9.72373e-34
cg23466388	chr1	61424507	2.47707	0.0696351	9.72523e-34
cg07775266	chr18	7657653	-2.2048	0.0619815	9.7295e-34
cg19075787	chr2	104755629	2.35623	0.0662386	9.72986e-34
cg17132962	chr1	44830200	2.59756	0.0730243	9.73667e-34
cg06943853	chr22	36578411	-2.00618	0.0563991	9.73738e-34
cg04291025	chr15	69453801	2.39514	0.0673343	9.7413e-34
cg17223809	chr1	86154993	-2.80309	0.0788032	9.74145e-34
cg24372762	chr16	78258965	-2.3728	0.0667064	9.742e-34
cg09962962	chr15	78937437	-3.25449	0.0914948	9.74773e-34
cg09876590	chr1	29372143	-2.28814	0.0643289	9.75803e-34
cg13609344	chr8	119619260	2.45577	0.069042	9.75975e-34
cg02068356	chr1	63731807	-3.33812	0.0938487	9.76039e-34
cg20102482	chr3	184195497	-2.30599	0.0648317	9.76258e-34
cg07677192	chr12	64761064	2.4861	0.0698956	9.76468e-34
cg01238865	chr13	113158597	-2.46243	0.0692303	9.76583e-34
cg07355935	chr4	140638109	3.04721	0.0856717	9.76834e-34
cg01603043	chr11	114229295	-2.99219	0.0841255	9.77145e-34
cg19692743	chr11	63506332	2.33825	0.0657399	9.77172e-34
cg00303908	chr20	775821	-2.48391	0.0698354	9.77322e-34
cg06595903	chr2	44358727	3.11978	0.0877134	9.77546e-34
cg26750010	chr3	34203226	-2.14571	0.0603277	9.77838e-34
cg13064571	chr8	66674818	2.66027	0.0747959	9.78394e-34
cg03366145	chr11	10613021	3.62158	0.101825	9.78961e-34
cg11328572	chr1	92516095	2.86038	0.0804242	9.79546e-34
cg05268984	chr14	95185946	4.25867	0.119741	9.79998e-34
cg10808950	chr10	114713917	3.34517	0.0940563	9.80099e-34
cg02743028	chr14	24369016	3.01252	0.0847056	9.8134e-34
cg25560009	chr8	143221048	-2.72073	0.0765014	9.81462e-34
cg23920922	chr13	101492863	-2.74762	0.077258	9.81668e-34
cg09336922	chr11	790795	-2.18611	0.0614692	9.8169e-34
cg19767800	chr5	93578379	3.45167	0.0970555	9.8217e-34
cg08932495	chr11	44912490	-2.47428	0.0695748	9.83292e-34
cg11651446	chr1	24120256	-2.48212	0.0697958	9.83535e-34
cg23463933	chr17	7497668	-2.77056	0.0779073	9.83959e-34
cg18233410	chr17	46833729	-2.83755	0.0797914	9.84248e-34
cg16837310	chr4	184284398	-2.45138	0.068933	9.84559e-34
cg25986168	chr6	44169345	-2.64814	0.0744664	9.84774e-34
cg20679906	chr20	45705073	-2.03003	0.0570865	9.85967e-34
cg01317569	chr5	60844997	-2.63173	0.0740073	9.86106e-34
cg26747536	chr1	23377301	-2.63654	0.0741433	9.86564e-34
cg12885183	chr6	7041885	2.91729	0.0820394	9.87051e-34
cg17231543	chr8	72950156	3.51457	0.0988368	9.87403e-34
cg06252636	chr12	11798995	2.95828	0.0831929	9.87452e-34
cg07008943	chr16	56246537	-2.17743	0.0612345	9.87879e-34
cg18062616	chr18	10785063	2.35673	0.0662768	9.87918e-34
cg19028589	chr5	143828931	3.46105	0.0973344	9.88619e-34
cg13603599	chr11	67484468	2.11564	0.0594981	9.88878e-34
cg26116062	chr5	138065154	-2.572	0.0723328	9.89109e-34
cg08565632	chr16	89584583	-2.37355	0.0667522	9.89369e-34
cg09503838	chr15	40903242	2.02596	0.0569769	9.89458e-34
cg13368426	chr12	14644644	3.14836	0.0885429	9.89537e-34
cg00367461	chr1	162601701	2.87675	0.0809064	9.90691e-34
cg12498181	chr13	112781995	-2.49557	0.0701863	9.90852e-34
cg20775671	chr10	73902592	4.0434	0.113718	9.90907e-34
cg20028826	chr17	12549741	-2.48821	0.0699812	9.91983e-34
cg06108576	chr12	91179567	-2.79144	0.0785104	9.92419e-34
cg07058998	chr18	54958134	-3.34245	0.0940091	9.93005e-34
cg24978159	chr20	4766889	4.18655	0.117752	9.93602e-34
cg06271697	chr11	60244472	-2.06701	0.058138	9.94175e-34
cg22888414	chr10	84402086	2.24673	0.063193	9.94255e-34
cg07994487	chr16	1548865	-2.2147	0.0622932	9.95047e-34
cg13702982	chr9	87148057	-2.68275	0.0754597	9.95897e-34
cg17694808	chr3	24476115	-2.5703	0.0722992	9.97365e-34
cg06952173	chr11	46370275	-2.85164	0.0802133	9.97466e-34
cg08518510	chr22	28283021	-3.44654	0.0969471	9.97557e-34
cg19742172	chr21	44551607	-3.31709	0.093306	9.97567e-34
cg11973654	chr9	18473020	-3.88143	0.10918	9.97623e-34
cg27456519	chr2	73036949	3.04632	0.085691	9.98235e-34
cg26345969	chr3	48465318	-3.66448	0.103081	9.98963e-34
cg23724027	chr6	138963786	-2.51123	0.0706414	9.99627e-34
cg16639915	chr15	64667812	-2.44658	0.0688236	1.0001e-33
cg14647557	chr7	27193465	2.82888	0.0795796	1.00096e-33
cg13735285	chr6	170221475	2.41926	0.0680573	1.00146e-33
cg06165952	chr12	111673783	-2.88185	0.0810709	1.00156e-33
cg17064492	chr19	10604143	3.04775	0.0857386	1.00188e-33
cg15922394	chr17	31094218	-2.31937	0.0652489	1.00247e-33
cg21609087	chr3	113020450	-2.5282	0.0711249	1.00318e-33
cg21899887	chr5	132310633	-2.51304	0.0706996	1.00389e-33
cg02199799	chr1	245957564	-2.28558	0.0643007	1.00404e-33
cg17199483	chr16	15948910	3.41494	0.0960737	1.00425e-33
cg05364011	chr9	128097927	-2.68027	0.075405	1.00426e-33
cg26103696	chr20	33882186	-2.06619	0.0581294	1.00466e-33
cg22335321	chr4	4985752	-2.92469	0.0822831	1.00525e-33
cg07343885	chr1	161193499	-2.54141	0.0715001	1.00526e-33
cg16679093	chr22	46088036	-3.07006	0.0863733	1.00529e-33
cg16133195	chr10	77887784	-2.40702	0.0677196	1.00548e-33
cg00243880	chr7	102132600	3.36911	0.0947878	1.00582e-33
cg14501993	chr2	28161742	-2.47136	0.0695303	1.00592e-33
cg15528872	chr2	46977953	3.15299	0.0887079	1.00605e-33
cg02916962	chr2	156323632	4.01413	0.112936	1.00624e-33
cg18286154	chr8	124872990	-2.69137	0.0757208	1.00627e-33
cg07093842	chr6	152378839	-2.81015	0.0790632	1.0065e-33
cg01643563	chr16	1156750	-2.08728	0.0587253	1.00655e-33
cg09906155	chr5	180800608	-2.14999	0.06049	1.00683e-33
cg12672604	chr18	21930447	-2.60377	0.0732577	1.00714e-33
cg01775267	chr12	132657401	2.18997	0.0616166	1.00805e-33
cg15350361	chr10	80047278	-2.58404	0.0727057	1.00897e-33
cg27005065	chr18	35118165	-3.28782	0.0925079	1.00904e-33
cg13487271	chr16	3468673	-2.13118	0.0599646	1.00953e-33
cg22603280	chr22	45216938	-2.70491	0.076108	1.00977e-33
cg07621169	chr3	53243379	-2.42645	0.0682735	1.01012e-33
cg08920761	chr4	73698279	-2.49131	0.0700989	1.01032e-33
cg18582260	chr13	24511163	4.53033	0.127473	1.01073e-33
cg09238999	chr5	126477711	-4.24932	0.119566	1.01081e-33
cg01401037	chr3	186122166	-3.07842	0.0866209	1.01143e-33
cg05564088	chr21	26140405	-2.20444	0.062029	1.01148e-33
cg10963047	chr8	96158763	2.12441	0.0597776	1.01203e-33
cg27550692	chr12	10128794	2.93108	0.0824778	1.01287e-33
cg07763262	chr22	46683761	3.56903	0.100431	1.01373e-33
cg21369466	chr7	55369636	-3.19852	0.0900054	1.0138e-33
cg07734159	chr10	74013160	3.61265	0.101659	1.01383e-33
cg26881686	chr17	42891688	-2.72542	0.0766937	1.01443e-33
cg00183936	chr15	100856987	-3.38592	0.095281	1.01476e-33
cg15733900	chr3	31629141	3.97571	0.11188	1.01559e-33
cg04516024	chr15	72751895	3.25416	0.0915757	1.01599e-33
cg17009294	chr2	144412850	3.35439	0.0943971	1.01628e-33
cg23757461	chr18	58257656	2.93695	0.08265	1.0165e-33
cg11782387	chr11	70005432	-3.91577	0.110196	1.01654e-33
cg23584031	chr4	123785687	-2.41808	0.06805	1.0175e-33
cg02405929	chr17	193068	2.05502	0.0578327	1.01763e-33
cg17412005	chr1	45341214	2.92486	0.0823122	1.01769e-33
cg01809464	chr3	130182141	-2.34584	0.0660176	1.01788e-33
cg16003004	chr22	45170344	2.55632	0.0719413	1.01805e-33
cg13545717	chr9	123823596	2.08713	0.0587372	1.01826e-33
cg06319705	chr13	52348264	-3.61905	0.10185	1.01867e-33
cg08840913	chr2	23917063	2.26372	0.0637094	1.01985e-33
cg06704884	chr4	40663336	-2.49431	0.0701993	1.01999e-33
cg19572324	chr12	100230085	3.02968	0.0852667	1.02009e-33
cg13260679	chr5	56027238	2.63082	0.0740416	1.0202e-33
cg26706676	chr7	157670608	-4.15262	0.116878	1.02283e-33
cg06922747	chr11	64329555	-3.86076	0.108664	1.02292e-33
cg02919526	chr11	118888012	-2.12536	0.0598198	1.02307e-33
cg20793071	chr1	54054777	3.33655	0.09391	1.02312e-33
cg15931168	chr5	73232851	2.41935	0.0680957	1.02391e-33
cg27545338	chr20	19275410	2.48254	0.0698761	1.02492e-33
cg11642324	chr12	132771707	4.21087	0.118524	1.02524e-33
cg18087306	chr19	2446489	4.22799	0.119007	1.02551e-33
cg02605248	chr4	70773025	3.48313	0.0980412	1.02556e-33
cg09307985	chr19	36152168	-4.34358	0.122264	1.02684e-33
cg01068808	chr1	184037967	2.85073	0.0802438	1.0272e-33
cg03516335	chr11	72411765	3.0564	0.0860356	1.02855e-33
cg06411137	chr11	20369257	-2.00685	0.0564916	1.02868e-33
cg25661563	chr18	26429655	-3.34957	0.0942887	1.02872e-33
cg15285436	chr17	61149353	3.3894	0.0954107	1.02905e-33
cg22141918	chr14	24070594	2.85421	0.0803452	1.02906e-33
cg24688309	chr20	61881442	-2.95943	0.0833072	1.0292e-33
cg22588936	chr9	136739611	-2.23285	0.0628545	1.02944e-33
cg26104293	chr6	90790094	-2.58808	0.0728549	1.02985e-33
cg05944099	chr1	154629293	2.02344	0.0569607	1.0301e-33
cg08500986	chr9	95572452	-2.85511	0.0803731	1.0304e-33
cg18988110	chr17	47957977	-2.30431	0.0648678	1.03046e-33
cg17569616	chr1	112465315	-2.95846	0.0832824	1.03046e-33
cg10903575	chr17	864835	2.9921	0.0842301	1.03077e-33
cg12597033	chr20	24503529	-2.41884	0.0680931	1.03131e-33
cg13295320	chr18	62750852	-2.19183	0.0617028	1.03145e-33
cg22164474	chr4	139520573	-2.41774	0.0680625	1.03147e-33
cg17144735	chr10	69044535	2.69336	0.0758217	1.03159e-33
cg02414889	chr2	6918899	-2.25484	0.0634778	1.0322e-33
cg12019272	chr14	24369163	2.2067	0.0621227	1.03241e-33
cg19314992	chr11	76903435	-2.80965	0.0790978	1.03283e-33
cg15698854	chr11	4704476	-2.62953	0.0740269	1.03284e-33
cg11865119	chr7	130486091	3.07916	0.086685	1.03294e-33
cg21042139	chr17	34356459	-2.12908	0.0599384	1.03301e-33
cg23043544	chr7	2084457	2.95068	0.0830712	1.0345e-33
cg12491659	chr5	58490529	3.18048	0.0895412	1.03464e-33
cg26296101	chr4	40196861	2.8611	0.08055	1.0349e-33
cg04109883	chr10	49081065	-2.36129	0.0664792	1.03528e-33
cg03320743	chr3	147939799	-2.77176	0.0780359	1.03557e-33
cg16757015	chr4	27267333	-2.56067	0.0720929	1.03561e-33
cg12847013	chr3	159845369	3.01382	0.0848517	1.03601e-33
cg10406180	chr1	15962776	-2.19976	0.0619328	1.03615e-33
cg00255575	chr10	28976044	-2.19455	0.0617861	1.03617e-33
cg24908198	chr11	128943097	-2.93994	0.0827724	1.03637e-33
cg01099274	chr9	21047650	3.3363	0.0939326	1.03688e-33
cg15037937	chr15	89577210	-2.31574	0.0651993	1.03707e-33
cg04181092	chr3	19811774	3.75437	0.105704	1.0373e-33
cg15813460	chr4	3249194	-2.61177	0.0735349	1.0375e-33
cg15616257	chr21	39451754	-3.3278	0.0936953	1.03768e-33
cg20904977	chr9	34185917	3.32271	0.0935528	1.03814e-33
cg23389215	chr11	64608293	-2.39536	0.0674435	1.03853e-33
cg11753161	chr3	38404542	-2.67402	0.0752909	1.03951e-33
cg11882339	chr20	10309551	-2.776	0.0781625	1.03951e-33
cg07647077	chr1	165288719	-2.64653	0.0745181	1.04021e-33
cg16255296	chr6	74879286	-2.30564	0.0649202	1.04046e-33
cg13436177	chr3	12644391	-2.5963	0.0731046	1.04075e-33
cg10495683	chr1	93588462	2.44946	0.0689703	1.04087e-33
cg21846461	chr2	26615084	-2.16398	0.0609319	1.04089e-33
cg07331906	chr1	91571840	-2.64653	0.0745197	1.0411e-33
cg18921475	chr7	66952831	-2.60914	0.0734673	1.0414e-33
cg11316169	chr8	8649088	-2.47641	0.0697303	1.04162e-33
cg01737427	chr6	135258542	-2.05921	0.0579831	1.04179e-33
cg01429933	chr1	6496188	2.5586	0.0720455	1.04215e-33
cg21123580	chr3	8490203	-2.44055	0.0687228	1.04299e-33
cg04379086	chr16	75024708	4.28778	0.120739	1.0432e-33
cg17206372	chr5	160083379	-2.85831	0.0804872	1.04344e-33
cg26696162	chr6	151388387	4.02389	0.11331	1.04385e-33
cg03179008	chr1	39154628	-2.22458	0.0626425	1.04386e-33
cg03705082	chr8	96520620	-2.88446	0.0812249	1.04411e-33
cg09394701	chr6	25193063	-4.13149	0.116341	1.04419e-33
cg11563307	chr20	25136847	-2.65819	0.0748532	1.04419e-33
cg24297509	chr10	43843659	-3.26629	0.0919773	1.04428e-33
cg14231734	chr2	237579391	-2.69607	0.0759203	1.0445e-33
cg20790258	chr1	77350133	-2.32593	0.0654978	1.04465e-33
cg08699050	chr17	49845762	-2.88262	0.0811747	1.04511e-33
cg04498672	chr12	6194063	3.12719	0.0880623	1.04536e-33
cg05347794	chr14	89399766	-3.17398	0.0893802	1.04548e-33
cg08693937	chr2	201698052	-3.53626	0.0995826	1.04573e-33
cg08350163	chr9	77953099	-2.85829	0.0804934	1.0471e-33
cg15193215	chr6	1840919	-2.75625	0.0776201	1.04728e-33
cg12088543	chr16	72203439	2.99921	0.0844625	1.04746e-33
cg19233086	chr21	42534739	2.71444	0.0764432	1.04758e-33
cg16944251	chr10	121523917	-2.83994	0.0799781	1.04793e-33
cg09842161	chr6	29630544	-2.61256	0.0735757	1.0485e-33
cg05434033	chr1	56535820	-3.3918	0.0955227	1.04937e-33
cg23548969	chr11	128482679	3.01399	0.0848826	1.04952e-33
cg04454646	chr8	136714234	-2.48995	0.0701243	1.04955e-33
cg09273414	chr16	3114381	-2.43015	0.0684405	1.04969e-33
cg14292220	chr9	136100002	-2.53731	0.0714591	1.05029e-33
cg02265745	chr8	123229019	2.76203	0.0777886	1.05055e-33
cg14327711	chr5	58494020	3.03283	0.0854157	1.05078e-33
cg06539542	chr4	146478173	-2.24737	0.0632944	1.05079e-33
cg20559405	chr3	61594869	-3.52315	0.0992253	1.05097e-33
cg18460830	chr21	45922763	-2.13632	0.060167	1.05109e-33
cg04170495	chr6	139732687	-2.77083	0.0780376	1.05118e-33
cg17822325	chr1	31423615	2.21568	0.0624024	1.0512e-33
cg13532099	chr13	51315751	-2.87937	0.0810946	1.05125e-33
cg24729879	chr5	55993064	-4.25182	0.119751	1.05216e-33
cg20079642	chr22	44645389	-2.48934	0.0701117	1.0524e-33
cg21118292	chr2	66962913	-2.69736	0.075971	1.0528e-33
cg02939161	chr10	59068779	-2.97659	0.0838359	1.05289e-33
cg02227036	chr16	50391418	-3.15871	0.0889656	1.05302e-33
cg23401282	chr20	40506807	2.57588	0.0725515	1.05395e-33
cg26489029	chr18	10010858	-3.73739	0.105267	1.05406e-33
cg05093576	chr17	56186389	-3.1415	0.0884836	1.05446e-33
cg17080763	chr11	1645426	2.84932	0.0802545	1.05474e-33
cg21498676	chr17	3718414	3.07497	0.0866102	1.05475e-33
cg08749351	chr17	78903341	-2.16576	0.0610039	1.05657e-33
cg17942831	chr18	12912419	-2.55401	0.0719399	1.05658e-33
cg27209881	chr2	157453399	3.12243	0.087951	1.05677e-33
cg06717565	chr12	114398682	2.86708	0.0807586	1.05679e-33
cg00869941	chr3	188211804	-2.54209	0.0716052	1.0572e-33
cg21932452	chr7	151005383	2.07193	0.058362	1.05736e-33
cg19951107	chr3	112041251	-2.12361	0.0598186	1.05808e-33
cg20320227	chr16	66859126	-2.31102	0.0650976	1.05809e-33
cg22356722	chr2	176126193	3.15032	0.0887406	1.0587e-33
cg03568562	chr8	71960683	-2.62578	0.0739653	1.0589e-33
cg07605062	chr19	49464671	-2.15657	0.0607482	1.05899e-33
cg20086219	chr4	105061456	3.45051	0.0971979	1.05931e-33
cg07180197	chr8	66126920	-2.1233	0.0598118	1.05946e-33
cg14338073	chr10	43863713	-2.25305	0.063467	1.0597e-33
cg05574794	chr1	211583829	2.4075	0.0678179	1.05977e-33
cg17217443	chr17	38355408	-2.0582	0.0579783	1.05985e-33
cg16829246	chr8	17675432	-3.49887	0.0985615	1.05994e-33
cg20249492	chr12	120245334	-3.20198	0.0902004	1.061e-33
cg00960138	chr6	41701066	-2.61721	0.0737274	1.06115e-33
cg12497004	chr21	32914832	3.92834	0.110663	1.06125e-33
cg16701258	chr19	5838718	2.61343	0.0736225	1.06204e-33
cg13604742	chr12	79016313	-3.19126	0.0899023	1.06287e-33
cg04035088	chr3	72977335	4.13969	0.116621	1.06305e-33
cg03659492	chr2	129929953	-2.79315	0.0786884	1.0638e-33
cg18616525	chr10	2173277	-3.04552	0.0858001	1.06478e-33
cg04118652	chr9	113222594	-2.50612	0.070604	1.06492e-33
cg06937648	chr9	113615202	-2.68581	0.0756667	1.06504e-33
cg20048037	chr8	119593299	3.1489	0.0887133	1.06513e-33
cg22073530	chr8	39913931	3.19007	0.0898739	1.06548e-33
cg12126243	chr14	59275567	-2.77982	0.0783163	1.06575e-33
cg26750174	chr5	42423126	-3.51689	0.0990829	1.06614e-33
cg02233149	chr2	96505506	-2.37121	0.0668063	1.06697e-33
cg12063688	chr14	64706609	-2.23613	0.063001	1.06717e-33
cg18613685	chr19	5282156	-2.75217	0.0775405	1.06747e-33
cg04837758	chr5	125257432	-2.92285	0.0823493	1.06756e-33
cg00216055	chr2	136131679	4.41161	0.124295	1.06778e-33
cg00345205	chr19	17357882	-2.53529	0.0714321	1.06879e-33
cg20389995	chr21	6433881	-2.12069	0.0597508	1.069e-33
cg10317697	chr10	21372963	-3.08992	0.0870604	1.06961e-33
cg02799411	chr3	4752377	3.63691	0.102477	1.07169e-33
cg13906813	chr6	33073137	3.68009	0.103694	1.07177e-33
cg17010349	chr12	6774962	2.57639	0.0725962	1.07249e-33
cg11950292	chr19	18336805	-2.39005	0.0673455	1.07255e-33
cg22580846	chr8	22567295	-2.02297	0.0570022	1.07258e-33
cg15392819	chr1	180616543	-2.54251	0.0716431	1.07355e-33
cg01940657	chr11	117218729	-2.24939	0.0633857	1.07505e-33
cg09585574	chr2	239264711	2.09648	0.0590769	1.07515e-33
cg15281710	chr15	96347223	2.88986	0.0814347	1.07578e-33
cg11302799	chr5	73408100	-2.9907	0.0842784	1.07684e-33
cg24869815	chr17	75646406	2.02677	0.0571153	1.0774e-33
cg13576175	chr17	601751	3.06017	0.0862381	1.07786e-33
cg09699896	chr2	102240525	-2.88308	0.0812483	1.07827e-33
cg10455718	chr10	129707810	-2.42295	0.0682831	1.07945e-33
cg01602001	chr16	65071029	-2.94382	0.0829625	1.07974e-33
cg12187747	chr1	204446545	2.09884	0.0591495	1.07977e-33
cg07906276	chr10	48508903	2.10345	0.0592799	1.0801e-33
cg07303750	chr3	50391027	-2.73698	0.0771344	1.0803e-33
cg18676958	chr4	125751107	-2.37767	0.0670094	1.08118e-33
cg18856300	chr6	46128630	3.10127	0.0874036	1.08164e-33
cg15021089	chr8	66502310	-2.24701	0.0633282	1.08192e-33
cg01044849	chr6	30034946	2.63306	0.0742085	1.08203e-33
cg05306897	chr13	111630062	-2.53746	0.0715145	1.08217e-33
cg11065972	chr14	92531715	3.13301	0.0882998	1.08254e-33
cg12895857	chr6	140062492	-4.12842	0.116355	1.08312e-33
cg08834273	chr6	82878992	-3.08443	0.0869343	1.08443e-33
cg02123607	chr3	188583434	-2.15326	0.0606895	1.08456e-33
cg01437356	chr2	1778630	2.56966	0.0724259	1.08475e-33
cg14212038	chr11	66971287	-3.2253	0.0909055	1.08493e-33
cg00914315	chr14	104275502	-3.50139	0.0986887	1.08556e-33
cg24850472	chr12	9167351	-2.11204	0.0595293	1.08583e-33
cg02678600	chr6	36962950	3.10911	0.0876325	1.08585e-33
cg13549673	chr6	138654813	-2.93135	0.0826226	1.08594e-33
cg20629551	chr15	80905361	-2.60534	0.0734346	1.08663e-33
cg01354137	chr1	2428020	-2.29288	0.064628	1.08679e-33
cg23845710	chr17	65284070	-2.67475	0.0753941	1.08838e-33
cg13976338	chr5	165996652	-3.6131	0.101845	1.08892e-33
cg11378389	chr1	162073245	-2.05843	0.0580227	1.08929e-33
cg04365777	chr2	40419230	-2.03304	0.0573078	1.09001e-33
cg07252247	chr22	30928278	-2.6285	0.0740936	1.09037e-33
cg03904891	chr6	14766579	2.49039	0.0702018	1.09122e-33
cg03131680	chr8	8744726	3.08947	0.08709	1.09161e-33
cg13560249	chr3	124243353	-2.40354	0.0677549	1.09221e-33
cg25992835	chr16	14316626	-2.35833	0.0664814	1.0928e-33
cg26166688	chr3	119677793	2.3946	0.0675057	1.09414e-33
cg08780166	chr2	40243724	-2.38018	0.0670997	1.09448e-33
cg11742688	chr1	229538494	2.94554	0.083038	1.09459e-33
cg19375539	chr2	63780935	-2.91632	0.0822158	1.0954e-33
cg06852689	chr19	8540751	2.45305	0.0691562	1.09592e-33
cg14946786	chr2	10476111	-2.68815	0.0757842	1.09595e-33
cg11118092	chr3	112475681	2.89235	0.0815425	1.09679e-33
cg12903335	chr20	19692284	2.91708	0.0822399	1.09693e-33
cg05590233	chr17	259754	-2.87807	0.0811403	1.0971e-33
cg15196156	chr1	39922723	-2.78	0.0783759	1.09731e-33
cg10910344	chr20	50674032	-2.75061	0.0775479	1.09768e-33
cg10104674	chr4	78131570	-2.77937	0.078359	1.0977e-33
cg02501187	chr15	82751529	3.60453	0.101623	1.09771e-33
cg08644837	chr9	127128793	-2.64675	0.0746203	1.0979e-33
cg11176694	chr5	139670830	2.41262	0.06802	1.09837e-33
cg13552223	chr1	161483577	-2.03292	0.0573155	1.09879e-33
cg03604731	chr2	96159061	-2.45737	0.0692832	1.0994e-33
cg24637425	chr1	25652333	-2.27049	0.0640143	1.09942e-33
cg23731742	chr1	944578	-2.43687	0.0687055	1.09958e-33
cg10904740	chr5	36692134	-2.26243	0.0637877	1.09975e-33
cg21055197	chr3	112042897	-2.91859	0.0822882	1.10014e-33
cg25818660	chr5	146667755	-3.90696	0.110155	1.10029e-33
cg01251686	chr15	70636742	3.31312	0.0934123	1.10042e-33
cg21207436	chr14	74348613	-2.05273	0.0578762	1.10049e-33
cg03542374	chr15	92905235	-3.08932	0.0871032	1.10081e-33
cg00649318	chr9	121647154	2.01014	0.0566757	1.10082e-33
cg24211388	chr6	31615060	3.06538	0.0864291	1.10134e-33
cg04960169	chr17	2935711	3.74462	0.105581	1.10135e-33
cg16624485	chr2	223051921	-4.22151	0.119027	1.10146e-33
cg09799585	chr1	161986783	-3.19731	0.0901509	1.10231e-33
cg00239988	chr5	135270571	-2.50957	0.0707601	1.10278e-33
cg14072163	chr22	31630131	-2.60613	0.0734828	1.10284e-33
cg11131037	chr1	116763422	-2.70128	0.0761659	1.103e-33
cg12276724	chr8	141086466	4.0573	0.114401	1.10317e-33
cg18749404	chr17	78979862	-2.86622	0.0808185	1.10409e-33
cg04925124	chr17	8392496	-2.42369	0.0683406	1.10417e-33
cg21129181	chr5	1553109	-3.84302	0.108362	1.10445e-33
cg02478731	chr17	43555023	2.88618	0.0813834	1.10522e-33
cg23979146	chr12	122744324	3.45528	0.0974316	1.10564e-33
cg07725925	chr16	89909879	-2.4968	0.0704048	1.1058e-33
cg15818008	chr11	112255447	2.37958	0.0670996	1.10603e-33
cg10085474	chr4	1228147	2.8732	0.0810191	1.10614e-33
cg15254954	chr19	8355861	-3.21946	0.0907842	1.10679e-33
cg01323212	chr6	42751263	-2.21737	0.0625269	1.10685e-33
cg12210272	chr12	123431410	3.88604	0.109581	1.10705e-33
cg20297501	chr12	107380178	-2.65131	0.0747641	1.10744e-33
cg03643505	chr12	116642665	2.22313	0.0626906	1.1078e-33
cg16681471	chr10	30018209	4.20175	0.118486	1.10784e-33
cg18055206	chr16	47058698	-2.93193	0.0826786	1.10815e-33
cg09088153	chr15	96347369	2.51957	0.0710518	1.10916e-33
cg26730763	chr16	28194068	2.66746	0.0752239	1.11009e-33
cg14287565	chr9	124868410	3.12537	0.0881375	1.1103e-33
cg02793158	chr2	127659612	-2.89041	0.0815119	1.11053e-33
cg19542849	chr2	99601498	-4.16422	0.117435	1.11055e-33
cg19026726	chr2	66236529	-2.90201	0.0818403	1.11118e-33
cg12995949	chr5	56512973	-3.66081	0.103242	1.11233e-33
cg00083042	chr10	30115688	-2.65449	0.0748621	1.11251e-33
cg20354873	chr14	61602312	2.4557	0.0692559	1.11258e-33
cg19766988	chr19	10121035	-3.7617	0.106093	1.11477e-33
cg10817250	chr1	26859450	-2.01928	0.056951	1.11512e-33
cg09894503	chr2	170679791	-2.7996	0.0789589	1.1152e-33
cg04695852	chr5	75885976	-2.01363	0.056792	1.1155e-33
cg06227991	chr19	30307864	-2.70389	0.0762602	1.11554e-33
cg19169377	chr1	17233087	-2.13925	0.0603361	1.11637e-33
cg08458487	chr10	79949435	3.03789	0.085682	1.11652e-33
cg07947615	chr14	100982974	-2.25038	0.063471	1.11675e-33
cg14206182	chr15	86317575	-3.31371	0.0934635	1.11757e-33
cg00554250	chr11	47259819	2.38733	0.0673352	1.11785e-33
cg27123491	chr18	9103980	2.26093	0.0637702	1.11791e-33
cg14984970	chr10	5628597	-2.86248	0.0807371	1.11796e-33
cg03158888	chr4	7227118	2.32224	0.0654995	1.118e-33
cg14044120	chr9	137055125	-2.2794	0.0642929	1.1193e-33
cg04232282	chr16	14013576	-4.59959	0.129737	1.11948e-33
cg08559772	chr13	27944180	-3.1249	0.0881418	1.11954e-33
cg09255135	chr8	102902904	-3.08373	0.0869841	1.12142e-33
cg25598400	chr17	41467824	-3.69246	0.104157	1.1223e-33
cg12456597	chr1	165642288	-3.01718	0.0851088	1.12259e-33
cg17072983	chr2	207142534	2.33731	0.0659315	1.12293e-33
cg00389672	chr17	29786318	-2.42891	0.0685157	1.12317e-33
cg11245181	chr6	149451718	-2.61816	0.0738548	1.12348e-33
cg05697866	chr1	2505761	-3.34274	0.0942947	1.12385e-33
cg12683339	chr19	2321990	-2.01256	0.0567723	1.12404e-33
cg24624851	chr7	101565102	-2.0737	0.0584969	1.12411e-33
cg19070408	chr17	8724641	3.38841	0.0955845	1.12454e-33
cg27374269	chr20	37265318	3.88631	0.109633	1.12571e-33
cg20965559	chr1	45442397	-3.24172	0.0914497	1.12613e-33
cg07333061	chr9	134918313	2.09213	0.0590199	1.12659e-33
cg04881228	chr2	64330143	-2.66087	0.0750649	1.1269e-33
cg18325866	chr10	114825665	3.16278	0.0892243	1.12703e-33
cg07968520	chr1	17359386	-2.21123	0.0623808	1.12724e-33
cg11763797	chr17	30433603	2.36424	0.066699	1.12842e-33
cg12784988	chr18	9772092	3.34147	0.0942681	1.12845e-33
cg19578234	chr8	37144934	-2.67613	0.0754992	1.12936e-33
cg20544852	chr6	28906702	2.89951	0.0818018	1.12954e-33
cg18560551	chr11	34632686	-2.66762	0.0752618	1.13106e-33
cg16787373	chr3	143156060	3.29652	0.0930058	1.13136e-33
cg09531498	chr22	27276096	2.76052	0.0778837	1.13152e-33
cg20159474	chr6	11968419	-2.22284	0.0627143	1.13175e-33
cg26575105	chr6	108689757	2.05728	0.0580432	1.1318e-33
cg01065103	chr10	16597861	-2.38805	0.0673766	1.13266e-33
cg15756156	chr22	22903544	-3.03497	0.0856297	1.13304e-33
cg08539737	chr11	134384679	2.08755	0.0588988	1.13313e-33
cg10997669	chr8	133150430	3.17054	0.0894561	1.13383e-33
cg05090785	chr7	32059889	-4.10926	0.115942	1.13398e-33
cg26214026	chr12	111488580	-3.88043	0.109486	1.1342e-33
cg11233828	chr9	98942043	-2.29013	0.0646169	1.1348e-33
cg23878972	chr2	181426196	-2.83221	0.0799119	1.13483e-33
cg16081786	chr10	74026579	-2.38494	0.0672921	1.13488e-33
cg16649522	chr5	151661135	-2.51331	0.0709143	1.13497e-33
cg11619119	chr1	36576853	-2.89636	0.0817231	1.13544e-33
cg03607951	chr1	78619901	-2.99967	0.084638	1.1355e-33
cg24699296	chr19	7682334	-3.55101	0.100195	1.13556e-33
cg23791996	chr10	72331661	2.57552	0.0726714	1.13618e-33
cg20769820	chr16	22092520	-3.50052	0.0987726	1.13683e-33
cg23903301	chr11	33722820	-2.2512	0.0635214	1.13715e-33
cg22795978	chr14	73467498	3.28546	0.0927079	1.13866e-33
cg16398581	chr1	59520919	-2.48278	0.0700587	1.139e-33
cg21513728	chr4	23931218	-2.82248	0.0796445	1.13905e-33
cg24305190	chr14	74932816	-2.85285	0.0805021	1.13941e-33
cg23246084	chr13	52926027	-2.91659	0.0823013	1.13977e-33
cg19646504	chr5	136014191	-2.52138	0.0711494	1.14008e-33
cg01663148	chr6	8743356	4.42021	0.124732	1.14034e-33
cg18854765	chr1	74199678	3.19968	0.0902914	1.14074e-33
cg09676622	chr12	124385848	-2.7073	0.0763973	1.141e-33
cg18201505	chr6	158631414	-2.29435	0.0647444	1.14105e-33
cg21916600	chr21	41966245	-3.12371	0.0881494	1.14169e-33
cg04072563	chr6	132131779	-3.68619	0.104022	1.14177e-33
cg19463193	chr15	68272208	-2.7718	0.0782195	1.14222e-33
cg25318860	chr20	62283090	-2.48656	0.0701703	1.14243e-33
cg03882698	chr3	69181804	-2.66155	0.0751088	1.14251e-33
cg14229370	chr2	26961661	-2.69397	0.0760241	1.14276e-33
cg11370045	chr16	2988846	-2.0057	0.0566016	1.14343e-33
cg08040448	chr20	430961	-2.67962	0.0756203	1.14358e-33
cg06679605	chr4	5378228	-3.13674	0.0885209	1.14382e-33
cg12056031	chr6	54846267	-2.25182	0.0635481	1.14391e-33
cg16157983	chr6	2197757	-2.31003	0.0651914	1.14437e-33
cg03502979	chr13	113449313	-2.7835	0.0785531	1.14443e-33
cg03358657	chr2	167862937	-3.65168	0.103057	1.14569e-33
cg12905823	chr16	17432285	-2.39313	0.0675433	1.14918e-33
cg03086379	chr22	28173272	3.06364	0.0864679	1.14928e-33
cg19289392	chr7	131219974	3.41381	0.0963517	1.14962e-33
cg17432627	chr21	38752353	3.03841	0.0857565	1.14969e-33
cg10187792	chr17	74744346	2.34012	0.0660488	1.15044e-33
cg09531592	chr14	51846952	3.07813	0.0868792	1.15054e-33
cg01440738	chr17	80327823	2.50347	0.0706606	1.15126e-33
cg03743508	chr8	6454641	2.48853	0.0702393	1.15166e-33
cg05278894	chr4	113644805	-2.6222	0.0740134	1.15232e-33
cg09788003	chr14	77475213	-2.04796	0.0578051	1.15246e-33
cg26247064	chr11	74755153	-3.04269	0.085883	1.15294e-33
cg26730653	chr2	86795066	2.6535	0.0748989	1.15378e-33
cg00305700	chr18	10483310	2.49399	0.0703976	1.15438e-33
cg24348495	chr20	64062618	-3.00872	0.0849275	1.15485e-33
cg12110801	chr19	5992273	2.43473	0.068726	1.15526e-33
cg02021984	chr1	232589215	2.66288	0.0751661	1.15536e-33
cg03142071	chr16	8764457	-2.17765	0.0614698	1.15565e-33
cg22431381	chr6	63509838	-2.70594	0.0763823	1.15571e-33
cg18296973	chr6	107613176	-2.88636	0.0814756	1.15597e-33
cg25365109	chr16	86059967	-3.79308	0.107072	1.15701e-33
cg07958818	chr1	19440700	-2.62085	0.0739832	1.15765e-33
cg09012269	chr10	75905032	2.71624	0.0766762	1.15769e-33
cg01422824	chr15	99402591	-2.38314	0.0672734	1.15791e-33
cg25907302	chr10	73775997	-2.31553	0.0653651	1.15807e-33
cg15795544	chr11	62879551	-2.99714	0.0846068	1.15843e-33
cg23749518	chr12	72141602	2.72245	0.076853	1.15866e-33
cg15134829	chr20	16615439	-3.52322	0.0994589	1.15898e-33
cg17687448	chr10	31215192	3.76691	0.106339	1.15919e-33
cg22384905	chr17	72702552	-3.78255	0.106781	1.15969e-33
cg07423877	chr4	141458950	3.85999	0.108968	1.16015e-33
cg07600690	chr4	41600415	-2.37042	0.0669186	1.1609e-33
cg03553278	chr2	176190440	3.16607	0.0893804	1.16101e-33
cg03557270	chr17	16978038	-2.58307	0.0729226	1.16146e-33
cg12818596	chr14	60652701	3.8153	0.107711	1.16214e-33
cg12147489	chr7	27187853	3.00378	0.084801	1.1622e-33
cg04261258	chr6	157768621	4.67425	0.131961	1.16254e-33
cg27477470	chr1	9062033	-2.52029	0.0711544	1.16433e-33
cg23007592	chr8	143573509	2.37008	0.066914	1.16459e-33
cg11289677	chr6	32082052	-2.3891	0.0674509	1.16461e-33
cg04163638	chr2	16650979	-5.04575	0.142456	1.16469e-33
cg06596221	chr12	130932127	-2.34198	0.0661219	1.16549e-33
cg13739942	chr3	46936042	2.25414	0.063642	1.16552e-33
cg05267543	chr1	155064326	2.58545	0.0729963	1.16579e-33
cg07806915	chr18	48749761	-3.48543	0.0984068	1.16626e-33
cg24861272	chr10	31318224	2.41607	0.068215	1.1665e-33
cg01292394	chr12	212557	2.97338	0.0839507	1.16682e-33
cg23359665	chr6	32153130	-5.50609	0.155461	1.16736e-33
cg27089736	chr2	3666688	-3.25073	0.0917839	1.16813e-33
cg04836400	chr4	4677641	-2.80479	0.0791939	1.16879e-33
cg03428047	chr4	139809502	2.8747	0.0811691	1.1696e-33
cg17529735	chr3	132283900	3.07418	0.0868016	1.16962e-33
cg20574434	chr12	56630889	-3.37838	0.0953908	1.16964e-33
cg02099390	chr3	31917820	-3.20606	0.0905255	1.16973e-33
cg14489073	chr6	52881866	-2.97725	0.0840651	1.16988e-33
cg02804819	chr19	48735107	-2.15612	0.0608801	1.17012e-33
cg22411618	chr6	47439236	2.79543	0.0789325	1.17064e-33
cg25544461	chr7	74480243	-2.4109	0.0680755	1.17118e-33
cg05265015	chr10	6148628	2.90795	0.0821108	1.1713e-33
cg21844870	chr12	9634928	2.60724	0.0736201	1.17162e-33
cg14815762	chr7	101772992	-2.16435	0.0611169	1.1736e-33
cg20141362	chr1	94270778	-2.61815	0.0739313	1.17363e-33
cg24010796	chr17	77086260	2.24688	0.0634475	1.17369e-33
cg04640834	chr12	48867229	-2.49541	0.0704655	1.17375e-33
cg09134557	chr10	96664804	3.93896	0.111229	1.17378e-33
cg19064302	chr6	106088161	-2.57321	0.0726631	1.17416e-33
cg15852534	chr8	101057671	-2.0444	0.0577309	1.17471e-33
cg16815975	chr8	21067948	-2.87198	0.0811013	1.17509e-33
cg00391741	chr3	127588384	2.25656	0.0637236	1.17583e-33
cg13957223	chr13	37403862	-2.37538	0.0670793	1.176e-33
cg12376406	chr14	20768147	-2.62454	0.0741157	1.17619e-33
cg15939920	chr17	37100450	3.05509	0.0862742	1.17628e-33
cg13081009	chr1	8370685	-4.14795	0.117138	1.1772e-33
cg06045306	chr11	72418198	-2.21483	0.0625487	1.1786e-33
cg14916459	chr2	96950630	-2.28335	0.064484	1.17878e-33
cg06061002	chr6	29671141	-2.8841	0.0814507	1.17939e-33
cg26904260	chr11	45693101	2.53734	0.0716577	1.17948e-33
cg06458388	chr4	1136224	2.10763	0.0595231	1.18014e-33
cg02672827	chr3	16516183	2.48961	0.0703109	1.18021e-33
cg21141143	chr5	61626867	3.69951	0.104481	1.18048e-33
cg05954231	chr1	14881007	-2.05996	0.0581776	1.18091e-33
cg05746500	chr8	40932943	-2.35744	0.0665796	1.18125e-33
cg16457662	chr11	74990266	3.15962	0.0892357	1.1816e-33
cg16655210	chr10	31152917	-4.21345	0.119	1.18204e-33
cg25021532	chr8	106770285	-3.03993	0.085858	1.18321e-33
cg05748342	chr3	51687619	-3.48815	0.0985176	1.1833e-33
cg09236762	chr8	142356534	-2.46421	0.0695979	1.18341e-33
cg16930728	chr8	138723281	-2.06581	0.0583467	1.18402e-33
cg15960924	chr3	32109790	-2.53408	0.0715736	1.18497e-33
cg24937298	chr12	92142116	-3.30107	0.0932386	1.18592e-33
cg23841470	chr4	85827796	-2.6946	0.0761091	1.18593e-33
cg03655457	chr18	73688622	-2.19946	0.0621242	1.18622e-33
cg05452417	chr5	103211963	4.03872	0.114074	1.1863e-33
cg03804474	chr5	68464590	4.29548	0.121328	1.18695e-33
cg04265976	chr9	116929271	-2.11114	0.0596307	1.18721e-33
cg16519923	chr16	30474489	-2.11545	0.0597533	1.18789e-33
cg16596728	chr3	126664900	-2.88678	0.0815405	1.18798e-33
cg17559847	chr1	246794529	-2.77103	0.0782713	1.18828e-33
cg18290639	chr5	107405318	-3.2361	0.0914087	1.18869e-33
cg01396799	chr4	40193450	2.65751	0.0750665	1.18941e-33
cg00949755	chr1	109498766	-2.09615	0.0592102	1.18963e-33
cg11264570	chr16	22285340	-2.75382	0.0777877	1.18972e-33
cg21605283	chr17	32288906	2.30736	0.0651765	1.18976e-33
cg09049060	chr9	105412406	3.40547	0.0961956	1.19006e-33
cg13997361	chr17	8799906	-2.37119	0.0669805	1.19047e-33
cg05925300	chr2	105671359	-2.53329	0.0715594	1.19049e-33
cg23036852	chr21	43390103	3.50975	0.099142	1.19055e-33
cg16374005	chr9	126531763	-2.80742	0.079304	1.19125e-33
cg25249881	chr4	106569801	-2.49378	0.0704445	1.19131e-33
cg02813863	chr12	12785353	-3.40707	0.0962441	1.19185e-33
cg13250850	chr1	75785049	3.53902	0.0999729	1.1925e-33
cg00364028	chr5	151483156	3.81602	0.107798	1.19285e-33
cg03736069	chr18	50727167	3.28928	0.092919	1.19302e-33
cg09017941	chr1	229027830	3.17329	0.0896425	1.19309e-33
cg13025376	chr4	38142150	-2.64653	0.0747621	1.19313e-33
cg01777945	chr22	34852478	-2.65214	0.0749214	1.19367e-33
cg06147190	chr9	124381692	4.00089	0.113024	1.19441e-33
cg10716350	chr9	32256328	3.03669	0.0857858	1.19442e-33
cg06437139	chr17	57881211	-3.4557	0.097623	1.19444e-33
cg13853489	chr4	90546281	3.57134	0.10089	1.19464e-33
cg05104885	chr12	62601914	-2.68461	0.0758409	1.19517e-33
cg24695024	chr2	168244505	2.51144	0.070949	1.19533e-33
cg13769883	chr10	21044857	3.42714	0.0968193	1.19609e-33
cg01125287	chr15	41920106	-2.85587	0.0806805	1.19615e-33
cg07091544	chr12	12785227	-2.82233	0.0797342	1.19685e-33
cg13207860	chr2	224026133	5.2063	0.147087	1.1978e-33
cg01864026	chr15	101099254	2.8359	0.080119	1.19781e-33
cg04012719	chr6	170176287	-2.02948	0.0573374	1.19884e-33
cg12883152	chr11	2390870	-2.82947	0.079941	1.20015e-33
cg16843910	chr8	903424	-2.70778	0.0765034	1.20039e-33
cg05933241	chr2	216615751	-2.33174	0.0658791	1.20041e-33
cg26498983	chr11	46201072	-2.62039	0.0740345	1.20046e-33
cg24006715	chr3	13526712	-2.1711	0.0613408	1.20059e-33
cg06361936	chr17	5715609	3.95472	0.111735	1.20105e-33
cg03244997	chr17	45425778	2.4096	0.0680804	1.20149e-33
cg26955540	chr15	90184338	-3.63057	0.102577	1.20158e-33
cg09547314	chr19	5251109	-2.56078	0.0723539	1.20301e-33
cg14863458	chr12	95987272	-2.41246	0.0681635	1.20315e-33
cg07964297	chr13	35356717	3.70883	0.104792	1.20326e-33
cg02046603	chr10	74587610	-2.74619	0.0775934	1.20357e-33
cg19241220	chr7	37350181	3.6588	0.103379	1.20359e-33
cg17454592	chr15	33068152	2.55685	0.0722439	1.20377e-33
cg11571741	chr4	40731988	2.78295	0.0786323	1.2038e-33
cg14290628	chr13	109495286	-2.53784	0.0717074	1.2042e-33
cg26161057	chr1	27555089	-2.98121	0.084236	1.20477e-33
cg27276522	chr12	67655745	-2.78315	0.0786397	1.20487e-33
cg12866112	chr7	157579640	-3.38941	0.0957704	1.20511e-33
cg04186580	chr11	61614237	-2.20417	0.0622808	1.20535e-33
cg27541570	chr8	97607537	-3.53182	0.099795	1.2054e-33
cg04815973	chr15	73974827	3.55362	0.100411	1.20557e-33
cg07351787	chr10	2985953	-2.57033	0.0726291	1.2067e-33
cg00872683	chr4	40395988	-3.80841	0.107613	1.20676e-33
cg26851745	chr20	36236164	-2.33331	0.0659329	1.20759e-33
cg08192798	chr15	82833083	3.40254	0.0961469	1.20806e-33
cg06782828	chr16	58383814	-2.10529	0.0594904	1.2083e-33
cg27580914	chr2	234994457	3.19375	0.0902478	1.20845e-33
cg14150964	chr14	99758154	-2.23022	0.0630214	1.20883e-33
cg02404304	chr6	2751856	3.28059	0.0927029	1.20899e-33
cg27572696	chr10	32681391	-2.89861	0.0819107	1.21015e-33
cg04234758	chr8	48789745	-2.80896	0.0793775	1.21032e-33
cg17554470	chr12	131443510	-2.17482	0.0614589	1.21146e-33
cg11348257	chr1	76090541	3.59599	0.101621	1.21157e-33
cg08070200	chr4	186651806	-2.94395	0.0831943	1.21157e-33
cg00761069	chr12	42056428	3.54584	0.100205	1.21239e-33
cg14314492	chr9	16311129	-2.53567	0.071659	1.21338e-33
cg05877528	chr22	26479586	2.7152	0.0767344	1.21458e-33
cg10859424	chr3	105438979	2.10167	0.0593955	1.21467e-33
cg10681237	chr1	175067887	-2.14482	0.0606164	1.21576e-33
cg02202052	chr12	20588169	-3.09962	0.0876013	1.21626e-33
cg22097249	chr4	42120096	-3.67934	0.103986	1.21639e-33
cg12803053	chr8	125130022	-3.66491	0.103578	1.21658e-33
cg14827924	chr17	42748696	-4.39334	0.124167	1.21718e-33
cg26605891	chr5	56459259	-2.7701	0.0782901	1.21729e-33
cg25599902	chr1	51102099	-3.55062	0.100352	1.21822e-33
cg18895088	chr5	1553019	-3.50692	0.0991171	1.21863e-33
cg04694615	chr3	13379448	-2.53472	0.0716398	1.21885e-33
cg05880667	chr4	122798140	-4.26049	0.120416	1.21895e-33
cg23924222	chr2	24435425	-2.70337	0.0764084	1.22001e-33
cg11872396	chr1	38247126	-2.43335	0.0687768	1.22024e-33
cg23815765	chr5	59126714	-3.65747	0.103376	1.22069e-33
cg22664614	chr7	130351346	-3.83211	0.108314	1.22128e-33
cg00557924	chr15	69723363	2.201	0.0622111	1.22163e-33
cg12892701	chr4	56658604	3.03352	0.0857435	1.22224e-33
cg23839663	chr2	32592166	3.38496	0.0956779	1.2228e-33
cg08943932	chr17	61486954	-2.34228	0.0662068	1.22349e-33
cg25426528	chr4	104424956	-3.1705	0.0896181	1.22397e-33
cg05441917	chr16	1315914	-2.41346	0.0682197	1.2242e-33
cg24901922	chr10	3486533	-2.53045	0.0715275	1.22486e-33
cg19080979	chr7	135784289	2.42465	0.0685381	1.22573e-33
cg25497912	chr10	14478389	-2.64051	0.0746399	1.22581e-33
cg04726091	chr4	139294976	2.68711	0.0759574	1.22587e-33
cg25900192	chr10	112643781	2.9752	0.0841014	1.22617e-33
cg10774435	chr1	83883065	-3.27865	0.0926794	1.22635e-33
cg17941843	chr2	239258314	3.54673	0.100258	1.22653e-33
cg15641710	chr3	69072850	2.28986	0.0647309	1.22817e-33
cg23545556	chr6	6928352	2.86807	0.0810782	1.22946e-33
cg07703782	chr10	21727927	3.34573	0.0945815	1.22964e-33
cg26580673	chr12	130573804	-2.60249	0.0735722	1.23068e-33
cg24280820	chr8	97214444	2.55069	0.0721078	1.23074e-33
cg13678758	chr21	14841000	-2.14381	0.0606054	1.23079e-33
cg00784105	chr1	19309571	-2.82118	0.0797557	1.23142e-33
cg04470676	chr3	143140036	-4.14497	0.117181	1.23181e-33
cg07584494	chr19	5074747	2.64634	0.0748136	1.23189e-33
cg01112954	chr3	187810544	-2.39975	0.0678424	1.23196e-33
cg07285167	chr1	36483380	2.46891	0.0697985	1.23253e-33
cg05085169	chr20	62812399	3.84081	0.108584	1.23267e-33
cg13849647	chr9	34123759	3.35698	0.0949065	1.23334e-33
cg06455568	chr5	180330727	-2.73987	0.0774617	1.23448e-33
cg08653944	chr2	43102712	-3.28476	0.0928671	1.23462e-33
cg08702001	chr22	39300032	2.19117	0.0619499	1.23551e-33
cg04436971	chr16	30005490	-2.00225	0.0566088	1.23562e-33
cg05399705	chr11	126336597	2.05904	0.0582149	1.23595e-33
cg00425213	chr1	6386035	-2.28297	0.0645481	1.2376e-33
cg19584648	chr22	44201796	-2.21741	0.0626947	1.23779e-33
cg15177952	chr2	42126214	-2.38039	0.0673031	1.23814e-33
cg13692739	chr9	136113386	2.70064	0.0763582	1.23841e-33
cg04552625	chr8	927074	-3.05833	0.0864724	1.2388e-33
cg06438559	chr5	137143004	-2.51091	0.0709948	1.23901e-33
cg05232889	chr7	114415364	-3.63404	0.102751	1.23917e-33
cg10134799	chr6	14001741	-3.76049	0.106327	1.2394e-33
cg05169066	chr22	26666106	-2.91276	0.0823576	1.23951e-33
cg11309785	chr2	72695116	-4.37867	0.123806	1.23972e-33
cg12059280	chr4	40721015	2.51177	0.0710203	1.23999e-33
cg25653165	chr5	180142548	-2.51148	0.0710142	1.24151e-33
cg23551455	chr17	83019134	-2.30755	0.0652497	1.24293e-33
cg27241752	chr7	137940570	-2.4481	0.0692245	1.24328e-33
cg19078878	chr6	12324272	-2.04515	0.0578304	1.24338e-33
cg21406075	chr15	96363125	4.38571	0.124016	1.24409e-33
cg10392188	chr10	11161250	2.99377	0.0846558	1.24428e-33
cg19190593	chr6	6588504	-3.0402	0.085969	1.24433e-33
cg14643125	chr2	111043717	2.79519	0.0790413	1.24478e-33
cg07326495	chr13	114220911	-2.07778	0.0587548	1.24507e-33
cg26288715	chr6	135185696	3.68853	0.104304	1.24537e-33
cg11166877	chr13	28137131	2.83053	0.0800424	1.24587e-33
cg20999505	chr8	22585193	-2.01376	0.0569455	1.24597e-33
cg19438699	chr19	50382700	-2.06075	0.0582746	1.24619e-33
cg24101049	chr14	51846919	2.63831	0.0746072	1.24623e-33
cg05827949	chr5	150763695	2.60961	0.0737959	1.24652e-33
cg04928124	chr16	55662867	-2.9866	0.0844574	1.24688e-33
cg02506284	chr8	16185951	3.28215	0.0928163	1.24751e-33
cg05557535	chr6	145736995	-2.11487	0.059808	1.24867e-33
cg26427452	chr7	140519263	-3.02362	0.0855072	1.24871e-33
cg19569294	chr14	69649163	-2.9428	0.0832231	1.2496e-33
cg05955006	chr13	52779166	-2.27949	0.0644647	1.24969e-33
cg22526531	chr1	35448181	2.45572	0.0694487	1.24988e-33
cg10278520	chr8	58858443	2.04138	0.0577312	1.24994e-33
cg26599610	chr11	10376074	-3.05702	0.0864551	1.25072e-33
cg02550660	chr13	32117385	2.27901	0.0644525	1.25081e-33
cg13644402	chr1	25197681	-2.11601	0.0598433	1.25149e-33
cg00747928	chr11	78470069	3.13439	0.0886458	1.25231e-33
cg14215689	chr9	136440355	-2.40057	0.0678927	1.25271e-33
cg24588247	chr7	101266155	3.45355	0.0976729	1.25274e-33
cg27185267	chr3	9727649	2.30479	0.0651842	1.2531e-33
cg11578891	chr8	139917880	-2.58706	0.0731688	1.25402e-33
cg12823103	chr8	22025845	-2.3792	0.0672916	1.25545e-33
cg20033981	chr13	41016017	3.62103	0.102416	1.25611e-33
cg16617564	chr22	20769140	3.62098	0.102415	1.25612e-33
cg20557778	chr8	761883	-2.43607	0.0689013	1.25631e-33
cg20717798	chr7	157832266	-2.39634	0.0677778	1.25646e-33
cg08837866	chr10	129411214	-2.20012	0.0622287	1.25713e-33
cg11503550	chr14	75400314	-2.67687	0.0757152	1.25851e-33
cg02205348	chr5	14464903	2.98878	0.0845379	1.25878e-33
cg05534515	chr12	663841	-2.75628	0.0779625	1.25934e-33
cg03445932	chr3	138223364	3.10994	0.0879664	1.25957e-33
cg23304252	chr17	1197799	2.79507	0.0790602	1.25966e-33
cg12801917	chr17	15514189	-2.20304	0.0623146	1.25978e-33
cg00081919	chr2	42960331	-2.14803	0.0607594	1.26046e-33
cg11214115	chr6	34318456	-3.21374	0.0909042	1.26063e-33
cg16455129	chr19	54392065	-3.48626	0.0986146	1.26163e-33
cg02301834	chr10	29635924	-2.07813	0.0587834	1.26165e-33
cg02470808	chr5	17118649	3.84508	0.108765	1.26173e-33
cg16989180	chr1	120175707	-2.04642	0.0578888	1.26376e-33
cg03908904	chr19	5913998	-2.36067	0.0667783	1.26389e-33
cg06091596	chr10	87660947	-2.6459	0.0748471	1.2641e-33
cg03968791	chr4	52407690	-2.7068	0.0765719	1.2655e-33
cg19325791	chr17	48483321	2.27055	0.0642312	1.26583e-33
cg11010169	chr6	153977199	-2.30985	0.0653437	1.26625e-33
cg00004429	chr9	137786754	-2.29236	0.0648492	1.2664e-33
cg04539059	chr6	38027678	2.44824	0.0692597	1.26703e-33
cg10154010	chr16	2276079	-2.57441	0.0728296	1.26756e-33
cg05908398	chr12	94262357	-3.59995	0.101842	1.26761e-33
cg12603344	chr17	29783195	2.24208	0.0634284	1.2679e-33
cg16768949	chr6	150574686	4.08976	0.115699	1.26798e-33
cg18455946	chr1	221217236	-3.67211	0.103885	1.26824e-33
cg08498833	chr8	132991651	-3.26618	0.0924018	1.26881e-33
cg08049923	chr3	195812046	-3.33426	0.0943284	1.26915e-33
cg01633438	chr10	102856195	-2.86262	0.0809856	1.26916e-33
cg21019500	chr11	87239293	-3.47524	0.0983175	1.26949e-33
cg14178003	chr5	71482376	-3.63411	0.102812	1.26964e-33
cg10923838	chr12	119804526	-2.83249	0.0801338	1.26973e-33
cg24578343	chr9	27460983	2.86377	0.081019	1.26981e-33
cg05308867	chr2	105641635	-2.91805	0.0825545	1.26983e-33
cg10304326	chr5	16013929	-2.77216	0.0784275	1.26996e-33
cg23264547	chr11	44236118	-3.22275	0.0911758	1.27033e-33
cg01981829	chr1	22380371	-3.19778	0.0904701	1.27076e-33
cg16588492	chr12	9950566	-2.18536	0.0618285	1.27202e-33
cg21521230	chr6	33320858	-2.63535	0.0745599	1.27211e-33
cg04518434	chr7	55913718	3.04591	0.0861759	1.27219e-33
cg23336160	chr5	148969365	-2.32534	0.0657897	1.27248e-33
cg04808349	chr20	50041721	3.67813	0.104064	1.27302e-33
cg16495735	chr2	64485401	2.70776	0.0766101	1.27305e-33
cg15975799	chr11	130585890	-2.44202	0.0690916	1.27327e-33
cg11364641	chr2	144684180	3.41526	0.0966279	1.2735e-33
cg12415455	chr1	2930433	-2.43439	0.0688804	1.27688e-33
cg10289901	chr7	123558330	-2.51837	0.0712576	1.27765e-33
cg13532547	chr17	336166	2.40229	0.0679741	1.27827e-33
cg06814287	chr6	32152807	-4.64616	0.131467	1.27888e-33
cg13746740	chr11	128685044	2.33735	0.0661387	1.27997e-33
cg25724895	chr20	60055335	2.28718	0.0647189	1.27999e-33
cg11257009	chr2	8475324	3.45774	0.0978422	1.2803e-33
cg18307140	chr17	78307776	-2.74392	0.077644	1.28063e-33
cg26545732	chr7	155252923	-2.86757	0.0811433	1.28083e-33
cg05581918	chr4	42149994	-2.18232	0.0617549	1.28256e-33
cg13421019	chr11	7576262	2.66001	0.0752724	1.28274e-33
cg25199536	chr1	26275116	2.90119	0.0820982	1.28318e-33
cg25325512	chr6	37174444	2.95381	0.0835872	1.28321e-33
cg27019929	chr11	32399972	-2.76927	0.0783659	1.28373e-33
cg05204566	chr2	172022232	-2.92297	0.0827156	1.28399e-33
cg04008703	chr7	27240966	4.32065	0.12227	1.28476e-33
cg25079915	chr2	119434451	2.08976	0.0591381	1.28487e-33
cg06814966	chr8	60583000	2.11372	0.0598166	1.28541e-33
cg14576521	chr15	38049979	2.78126	0.0787077	1.28547e-33
cg26829624	chr3	50132579	-2.03012	0.0574514	1.28587e-33
cg10133829	chr6	151063414	-3.12386	0.0884042	1.28628e-33
cg02531640	chr8	30438391	-3.32235	0.0940218	1.28651e-33
cg11100345	chr11	44732292	-2.15838	0.0610826	1.28718e-33
cg00259581	chr1	42319947	3.3187	0.09392	1.28737e-33
cg01750261	chr16	10577985	-3.32209	0.0940165	1.28762e-33
cg24879424	chr9	68844450	2.73717	0.0774634	1.28787e-33
cg08586669	chr7	50660064	4.74049	0.13416	1.28853e-33
cg24128434	chr17	7719813	-2.25807	0.0639055	1.2887e-33
cg17170305	chr20	50725564	-2.12299	0.0600827	1.28873e-33
cg15899292	chr7	35993952	-4.16307	0.117819	1.28883e-33
cg22032709	chr12	121239466	3.06965	0.0868745	1.28884e-33
cg08732993	chr22	24401254	-2.42628	0.0686669	1.28931e-33
cg26078644	chr5	178350554	2.12748	0.0602112	1.28998e-33
cg14846084	chr7	26955122	-3.68595	0.104319	1.29046e-33
cg12033187	chr2	105103460	-2.12618	0.0601768	1.29201e-33
cg11123644	chr2	218732891	3.29191	0.0931708	1.29251e-33
cg05372650	chr5	107520217	-2.67511	0.0757135	1.29255e-33
cg21550812	chr19	51645101	4.47335	0.126609	1.29257e-33
cg16775629	chr6	108589507	-2.34533	0.0663807	1.29323e-33
cg08750807	chr16	70252426	-2.23806	0.063345	1.29355e-33
cg19591759	chr12	462733	-2.29714	0.0650197	1.29575e-33
cg09579953	chr2	101309005	2.03581	0.0576242	1.29692e-33
cg20099461	chr12	51325182	4.24091	0.12004	1.29696e-33
cg16344896	chr6	26269175	-2.78999	0.0789722	1.29744e-33
cg16725305	chr2	18599351	-4.34466	0.122979	1.29776e-33
cg10864665	chr19	6611301	-4.25132	0.120338	1.29818e-33
cg24318032	chr17	41467836	-3.95672	0.111999	1.29819e-33
cg25453800	chr5	132011157	-2.0814	0.058917	1.299e-33
cg20629315	chr2	43458238	-3.31921	0.0939572	1.30038e-33
cg11504954	chr17	15406479	-2.22178	0.0628925	1.30078e-33
cg16039657	chr4	24105922	-2.96928	0.0840531	1.30139e-33
cg15547143	chr10	87657578	-3.53653	0.100111	1.30145e-33
cg20564969	chr8	4995437	2.83097	0.0801385	1.30175e-33
cg05995220	chr20	57389942	3.36048	0.095128	1.30197e-33
cg26208507	chr12	4194001	-2.71533	0.0768662	1.30269e-33
cg27405988	chr3	48130425	-4.28777	0.121379	1.30277e-33
cg03984375	chr22	46088166	-2.11426	0.0598512	1.30287e-33
cg22251513	chr14	51328922	-2.64249	0.0748056	1.30363e-33
cg07771976	chr12	108100158	-2.23052	0.0631433	1.30382e-33
cg00732589	chr11	110429157	2.67028	0.0755928	1.30405e-33
cg02063796	chr13	84400984	-2.82695	0.0800283	1.30421e-33
cg01281450	chr12	68154990	-3.14378	0.0889985	1.30484e-33
cg00359967	chr9	77534569	-2.13312	0.0603877	1.30522e-33
cg18109798	chr12	20695539	-2.52454	0.0714686	1.30523e-33
cg07974441	chr10	86968173	-2.15167	0.060913	1.3054e-33
cg02899870	chr20	33675298	-3.0573	0.0865516	1.3058e-33
cg16831612	chr3	123415332	-2.24306	0.0635007	1.30586e-33
cg07023332	chr18	55422661	-4.11278	0.116436	1.30783e-33
cg25714927	chr1	59443528	-2.87502	0.081396	1.3088e-33
cg22189286	chr12	119178388	-2.79758	0.0792037	1.30907e-33
cg10850623	chr8	80404673	-2.1918	0.062054	1.3097e-33
cg06458042	chr6	139883976	3.55267	0.100583	1.30981e-33
cg26057577	chr2	240248012	-2.39273	0.067743	1.30996e-33
cg12826239	chr22	45469818	-3.14632	0.0890794	1.31037e-33
cg18314483	chr22	17563455	-2.77311	0.078513	1.31038e-33
cg02100011	chr22	38239767	-3.17506	0.0898985	1.31367e-33
cg14128579	chr2	12703011	-2.98952	0.0846467	1.31465e-33
cg15701326	chr17	18175614	-2.56279	0.0725646	1.31527e-33
cg25835311	chr6	157325275	-2.89907	0.082087	1.31575e-33
cg17969683	chr8	24294001	3.59205	0.101709	1.3159e-33
cg09223940	chr14	64629153	-2.56394	0.0725985	1.31618e-33
cg14292442	chr11	74462851	3.12731	0.0885505	1.31618e-33
cg09873772	chr16	4846196	-2.61414	0.0740201	1.31638e-33
cg16842767	chr2	88017339	3.35452	0.0949846	1.31653e-33
cg04385438	chr4	7380411	2.3623	0.0668901	1.31702e-33
cg13495130	chr1	230153971	3.23484	0.0915975	1.31754e-33
cg27089226	chr3	196180271	2.39347	0.067774	1.3182e-33
cg15953461	chr14	77023420	-2.62327	0.0742827	1.3193e-33
cg23657242	chr6	151071556	-3.18664	0.090236	1.31966e-33
cg07894338	chr1	193686129	3.18305	0.0901351	1.32018e-33
cg13213497	chr2	8003864	-3.09994	0.0877821	1.32031e-33
cg16680942	chr17	40343909	-2.8212	0.0798897	1.32083e-33
cg00136106	chr1	206083502	3.78205	0.107099	1.32108e-33
cg07051110	chr16	24092474	-2.57291	0.0728606	1.32234e-33
cg25367333	chr16	70695965	2.00989	0.0569171	1.32255e-33
cg18912541	chr14	69129779	-2.03392	0.0575977	1.32278e-33
cg22474767	chr8	95120945	-2.51245	0.0711493	1.32295e-33
cg18542495	chr2	43268402	-2.50579	0.0709612	1.32325e-33
cg12779301	chr17	81057594	-2.10432	0.0595921	1.32341e-33
cg16051296	chr10	123847867	-2.77886	0.0786946	1.32359e-33
cg00464757	chr4	3286921	-3.13752	0.0888525	1.32429e-33
cg05008595	chr5	39100917	3.47181	0.0983195	1.32442e-33
cg18892446	chr5	74642749	2.74172	0.0776441	1.3245e-33
cg25521234	chr2	31221816	4.38126	0.124075	1.3245e-33
cg21340063	chr17	77847083	2.57178	0.0728317	1.32462e-33
cg16723952	chr1	179179250	-2.57726	0.0729872	1.325e-33
cg11990561	chr12	92900003	-2.64685	0.0749584	1.32524e-33
cg06638529	chr1	44238401	2.22846	0.0631106	1.32599e-33
cg05538478	chr8	66010125	2.66471	0.0754662	1.32684e-33
cg05700789	chr16	3949568	-2.41625	0.06843	1.32704e-33
cg18785787	chr1	164781016	-2.55448	0.0723449	1.32724e-33
cg14193001	chr8	8852698	-2.59004	0.0733525	1.32749e-33
cg24405700	chr12	546663	3.30253	0.0935312	1.32768e-33
cg27495195	chr17	65029991	4.39208	0.124389	1.32775e-33
cg00671354	chr3	187101249	-3.3532	0.0949667	1.32791e-33
cg15189793	chr4	173535353	3.16237	0.0895625	1.3282e-33
cg02145701	chr16	88005343	2.52959	0.0716416	1.32831e-33
cg15388210	chr1	35540225	-3.45709	0.0979111	1.32914e-33
cg02093418	chr9	123470574	3.69105	0.104541	1.33133e-33
cg02006564	chr3	151146500	-3.01171	0.0853014	1.33191e-33
cg20038070	chr4	4481099	-2.38572	0.0675714	1.332e-33
cg01378515	chr3	125054262	-3.11918	0.0883471	1.33298e-33
cg03113878	chr7	100493741	4.72163	0.133735	1.33332e-33
cg08152411	chr1	198660864	2.47103	0.0699906	1.33427e-33
cg03727169	chr10	31130040	-2.01648	0.057116	1.33467e-33
cg01210113	chr16	11258978	2.02212	0.0572776	1.33638e-33
cg07699068	chr6	138499402	2.39568	0.06786	1.33744e-33
cg09188697	chr12	27861944	-2.60321	0.0737394	1.338e-33
cg17693655	chr13	30159729	-2.02105	0.057249	1.33814e-33
cg02843268	chr20	57795566	-2.24544	0.0636059	1.33877e-33
cg12057491	chr18	44723957	-2.72425	0.0771696	1.33926e-33
cg07411111	chr20	63877956	2.66751	0.0755628	1.33954e-33
cg03938110	chr21	29748166	-2.88676	0.0817746	1.34038e-33
cg00342214	chr11	126918068	-2.15779	0.061125	1.34053e-33
cg03427291	chr7	8209757	-3.09547	0.0876874	1.34069e-33
cg15656462	chr10	133246331	-2.51754	0.0713169	1.34128e-33
cg18925980	chr1	6520050	-2.99353	0.0848008	1.34138e-33
cg01759568	chr2	7078031	-3.64735	0.103323	1.34167e-33
cg19959921	chr1	113979338	-2.51121	0.0711389	1.34232e-33
cg12631154	chr8	124970267	-2.64718	0.0749908	1.34243e-33
cg16010218	chr15	60374664	-3.26494	0.0924921	1.34307e-33
cg22906853	chr12	114813529	3.56372	0.100957	1.34327e-33
cg18053470	chr1	118963920	-2.13765	0.0605575	1.3434e-33
cg16633774	chr21	35326952	-2.43616	0.0690153	1.34454e-33
cg04565201	chr13	52808721	-2.39419	0.0678273	1.34528e-33
cg22378095	chr6	113019245	-3.17456	0.0899363	1.34606e-33
cg23018612	chr1	155990489	3.3645	0.0953189	1.34695e-33
cg01732617	chr19	11580338	3.13291	0.0887591	1.34779e-33
cg26021815	chr13	23321566	-3.36297	0.0952772	1.34785e-33
cg04169912	chr19	35300289	-3.23851	0.0917511	1.34794e-33
cg04794089	chr4	40335320	-2.04802	0.0580239	1.34867e-33
cg09852697	chr1	3700078	-2.44249	0.0691999	1.34871e-33
cg11580702	chr7	99384798	2.18995	0.0620453	1.34888e-33
cg22553364	chr8	27339623	3.84064	0.108813	1.34902e-33
cg20180513	chr10	62625923	-2.22894	0.06315	1.34909e-33
cg14467966	chr4	156931430	-2.90512	0.0823086	1.34992e-33
cg22624391	chr11	1916227	-2.15978	0.0611919	1.3502e-33
cg27427491	chr17	80105816	-3.68111	0.104296	1.35069e-33
cg14288903	chr17	7357007	-3.12765	0.0886148	1.35071e-33
cg14197404	chr21	27423297	-2.70115	0.0765313	1.35114e-33
cg13950181	chr3	54358749	-3.06168	0.0867478	1.3521e-33
cg15814508	chr3	151278290	4.16942	0.118135	1.35249e-33
cg13705556	chr19	4058762	-2.37144	0.0671922	1.35306e-33
cg01244946	chr13	98585453	-2.09479	0.0593539	1.35337e-33
cg14468688	chr7	139783872	-2.08907	0.0591926	1.35413e-33
cg23145336	chr6	32093039	-2.37405	0.067268	1.35464e-33
cg23320045	chr10	98313536	-2.75749	0.0781327	1.35473e-33
cg12671030	chr2	109031500	2.31865	0.0656982	1.35484e-33
cg18154417	chr1	47934401	-2.45419	0.0695387	1.35484e-33
cg16994850	chr4	81165263	-2.87833	0.0815567	1.35485e-33
cg18498503	chr10	96648446	3.13851	0.0889298	1.35535e-33
cg00809772	chr11	6746853	2.02175	0.0572867	1.35592e-33
cg15028283	chr11	59901742	-2.9367	0.0832127	1.35624e-33
cg00345123	chr1	40980573	2.81615	0.0797974	1.35669e-33
cg14428204	chr12	62211705	3.50496	0.0993154	1.35674e-33
cg13633262	chr17	3558104	-2.8123	0.0796889	1.35704e-33
cg14884305	chr13	105084270	-2.14286	0.0607201	1.35744e-33
cg01177361	chr2	206833035	2.56246	0.0726117	1.35881e-33
cg05331334	chr18	13827739	-2.35497	0.0667327	1.35919e-33
cg01955475	chr1	12565367	-2.82861	0.080156	1.36046e-33
cg18973863	chr13	97141859	-2.2025	0.0624148	1.36171e-33
cg10878529	chr20	17633902	-2.34735	0.0665199	1.36185e-33
cg09682051	chr11	128943113	-3.42588	0.0970835	1.36197e-33
cg23714733	chr2	167783443	-3.93264	0.111445	1.36206e-33
cg01571946	chr17	1777694	-2.36688	0.0670738	1.36227e-33
cg14552231	chr16	14186445	-2.84077	0.080503	1.36228e-33
cg12562012	chr5	158878026	-2.88484	0.0817533	1.36331e-33
cg17884903	chr8	130701753	-2.25095	0.0637902	1.36377e-33
cg22544070	chr13	98083814	-3.9222	0.111152	1.36385e-33
cg16394702	chr12	103800580	-3.7329	0.105788	1.36399e-33
cg21218820	chr14	96625183	-2.02672	0.0574363	1.36451e-33
cg17495462	chr13	97799049	-2.48861	0.0705263	1.36457e-33
cg00625457	chr19	45447138	-2.96511	0.08403	1.36469e-33
cg06342072	chr13	50411503	-2.96846	0.084126	1.36526e-33
cg13644221	chr11	102615496	-2.0379	0.0577541	1.36556e-33
cg14456745	chr2	161229024	2.96154	0.0839305	1.36566e-33
cg09634559	chr1	113303489	-2.5063	0.0710288	1.36566e-33
cg05347965	chr17	57585895	-3.18955	0.0903924	1.36571e-33
cg15452044	chr10	87606217	-2.01754	0.0571775	1.36593e-33
cg19742173	chr15	66483505	2.92744	0.0829655	1.36672e-33
cg15982707	chr5	157516245	-2.53669	0.0718931	1.368e-33
cg12707343	chr6	168017759	-3.31878	0.0940593	1.36846e-33
cg09304047	chr2	53520403	-2.29755	0.0651166	1.36909e-33
cg15159083	chr2	9653255	-2.6817	0.0760045	1.36932e-33
cg22407789	chr5	18746179	2.77526	0.0786573	1.37017e-33
cg11120364	chr14	101062242	-2.61192	0.0740285	1.37074e-33
cg24394891	chr10	109886612	2.14514	0.0607991	1.37081e-33
cg06053495	chr11	8739631	-2.20814	0.0625856	1.37165e-33
cg25739016	chr1	167669681	2.4127	0.0683835	1.37169e-33
cg16732650	chr1	221809155	2.46817	0.0699577	1.37333e-33
cg06773488	chr18	77014046	-2.2695	0.064327	1.37374e-33
cg01094891	chr19	30557210	-2.21218	0.0627029	1.37444e-33
cg14681242	chr17	49574188	-2.31969	0.0657514	1.37541e-33
cg00028336	chr4	185820634	-2.32509	0.065906	1.37671e-33
cg23321703	chr5	150496438	-2.17834	0.0617469	1.37725e-33
cg06852942	chr5	476382	-4.27195	0.121093	1.37785e-33
cg26602215	chr9	5556602	2.75341	0.0780491	1.37838e-33
cg04165188	chr8	890173	-2.1228	0.0601742	1.37884e-33
cg26226576	chr1	234585831	-3.34341	0.0947753	1.37938e-33
cg07992454	chr16	81797757	3.49718	0.0991346	1.37969e-33
cg06219801	chr8	81695161	3.52952	0.100053	1.38043e-33
cg10047590	chr2	30271570	3.78167	0.107201	1.38079e-33
cg25556469	chr1	153636952	-2.5165	0.0713369	1.3811e-33
cg14779218	chr19	13814606	2.43431	0.0690083	1.38212e-33
cg02853801	chr13	111113992	2.6346	0.0746875	1.38312e-33
cg27514080	chr20	4019554	-2.82807	0.0801729	1.38374e-33
cg08900316	chr2	46073944	-2.05535	0.0582679	1.38442e-33
cg02720618	chr6	151808656	3.90797	0.110788	1.38444e-33
cg13205617	chr2	2173759	-2.18684	0.0619955	1.38455e-33
cg08683802	chr5	135239441	-2.39993	0.0680366	1.38469e-33
cg04858581	chr4	83570064	3.1736	0.0899714	1.38566e-33
cg01201802	chr10	30060476	-2.6222	0.0743394	1.38576e-33
cg27571769	chr4	184782909	2.39931	0.0680207	1.38599e-33
cg15360478	chr2	42867300	-3.18758	0.0903685	1.38611e-33
cg16713914	chr10	4246970	-3.42248	0.0970279	1.38618e-33
cg12654045	chr1	17233111	-2.71284	0.0769104	1.38688e-33
cg24490633	chr6	31871196	-2.39318	0.0678483	1.38727e-33
cg14643415	chr3	167575268	-2.00673	0.0568924	1.38738e-33
cg21107044	chr13	114035320	-2.66058	0.0754297	1.3876e-33
cg18385371	chr19	3432417	-2.20233	0.0624386	1.38816e-33
cg00881381	chr10	133266306	-3.65354	0.103584	1.38915e-33
cg11411148	chr16	12529774	2.39561	0.0679196	1.38926e-33
cg12823961	chr7	73591019	-3.2935	0.0933765	1.38933e-33
cg10508347	chr1	8324599	-2.90434	0.0823447	1.39041e-33
cg20069757	chr2	181312703	3.65594	0.103654	1.39059e-33
cg02152034	chr22	29204668	2.24115	0.0635421	1.39084e-33
cg08932727	chr6	328182	-2.88728	0.0818617	1.39105e-33
cg26246740	chr10	48684981	2.62644	0.074467	1.39154e-33
cg18788642	chr5	38634888	4.53071	0.128459	1.39174e-33
cg04850152	chr19	46023383	2.14408	0.0607923	1.393e-33
cg14453187	chr2	128735186	2.83828	0.080477	1.39419e-33
cg00216512	chr3	64351815	-2.37024	0.0672059	1.39424e-33
cg11682923	chr3	127779547	2.80699	0.0795899	1.39426e-33
cg26236329	chr11	57432852	2.76207	0.0783163	1.39441e-33
cg02750243	chr21	44088004	2.80095	0.0794191	1.39466e-33
cg10225706	chr10	71852603	3.6444	0.103336	1.39536e-33
cg12786241	chr3	50611332	2.39598	0.0679377	1.39575e-33
cg12961926	chr17	82881424	-3.17977	0.090163	1.39654e-33
cg15722293	chr1	212630419	2.62602	0.0744618	1.39691e-33
cg04058122	chr1	11979736	-2.94199	0.0834219	1.39725e-33
cg17205327	chr5	132467665	2.87803	0.0816088	1.39776e-33
cg07373867	chr2	75021908	-3.13724	0.0889593	1.39787e-33
cg05398131	chr1	9239711	2.7502	0.0779853	1.3986e-33
cg09396865	chr2	200703592	3.06754	0.0869847	1.39919e-33
cg10280963	chr6	18280294	-2.72454	0.0772588	1.39947e-33
cg27642112	chr8	19758793	2.6999	0.0765607	1.39994e-33
cg17804441	chr1	156699165	-2.30523	0.0653706	1.40121e-33
cg00948231	chr2	64594610	-3.00084	0.0850965	1.40128e-33
cg08894593	chr16	88844433	-2.44259	0.0692664	1.40174e-33
cg24217003	chr10	121600791	3.26728	0.0926532	1.40203e-33
cg00496320	chr1	7014659	-2.4487	0.0694401	1.40223e-33
cg02002258	chr2	26478108	-3.5761	0.101411	1.40228e-33
cg04368175	chr2	240966120	2.1681	0.0614841	1.40346e-33
cg16753354	chr11	78080907	3.35957	0.095273	1.40373e-33
cg08997904	chr10	75273241	-2.77519	0.0787021	1.40486e-33
cg03156626	chr22	37183595	2.03404	0.0576848	1.40575e-33
cg25287272	chr1	28886721	2.16175	0.0613067	1.40598e-33
cg02168685	chr1	201737320	3.02932	0.085911	1.40615e-33
cg22068629	chr19	2446635	2.19492	0.0622487	1.40708e-33
cg13843993	chr5	10474522	-3.08183	0.087403	1.40796e-33
cg16562126	chr1	95323344	-3.96248	0.112379	1.4082e-33
cg06375542	chr4	14376053	-2.09872	0.0595214	1.40828e-33
cg04835229	chr12	77324042	3.60337	0.102196	1.4089e-33
cg09579829	chr7	90251422	-2.4044	0.0681935	1.41054e-33
cg25232913	chr16	85729861	2.35042	0.0666629	1.41096e-33
cg03069507	chr7	17770811	3.39842	0.0963876	1.41159e-33
cg08677210	chr17	57473252	-3.21218	0.0911057	1.41183e-33
cg08919659	chr16	17364420	3.2747	0.092879	1.41185e-33
cg11100658	chr17	82704782	-3.15341	0.0894394	1.41221e-33
cg00883190	chr16	68451309	-2.26449	0.0642285	1.41335e-33
cg01179618	chr8	125233061	3.08939	0.0876269	1.41445e-33
cg00376979	chr21	32978419	-2.69469	0.076432	1.41456e-33
cg04747579	chr7	101587307	3.65513	0.103674	1.41461e-33
cg16873386	chr22	38424209	3.18159	0.0902425	1.41461e-33
cg05198969	chr5	142686563	-2.37116	0.0672554	1.41469e-33
cg15248512	chr9	21833559	4.41913	0.125345	1.41496e-33
cg26814569	chr12	111224248	2.71264	0.0769422	1.41545e-33
cg21150302	chr3	195996743	-2.23568	0.0634142	1.41612e-33
cg06140588	chr12	23950907	-2.27302	0.0644738	1.41649e-33
cg27496652	chr9	107735039	-2.33705	0.0662911	1.4175e-33
cg09568483	chr4	128831855	-2.29857	0.0652005	1.41832e-33
cg24791478	chr8	128201911	-3.96751	0.112542	1.41867e-33
cg20909234	chr2	82838130	4.47336	0.126891	1.41895e-33
cg24701772	chr1	51423289	-2.34136	0.0664156	1.41958e-33
cg12371075	chr3	183260661	3.73415	0.105926	1.42075e-33
cg06332304	chr10	125093828	-2.49363	0.0707364	1.42083e-33
cg10763594	chr2	217393610	-3.46409	0.0982667	1.42155e-33
cg26830054	chr10	118002883	3.47416	0.0985522	1.42155e-33
cg25017223	chr17	77242621	-3.72117	0.10556	1.42195e-33
cg21191574	chr18	8859395	-2.85047	0.0808613	1.42257e-33
cg00497735	chr16	86331130	2.5736	0.0730075	1.4228e-33
cg06020462	chr17	8976481	-2.54449	0.0721824	1.42331e-33
cg09711214	chr11	12903278	2.52176	0.071538	1.42386e-33
cg04919070	chr3	112980249	-2.76834	0.0785351	1.42537e-33
cg23497879	chr13	72151388	-2.87309	0.0815071	1.42551e-33
cg07262873	chr5	55691939	-3.44291	0.0976729	1.42583e-33
cg21452808	chr1	25573644	-2.38493	0.0676588	1.42586e-33
cg12827224	chr4	48270527	2.63216	0.0746726	1.42607e-33
cg05138702	chr10	125138431	-2.10768	0.0597941	1.42665e-33
cg26388471	chr13	34162631	-3.92877	0.111459	1.42738e-33
cg16808149	chr3	125063467	-2.57498	0.0730523	1.42745e-33
cg07202669	chr8	117416426	-3.91737	0.111136	1.42758e-33
cg06427906	chr16	80900401	-2.79743	0.0793649	1.4287e-33
cg13825960	chr17	77882557	2.37534	0.06739	1.42889e-33
cg27401972	chr19	48455610	-2.04055	0.0578922	1.42919e-33
cg00014467	chr20	45452378	3.08887	0.0876342	1.4294e-33
cg06620529	chr14	51077985	3.16105	0.0896829	1.42999e-33
cg02382878	chr7	26620585	-2.22255	0.0630568	1.43028e-33
cg01164949	chr2	37473068	-3.32736	0.0944031	1.43119e-33
cg13198065	chr9	128912057	-3.05194	0.0865894	1.43147e-33
cg01105463	chr1	223429568	-2.18747	0.0620628	1.43156e-33
cg08451313	chr19	35484900	-2.03593	0.0577637	1.43189e-33
cg23484124	chr2	85741400	-2.31376	0.0656467	1.43242e-33
cg02360939	chr18	22177061	2.14166	0.0607644	1.43267e-33
cg18232344	chr1	20685573	-2.54894	0.0723209	1.43354e-33
cg24969417	chr6	106692240	-3.80539	0.107974	1.43548e-33
cg13511576	chr6	31667113	-2.03728	0.0578055	1.4355e-33
cg24736734	chr5	102778751	-2.93491	0.0832752	1.43601e-33
cg14732969	chr3	97823314	-3.78516	0.107401	1.43635e-33
cg19612926	chr5	57825052	-2.23765	0.063492	1.43656e-33
cg15581944	chr11	35530304	-2.97575	0.0844359	1.43733e-33
cg03089752	chr12	109598389	-2.0872	0.0592239	1.43756e-33
cg01568243	chr9	123033482	2.61499	0.0742012	1.43867e-33
cg09052421	chr1	220826405	-2.67536	0.0759145	1.43902e-33
cg18795786	chr12	40693782	-2.71039	0.0769091	1.43947e-33
cg20981515	chr5	150123664	3.94268	0.111876	1.43954e-33
cg12135389	chr1	22332723	-2.50927	0.0712024	1.43963e-33
cg27272408	chr9	5583050	-3.75541	0.106564	1.44026e-33
cg17712081	chr12	57268532	2.06831	0.0586907	1.4406e-33
cg14980071	chr5	24607199	-2.84458	0.0807194	1.44136e-33
cg08813888	chr2	662396	3.3261	0.0943843	1.44196e-33
cg18864364	chr15	76155911	-2.5286	0.0717543	1.44245e-33
cg13722708	chr6	32166790	-2.25274	0.0639268	1.44288e-33
cg22385591	chr13	72204469	-3.08012	0.087406	1.44322e-33
cg15332094	chr22	46593656	4.56001	0.129401	1.44325e-33
cg00930832	chr11	99773831	-3.81177	0.108171	1.44492e-33
cg23788212	chr14	92922561	3.20379	0.0909184	1.4453e-33
cg10298567	chr3	47250675	2.95104	0.0837474	1.44639e-33
cg17990343	chr22	38849702	-2.68873	0.0763032	1.44642e-33
cg21198455	chr9	128917714	-3.81281	0.108204	1.44683e-33
cg19074903	chr1	109999453	3.45228	0.0979728	1.4469e-33
cg10761987	chr10	60175367	-2.10087	0.059621	1.44701e-33
cg20030740	chr18	59519080	-2.0292	0.0575872	1.44717e-33
cg05036422	chr10	74924456	-3.5708	0.101339	1.44866e-33
cg08438609	chr2	224944685	3.48998	0.099046	1.44891e-33
cg19084396	chr6	41269374	3.5195	0.0998843	1.44926e-33
cg18882653	chr1	195714408	3.65321	0.10368	1.44978e-33
cg24656005	chr17	36106872	-2.55699	0.0725697	1.45071e-33
cg11839863	chr5	142686556	-2.6921	0.0764051	1.4514e-33
cg18747408	chr10	129042833	2.69016	0.0763514	1.45224e-33
cg01867930	chr10	32066148	3.16262	0.0897607	1.45242e-33
cg17866225	chr18	58454930	-2.81246	0.0798239	1.45339e-33
cg08595782	chr16	88063389	-2.93468	0.0832941	1.45433e-33
cg09625214	chr1	226805606	3.24673	0.092151	1.45447e-33
cg23104830	chr22	45469391	-2.88971	0.0820181	1.45467e-33
cg03631474	chr6	36766734	3.16903	0.0899468	1.4552e-33
cg08619048	chr22	36991273	-2.07812	0.0589836	1.4554e-33
cg15730234	chr1	101293862	2.43547	0.0691269	1.45599e-33
cg09692334	chr19	18629974	-2.52576	0.0716907	1.45696e-33
cg11571124	chr12	122366891	-2.93244	0.0832343	1.45714e-33
cg19266329	chr1	145978955	-2.83687	0.0805228	1.45816e-33
cg02341139	chr2	112257874	-2.12491	0.0603155	1.45936e-33
cg04721248	chr18	26617411	-3.13263	0.0889203	1.45979e-33
cg08843547	chr9	15357162	3.45379	0.0980367	1.45985e-33
cg03184447	chr22	31872181	-2.41296	0.0684927	1.46024e-33
cg14088196	chr11	70365302	4.66965	0.132551	1.46097e-33
cg23530683	chr2	174645806	-2.92206	0.0829459	1.4617e-33
cg27639348	chr16	14111049	-2.1473	0.0609539	1.4623e-33
cg04041654	chr1	183610335	-3.05426	0.0866993	1.46237e-33
cg15533356	chr17	76336822	-2.69879	0.0766089	1.46242e-33
cg07862150	chr4	103032847	-2.17378	0.0617064	1.46304e-33
cg09763439	chr6	3473146	-3.99072	0.113284	1.46331e-33
cg19018883	chr1	207064629	-2.51743	0.0714625	1.46384e-33
cg06297951	chr15	39693085	-2.22988	0.0633012	1.46526e-33
cg24958342	chr10	22086858	-3.48633	0.0989714	1.46677e-33
cg10553469	chr1	89808848	-2.31506	0.0657209	1.46684e-33
cg00134025	chr5	175706844	-2.12641	0.0603665	1.46794e-33
cg14462758	chr9	130701100	-2.36429	0.06712	1.46825e-33
cg12020794	chr12	113932618	-2.08494	0.0591896	1.46845e-33
cg00045902	chr10	132408714	2.91244	0.0826824	1.46884e-33
cg19351604	chr8	1922556	3.73645	0.106076	1.46903e-33
cg11991412	chr21	31174256	2.84192	0.0806818	1.46996e-33
cg09696359	chr15	99130898	-2.01266	0.05714	1.47085e-33
cg16041823	chr1	38213944	2.84438	0.0807542	1.47188e-33
cg08505032	chr12	98464319	3.86885	0.109841	1.47263e-33
cg05024663	chr18	23224435	-2.14628	0.0609358	1.4732e-33
cg08235798	chr22	37245053	2.40917	0.0684003	1.47383e-33
cg27158677	chr10	126332790	-2.61937	0.0743685	1.47398e-33
cg19896824	chr11	128685634	2.01943	0.0573358	1.47481e-33
cg13708609	chr10	114025908	2.53547	0.0719875	1.47483e-33
cg12732514	chr17	79752438	3.53442	0.100351	1.47539e-33
cg17031697	chr12	94208530	-2.16203	0.0613854	1.47571e-33
cg04926084	chr20	39118943	-2.66512	0.07567	1.47605e-33
cg19395032	chr12	54571719	-2.04663	0.0581092	1.47608e-33
cg08233746	chr13	111006932	-4.41323	0.125304	1.47612e-33
cg15084803	chr3	14119460	3.2154	0.0912944	1.47648e-33
cg27586417	chr16	85544194	3.56158	0.101124	1.47695e-33
cg12542203	chr5	68409569	-2.45969	0.0698399	1.47839e-33
cg20249277	chr7	112480822	-2.50314	0.071074	1.47883e-33
cg26060783	chr20	10923149	-3.01285	0.0855466	1.4789e-33
cg09160811	chr4	151674407	-2.67639	0.0759934	1.47893e-33
cg14550153	chr9	131383447	-3.18766	0.0905109	1.47929e-33
cg15274358	chr15	85345056	-2.73776	0.0777374	1.48008e-33
cg25777459	chr2	231965288	2.80139	0.0795451	1.4808e-33
cg20102608	chr11	78698811	-2.25592	0.0640569	1.48105e-33
cg21920959	chr12	68295384	-2.45754	0.0697817	1.48113e-33
cg13692437	chr4	15765427	2.12679	0.0603905	1.48135e-33
cg10884150	chr2	150539118	-3.41575	0.0969912	1.48176e-33
cg23628721	chr6	116011519	-3.43888	0.097648	1.48182e-33
cg15334250	chr3	184579707	4.01785	0.114089	1.48256e-33
cg16019273	chr1	35807584	-2.23056	0.0633388	1.48309e-33
cg23953511	chr8	11853941	-3.82855	0.108716	1.48348e-33
cg22751650	chr22	29816784	-2.46087	0.0698794	1.48391e-33
cg22607845	chr2	9771756	-3.05511	0.0867537	1.48394e-33
cg08769026	chr5	56458526	-2.99903	0.0851629	1.4851e-33
cg02278688	chr2	54429977	2.34423	0.06657	1.48631e-33
cg14237903	chr17	62652087	3.21697	0.0913553	1.48752e-33
cg11354266	chr7	41706436	-2.31831	0.0658356	1.4879e-33
cg26635762	chr1	214416709	-3.92645	0.111506	1.48903e-33
cg18758281	chr2	160952442	-3.39807	0.0965015	1.48968e-33
cg08908244	chr2	235469397	-3.53256	0.100321	1.49011e-33
cg03698155	chr9	38362880	3.54855	0.100776	1.49021e-33
cg27506338	chr14	21099395	-3.31079	0.0940258	1.49165e-33
cg25168074	chr14	59787490	-2.87141	0.0815486	1.49242e-33
cg02908756	chr22	42683430	-2.5591	0.072679	1.49257e-33
cg11985492	chr4	85760823	-3.39021	0.0962866	1.49523e-33
cg19076536	chr18	77360080	3.81453	0.108338	1.49544e-33
cg00070635	chr1	45892496	-3.96352	0.112571	1.49572e-33
cg08707931	chr17	5661520	-2.88366	0.081901	1.49597e-33
cg10986946	chr11	11980075	-2.07988	0.0590722	1.49608e-33
cg27221193	chr20	63835571	-2.79412	0.0793593	1.49714e-33
cg24020009	chr1	116849064	-2.68912	0.076378	1.49801e-33
cg20481104	chr6	166713565	-2.6549	0.0754075	1.49913e-33
cg15868169	chr17	4189171	2.89294	0.0821691	1.49949e-33
cg24016523	chr12	116980579	2.38321	0.0676924	1.50062e-33
cg27577679	chr12	18805705	-2.43033	0.0690315	1.5015e-33
cg02642958	chr8	131317599	2.88444	0.0819304	1.50158e-33
cg15111360	chr2	430929	2.73473	0.0776786	1.50216e-33
cg03340191	chr12	110918188	-2.06544	0.058669	1.50332e-33
cg02780017	chr11	65213756	2.30328	0.0654261	1.50459e-33
cg11311405	chr17	73482606	2.57696	0.0732016	1.50582e-33
cg13329862	chr6	30883099	-2.81084	0.0798455	1.50605e-33
cg24737761	chr6	105797784	2.71337	0.0770818	1.51006e-33
cg15377409	chr6	27762772	-3.55731	0.101057	1.51043e-33
cg07484727	chr16	1537308	-2.41592	0.0686325	1.5107e-33
cg25725999	chr14	64717864	-2.12341	0.0603238	1.51185e-33
cg16061125	chr10	91996511	-2.66262	0.0756428	1.51233e-33
cg21799005	chr1	64757492	-3.1425	0.0892773	1.51345e-33
cg16594913	chr12	5498289	-3.15163	0.0895387	1.51496e-33
cg01497527	chr15	64921966	-2.04577	0.0581218	1.51595e-33
cg24713959	chr12	71315770	-2.81164	0.079881	1.5161e-33
cg17138053	chr6	137282318	2.9763	0.0845596	1.51644e-33
cg16676590	chr1	165397896	-2.90659	0.0825794	1.51686e-33
cg03833429	chr16	4208341	-2.77739	0.0789123	1.51973e-33
cg11986756	chr4	77193637	4.98712	0.141697	1.52023e-33
cg07053851	chr17	63275470	-2.92549	0.083121	1.52026e-33
cg11409350	chr17	75130404	-2.57413	0.0731389	1.52122e-33
cg00458932	chr2	207334741	-4.20836	0.119573	1.52166e-33
cg02280693	chr6	139748810	2.686	0.0763198	1.52303e-33
cg14119861	chr15	82563160	-2.21191	0.0628491	1.52308e-33
cg07328796	chr2	226524595	-2.21613	0.0629696	1.52384e-33
cg09191204	chr2	3654835	-2.86272	0.0813437	1.52514e-33
cg17666933	chr8	129439781	-2.18553	0.0621018	1.52542e-33
cg16234913	chr16	71637600	-2.67922	0.0761302	1.52573e-33
cg23621173	chr9	37700856	-2.38424	0.0677489	1.52609e-33
cg05202060	chr6	147166518	2.60454	0.0740107	1.52792e-33
cg10916466	chr4	85827743	-3.51485	0.0998787	1.52837e-33
cg25484577	chr1	8412721	-2.20142	0.0625572	1.52954e-33
cg04346791	chr12	32454320	-2.46299	0.0699906	1.52989e-33
cg04626434	chr4	78927100	2.41739	0.068696	1.53096e-33
cg14571004	chr9	98806693	-2.18582	0.0621156	1.53136e-33
cg02128312	chr5	79109014	2.65073	0.0753273	1.53144e-33
cg23060513	chr19	12930310	2.53891	0.0721504	1.53192e-33
cg05620847	chr6	89985504	-2.7499	0.0781461	1.53193e-33
cg18133966	chr12	120327915	-2.89956	0.0823998	1.53232e-33
cg03825234	chr16	1163894	-3.11781	0.0886037	1.53362e-33
cg25371569	chr2	152469020	2.83541	0.0805785	1.53382e-33
cg01761763	chr15	59741635	-2.78784	0.0792269	1.53403e-33
cg04106390	chr16	1174897	-2.51343	0.0714292	1.53466e-33
cg25903585	chr1	235955150	4.22555	0.120087	1.53502e-33
cg08935101	chr1	108846128	3.19697	0.0908565	1.53586e-33
cg04145624	chr7	1505898	3.61373	0.102702	1.53641e-33
cg12392667	chr1	234398955	3.79054	0.107727	1.53663e-33
cg25889957	chr1	242129402	-2.85288	0.0810797	1.53763e-33
cg11074024	chr3	170204413	-2.4351	0.0692065	1.53779e-33
cg16572952	chr6	30856019	-2.68247	0.076238	1.53873e-33
cg16301975	chr6	167993480	-3.48923	0.0991701	1.54082e-33
cg01302865	chr20	62786366	-2.68863	0.0764161	1.54119e-33
cg00748226	chr19	50466946	-2.28695	0.0649997	1.54133e-33
cg27602277	chr2	136060759	-2.30239	0.0654388	1.54168e-33
cg26726340	chr17	79907922	-3.3083	0.0940306	1.54289e-33
cg17527814	chr6	32167284	-2.97237	0.0844844	1.54417e-33
cg15254559	chr7	27252526	2.43565	0.0692295	1.54466e-33
cg15808673	chr2	46015633	-3.63332	0.103272	1.54488e-33
cg17338159	chr10	102630232	-2.12707	0.0604591	1.54523e-33
cg18578954	chr6	28919470	2.86975	0.0815694	1.54557e-33
cg22462235	chr1	225941781	-3.37997	0.0960724	1.54602e-33
cg11132045	chr11	66906857	-2.75099	0.0781942	1.54606e-33
cg18717076	chr2	136376983	-3.0589	0.0869463	1.54614e-33
cg27182527	chr7	29834717	-2.48505	0.0706366	1.54727e-33
cg00226651	chr17	2435227	-2.22347	0.0632026	1.5488e-33
cg02475695	chr16	566220	-2.96483	0.0842771	1.54962e-33
cg11272491	chr2	176110206	3.29427	0.0936434	1.5509e-33
cg22960616	chr11	71477670	-2.00908	0.0571107	1.55123e-33
cg14934264	chr2	235459183	-3.37532	0.0959483	1.55158e-33
cg12421602	chr5	32474987	-2.33237	0.0663024	1.55281e-33
cg05132134	chr17	67578083	-2.29309	0.0651857	1.55285e-33
cg17653597	chr1	208102471	-2.28828	0.0650491	1.55304e-33
cg19258882	chr12	56079021	-2.20037	0.0625505	1.55343e-33
cg06120646	chr7	129614946	2.04798	0.0582192	1.55409e-33
cg06108383	chr6	32153122	-3.90865	0.111114	1.55424e-33
cg14688465	chr9	116605988	-2.82125	0.0802024	1.55509e-33
cg13284574	chr1	6459863	2.33059	0.0662544	1.55541e-33
cg00437124	chr6	114154787	2.94187	0.0836319	1.55553e-33
cg06983830	chr11	64527211	-2.17513	0.0618355	1.55608e-33
cg09396312	chr1	205188282	3.11857	0.088656	1.55613e-33
cg25438801	chr10	625557	-4.35361	0.123767	1.55645e-33
cg21592003	chr15	74395177	-2.52532	0.0717912	1.5565e-33
cg09033638	chr2	127884783	-2.45638	0.0698314	1.55653e-33
cg08942496	chr1	245788406	-2.78907	0.0792906	1.55745e-33
cg06294470	chr6	37308310	-3.61285	0.10271	1.55757e-33
cg10179237	chr2	148534776	-2.04101	0.0580241	1.55773e-33
cg27295595	chr16	29785435	-3.01008	0.0855743	1.55796e-33
cg02135245	chr17	1095471	2.24567	0.0638439	1.55918e-33
cg20224723	chr14	72540059	2.89819	0.0823949	1.55923e-33
cg11316887	chr10	29635765	-2.8772	0.0817994	1.56017e-33
cg11478584	chr8	6775495	-2.5877	0.073569	1.56025e-33
cg01181301	chr22	21744331	-2.64594	0.0752252	1.56058e-33
cg12553843	chr11	71800440	2.65406	0.0754567	1.56131e-33
cg15854644	chr8	11474389	-2.04992	0.0582813	1.56196e-33
cg23748965	chr11	14902904	-4.08088	0.116025	1.563e-33
cg12893151	chr18	27561712	4.11421	0.116973	1.5631e-33
cg25252017	chr6	157813623	-3.25421	0.0925224	1.56343e-33
cg05877497	chr2	66440814	3.50926	0.0997743	1.56368e-33
cg05542396	chr1	44059771	-3.45511	0.098236	1.56446e-33
cg01459252	chr19	2971987	-3.93713	0.111942	1.5652e-33
cg18753781	chr19	45781749	-2.00673	0.0570562	1.56529e-33
cg11057513	chr12	116397348	-2.4347	0.0692255	1.56629e-33
cg19394080	chr1	170565471	-3.5211	0.100116	1.5668e-33
cg13959241	chr9	136012869	-2.91975	0.0830199	1.56864e-33
cg09454102	chr2	112812255	-3.16904	0.0901092	1.56946e-33
cg17076443	chr6	111793987	2.57733	0.0732851	1.5701e-33
cg14576656	chr16	14070485	-2.04726	0.0582132	1.57064e-33
cg10059071	chr7	106944376	-2.09984	0.0597088	1.57122e-33
cg17470266	chr15	58409487	2.2979	0.0653412	1.57163e-33
cg20849255	chr8	19495415	-2.20692	0.0627553	1.57295e-33
cg03900612	chr6	26103394	-3.29426	0.0936749	1.57298e-33
cg02392359	chr15	55279881	2.66842	0.0758788	1.57324e-33
cg11553544	chr9	83281720	-3.16512	0.0900029	1.57325e-33
cg22719875	chr21	44088456	2.36597	0.0672787	1.57355e-33
cg15145767	chr3	50268996	-2.74913	0.0781746	1.57381e-33
cg17589551	chr8	54748292	2.93523	0.083468	1.57491e-33
cg27169131	chr6	157629373	3.81854	0.108587	1.57511e-33
cg22783664	chr6	144158212	-3.57545	0.101677	1.57711e-33
cg03931397	chr13	110528604	2.59121	0.0736883	1.57772e-33
cg00034338	chr6	143065261	2.95036	0.083903	1.5787e-33
cg24661595	chr11	70610743	-2.2519	0.0640402	1.57899e-33
cg13822849	chr9	135107911	3.66891	0.104338	1.579e-33
cg21880051	chr11	9640187	4.03215	0.114668	1.57904e-33
cg10454903	chr6	148242376	-3.58409	0.101926	1.57907e-33
cg23470684	chr15	90206119	2.60894	0.0741943	1.57947e-33
cg20557069	chr21	46226690	-2.89297	0.082272	1.57965e-33
cg17938212	chr4	121685462	2.67472	0.0760658	1.58016e-33
cg22849913	chr1	10640455	-3.29474	0.0936992	1.58058e-33
cg22322800	chr10	102701428	-2.24137	0.0637425	1.5808e-33
cg12232308	chr6	30743803	2.28295	0.0649251	1.58095e-33
cg00042896	chr1	56069035	-3.54548	0.100832	1.58216e-33
cg07339820	chr10	11164540	2.44515	0.0695399	1.5828e-33
cg06796035	chr3	195175795	2.24641	0.063888	1.58313e-33
cg15620008	chr6	84075124	-2.4587	0.0699258	1.58321e-33
cg14693681	chr15	59002457	3.92002	0.111487	1.5841e-33
cg04965641	chr2	218382037	3.31677	0.0943308	1.58417e-33
cg23865100	chr3	184627180	-2.46488	0.0701026	1.58429e-33
cg14174367	chr1	202159380	3.21505	0.0914381	1.58449e-33
cg16627346	chr2	95391958	-2.16237	0.0615004	1.58579e-33
cg02121951	chr5	177374418	-2.23727	0.0636312	1.58623e-33
cg23920909	chr11	75263460	-2.0981	0.0596738	1.58725e-33
cg04175786	chr8	99144980	-2.1289	0.0605512	1.58854e-33
cg23592288	chr2	223896952	4.00437	0.113894	1.58858e-33
cg10117666	chr22	23781652	-2.2575	0.0642094	1.58915e-33
cg08957091	chr4	119526916	-2.25905	0.0642544	1.59027e-33
cg15270353	chr11	118922073	-3.53449	0.100532	1.59035e-33
cg06112171	chr6	40356759	-3.40394	0.0968188	1.59038e-33
cg07301329	chr16	85614657	4.41985	0.125716	1.59111e-33
cg03135023	chr11	2850626	-2.90752	0.0827003	1.59124e-33
cg09218242	chr6	97717284	-2.77524	0.078938	1.59145e-33
cg03852847	chr2	232574803	-2.21638	0.0630421	1.59168e-33
cg21800177	chr7	21030679	-2.07166	0.0589262	1.59232e-33
cg16621486	chr5	115484451	3.57293	0.10163	1.59327e-33
cg18243031	chr1	156485290	-2.06241	0.0586645	1.59381e-33
cg10641615	chr12	53966013	3.46515	0.098565	1.59384e-33
cg04725907	chr3	2840169	-2.45997	0.0699732	1.5939e-33
cg00235508	chr17	81472285	-2.61233	0.0743075	1.59434e-33
cg16696952	chr12	98351134	3.14773	0.089537	1.59449e-33
cg23310991	chr16	75140594	2.42924	0.0690997	1.59458e-33
cg23768127	chr9	38008502	2.47204	0.0703171	1.59462e-33
cg16415959	chr16	11689317	3.51784	0.100065	1.59475e-33
cg21387210	chr14	66360791	-3.00072	0.0853556	1.59483e-33
cg16737018	chr14	103448244	-2.85627	0.0812477	1.59564e-33
cg09458615	chr16	55615276	2.10861	0.0599805	1.5958e-33
cg00362062	chr8	132319767	-2.49791	0.0710546	1.59613e-33
cg13236389	chr7	42857718	2.99184	0.0851049	1.59623e-33
cg24004483	chr1	1009403	4.57763	0.130214	1.59625e-33
cg22112841	chr6	31773161	-2.10433	0.0598593	1.5965e-33
cg09853806	chr11	64439495	-2.85803	0.081299	1.59665e-33
cg14171824	chr1	2075217	-3.65766	0.104047	1.59792e-33
cg23592078	chr19	46257044	3.31613	0.094333	1.59869e-33
cg12167489	chr8	30432973	-2.67928	0.0762177	1.59959e-33
cg11304664	chr19	49930682	-3.13362	0.0891428	1.59995e-33
cg14694191	chr6	31614563	2.23117	0.0634716	1.60099e-33
cg04848693	chr7	2039151	-2.29525	0.065295	1.60154e-33
cg12716056	chr11	62394768	-2.56944	0.0730957	1.60183e-33
cg18009710	chr5	154713059	-2.23766	0.0636573	1.60197e-33
cg16930438	chr3	72797807	-2.29638	0.0653288	1.60313e-33
cg16906831	chr9	100429385	-3.36876	0.0958368	1.6032e-33
cg27075551	chr14	20798479	3.27385	0.0931376	1.60388e-33
cg12798492	chr10	3585701	-3.52329	0.100235	1.60452e-33
cg25461762	chr2	239945229	2.84632	0.0809757	1.60477e-33
cg23817096	chr6	1620452	4.41564	0.125622	1.60499e-33
cg22057584	chr19	41531437	2.73964	0.0779412	1.60512e-33
cg20561536	chr6	108862984	3.05321	0.0868622	1.60524e-33
cg26195495	chr8	1958172	-3.02379	0.0860265	1.60613e-33
cg19352842	chr16	70695752	3.01052	0.0856519	1.60847e-33
cg20619647	chr6	154165645	2.90207	0.0825672	1.60905e-33
cg22540705	chr10	106980938	-2.83504	0.0806622	1.61097e-33
cg16393928	chr1	3219272	-3.15556	0.0897837	1.61246e-33
cg20038495	chr16	4214354	-2.60878	0.0742268	1.61276e-33
cg14645861	chr6	30127210	-2.83379	0.0806295	1.61336e-33
cg06883956	chr1	3560728	-2.91919	0.0830595	1.61337e-33
cg18310794	chr17	47604552	-3.16369	0.0900176	1.61439e-33
cg27338102	chr9	105006832	2.42284	0.0689396	1.61605e-33
cg26664457	chr17	49317061	3.38156	0.096219	1.6161e-33
cg07175503	chr19	55539328	-2.79697	0.0795853	1.61627e-33
cg09695430	chr11	32426398	-2.01189	0.0572485	1.61845e-33
cg07620994	chr7	26457858	-3.59504	0.102297	1.61873e-33
cg11668573	chr4	158788033	-2.67738	0.0761854	1.61884e-33
cg08771722	chr2	130246560	-2.01856	0.0574389	1.61917e-33
cg03570011	chr12	13954073	-2.51866	0.0716697	1.61947e-33
cg14907540	chr1	63012672	-2.79628	0.0795708	1.62056e-33
cg21598040	chr2	112840036	3.20733	0.0912687	1.62128e-33
cg18403454	chr6	162177865	-3.06396	0.0871891	1.6216e-33
cg00387245	chr4	53671975	-2.56902	0.073105	1.62161e-33
cg02217727	chr17	19493027	-2.67813	0.0762107	1.6223e-33
cg24442506	chr1	89272150	3.04297	0.0865933	1.62279e-33
cg02638136	chr6	30154611	-2.95044	0.0839616	1.62372e-33
cg01242676	chr17	13510283	2.63068	0.0748623	1.62392e-33
cg07320630	chr15	57685856	-2.52502	0.0718559	1.62443e-33
cg00522398	chr20	38840678	-2.59868	0.0739527	1.62508e-33
cg02203336	chr2	30808889	-2.20216	0.0626691	1.62553e-33
cg09968147	chr10	31315419	-3.27981	0.0933372	1.62576e-33
cg10596558	chr6	130574149	-2.14267	0.0609767	1.62624e-33
cg00519322	chr1	145857649	-2.53314	0.072089	1.62635e-33
cg09793303	chr1	212601164	-2.52092	0.0717434	1.62833e-33
cg06961237	chr14	37748603	2.87159	0.0817232	1.62835e-33
cg16430651	chr2	41998474	-2.64894	0.0753875	1.62898e-33
cg10208416	chr14	90087629	2.80515	0.0798333	1.62915e-33
cg06566477	chr20	62503446	-2.07685	0.0591066	1.62955e-33
cg26514942	chr2	102762047	-2.68374	0.0763786	1.62965e-33
cg20641481	chr3	134847757	-2.54481	0.0724248	1.62992e-33
cg08526412	chr1	54054441	3.17187	0.0902713	1.63011e-33
cg05863400	chr9	92608026	-2.39721	0.0682258	1.63147e-33
cg21236631	chr1	6123240	2.74356	0.0780838	1.63209e-33
cg24836130	chr15	95018212	-3.00667	0.0855721	1.63215e-33
cg15871766	chr12	51971438	3.51823	0.100132	1.63232e-33
cg12239912	chr10	28976527	-2.03211	0.0578363	1.63315e-33
cg09174829	chr1	42165734	-2.0965	0.059669	1.63336e-33
cg04870120	chr15	32707547	3.02075	0.0859745	1.63336e-33
cg07299206	chr18	9433701	2.53231	0.0720731	1.6337e-33
cg22541962	chr10	46021045	3.29391	0.0937497	1.63404e-33
cg12971867	chr22	50090135	-2.87447	0.0818147	1.63627e-33
cg03208489	chr11	63880393	-2.41011	0.0685978	1.63635e-33
cg15871713	chr10	87162835	2.10717	0.0599755	1.63668e-33
cg25479166	chr19	45879313	2.0181	0.0574414	1.63774e-33
cg14298637	chr17	81143274	-2.37567	0.0676193	1.63819e-33
cg22798223	chr1	2866535	-2.88009	0.0819782	1.63924e-33
cg20542197	chr16	87925425	-2.30297	0.065551	1.63928e-33
cg01087977	chr2	219286135	-2.48135	0.0706299	1.64063e-33
cg17698117	chr12	51357597	2.25372	0.0641508	1.64083e-33
cg07711889	chr2	71065561	3.39723	0.0967007	1.64135e-33
cg05415840	chr8	142612944	-2.77868	0.0790952	1.64239e-33
cg10298187	chr16	67394412	2.70488	0.076995	1.64293e-33
cg09404862	chr22	37008945	2.77976	0.0791266	1.64301e-33
cg05908907	chr5	168683684	2.59618	0.073901	1.64301e-33
cg02593704	chr11	63882852	2.92486	0.0832572	1.64313e-33
cg08868674	chr19	41159471	-2.57502	0.073299	1.64332e-33
cg23227891	chr1	44114105	-2.50267	0.0712397	1.64343e-33
cg17619405	chr3	158102057	3.97667	0.113199	1.64445e-33
cg05251033	chr6	36735922	-2.36933	0.067446	1.6455e-33
cg07124927	chr8	69074186	-2.86035	0.0814249	1.64662e-33
cg05305327	chr20	33568630	-2.27911	0.0648792	1.64688e-33
cg15685216	chr17	65078797	-2.23348	0.0635803	1.64706e-33
cg14248421	chr18	76412489	-2.04701	0.0582723	1.64741e-33
cg02013841	chr13	48585631	-3.1442	0.0895066	1.6476e-33
cg17883495	chr7	32829835	3.2043	0.091218	1.648e-33
cg04478180	chr4	76011709	-3.26962	0.0930781	1.64856e-33
cg05274981	chr2	56168321	-2.92164	0.0831721	1.64877e-33
cg18616925	chr2	10329997	3.29496	0.0937998	1.6488e-33
cg20084702	chr20	37701958	3.49226	0.099417	1.64917e-33
cg08939463	chr9	126723930	-2.47966	0.0705913	1.64982e-33
cg17672861	chr19	30810971	2.64439	0.0752814	1.65047e-33
cg25849196	chr2	174333552	3.2932	0.093753	1.65117e-33
cg26521766	chr11	59527925	-2.78273	0.0792227	1.6531e-33
cg01237444	chr8	70217515	3.82438	0.108878	1.65322e-33
cg03516004	chr18	79682923	3.67233	0.10455	1.65339e-33
cg05056164	chr18	58785456	-2.30818	0.0657131	1.65351e-33
cg26950756	chr15	78415341	-2.3097	0.0657571	1.65427e-33
cg25566442	chr17	77270310	2.30381	0.0655896	1.6547e-33
cg25308901	chr3	101010555	-3.26276	0.0928916	1.65509e-33
cg17696160	chr14	36666987	2.76628	0.0787567	1.65525e-33
cg14922775	chr8	37830778	-2.16584	0.0616632	1.65633e-33
cg13333800	chr5	126358726	3.59823	0.102444	1.65647e-33
cg06127426	chr17	10790655	-3.35274	0.0954557	1.65684e-33
cg07896386	chr11	12066872	2.30627	0.0656618	1.657e-33
cg18839190	chr14	97707883	3.86458	0.110029	1.65761e-33
cg00617590	chr2	237355448	-2.14603	0.061102	1.65975e-33
cg15034811	chr16	27443197	-2.05967	0.0586432	1.65981e-33
cg23572726	chr8	127548159	-3.30068	0.0939784	1.66046e-33
cg18148780	chr6	78606131	-3.93436	0.112021	1.66074e-33
cg01821113	chr2	217412808	-2.32889	0.0663104	1.66159e-33
cg12762449	chr13	113018494	-2.02806	0.0577466	1.66377e-33
cg19155932	chr20	58150817	2.9726	0.0846417	1.66415e-33
cg09584225	chr20	11208064	-2.79045	0.0794568	1.66565e-33
cg16851369	chr9	126809284	2.77556	0.079033	1.66576e-33
cg08140114	chr6	139161101	-2.45686	0.0699587	1.66629e-33
cg22829799	chr22	46678913	-2.80548	0.0798857	1.66632e-33
cg02319868	chr13	94233607	-4.38364	0.124824	1.66653e-33
cg25349472	chr5	173290711	-2.02252	0.0575922	1.66784e-33
cg04973458	chr5	3827849	3.61815	0.103031	1.66947e-33
cg22899000	chr5	72441889	-2.79445	0.0795751	1.66947e-33
cg09019048	chr21	35475822	3.41385	0.097214	1.67009e-33
cg00717259	chr19	39252016	2.01345	0.0573357	1.67016e-33
cg16380497	chr8	141120312	4.35636	0.124054	1.67049e-33
cg19993202	chr12	92649912	-2.31888	0.0660346	1.67144e-33
cg15237702	chr6	89321743	3.67889	0.104764	1.6716e-33
cg13156085	chr5	6731965	-2.63752	0.07511	1.67295e-33
cg05405094	chr12	19988788	-2.65971	0.0757428	1.67359e-33
cg02153172	chr13	49540653	3.51711	0.10016	1.67365e-33
cg06308130	chr1	54608417	-2.27143	0.0646867	1.67491e-33
cg09324608	chr17	32496069	-2.34835	0.0668778	1.67576e-33
cg05342782	chr17	9409724	-3.76714	0.107284	1.676e-33
cg22574675	chr10	132883646	-2.32942	0.066339	1.67612e-33
cg07533176	chr7	74455879	-2.24589	0.0639606	1.67635e-33
cg10448227	chr16	2842808	2.6822	0.0763863	1.67637e-33
cg20418125	chr11	133229273	-2.82541	0.0804655	1.67721e-33
cg13819913	chr8	127126457	-2.78674	0.0793653	1.67799e-33
cg06931515	chr1	66546618	-2.4805	0.0706457	1.6801e-33
cg18793412	chr13	38415513	3.77926	0.107635	1.68013e-33
cg26896979	chr1	10434265	-2.66367	0.0758627	1.68022e-33
cg12423623	chr2	45242275	-3.07373	0.0875421	1.68082e-33
cg01229787	chr15	99508166	-2.95666	0.0842086	1.68136e-33
cg17622723	chr5	60852970	-3.31084	0.0943009	1.68521e-33
cg06846099	chr3	185561513	2.32754	0.0662944	1.68555e-33
cg03853968	chr5	132295467	3.0029	0.0855311	1.68606e-33
cg09318204	chr6	35543657	-2.38501	0.0679318	1.6861e-33
cg13521941	chr9	137436175	-2.30851	0.0657536	1.68688e-33
cg06600936	chr15	84818627	-3.11323	0.0886754	1.68742e-33
cg21854895	chr17	73309499	-2.78561	0.0793436	1.68747e-33
cg03214087	chr7	75995381	-2.42156	0.0689744	1.68761e-33
cg20137551	chr5	93164969	-3.23986	0.0922827	1.68793e-33
cg02867520	chr12	47803277	2.16838	0.0617637	1.68856e-33
cg26050840	chr12	24111794	-3.2438	0.0923984	1.69041e-33
cg22768358	chr11	114076426	-2.30191	0.0655693	1.69079e-33
cg16915294	chr18	21826435	-2.8785	0.0819938	1.69109e-33
cg10504066	chr15	100878762	2.30781	0.0657378	1.69129e-33
cg04412800	chr1	15717649	-2.37566	0.0676708	1.69147e-33
cg21478902	chr13	110221920	-2.45102	0.0698187	1.69282e-33
cg00679184	chr14	74981019	-2.42493	0.0690774	1.69469e-33
cg22829334	chr6	34273680	2.74843	0.0782927	1.69482e-33
cg07895203	chr4	168865313	-3.06951	0.0874417	1.69689e-33
cg11097541	chr7	27168569	2.0373	0.0580369	1.6969e-33
cg20739984	chr2	127893653	-2.98665	0.0850816	1.6971e-33
cg27337176	chr20	62554260	-2.03734	0.0580386	1.6975e-33
cg05181918	chr22	25113693	-2.21842	0.0631974	1.69807e-33
cg22328675	chr11	69277395	-2.11556	0.0602677	1.69857e-33
cg05966699	chr3	112111912	2.76757	0.0788422	1.69872e-33
cg12386721	chr11	68498424	-2.51764	0.0717242	1.70057e-33
cg24407833	chr13	23465952	-2.97748	0.0848244	1.70063e-33
cg19892449	chr10	35578661	-2.71219	0.0772667	1.70071e-33
cg05968369	chr1	3403882	-2.58527	0.0736525	1.70207e-33
cg12497012	chr8	118291000	-2.35947	0.0672207	1.70347e-33
cg22812151	chr7	50728378	-3.47187	0.0989137	1.70417e-33
cg18289240	chr2	236503765	-2.95827	0.0842821	1.70473e-33
cg16721359	chr8	97598559	2.90809	0.0828552	1.70713e-33
cg03760309	chr17	59845840	-2.85745	0.0814124	1.70724e-33
cg03154544	chr13	95457365	3.21384	0.0915665	1.70729e-33
cg18387478	chr3	56157945	2.33168	0.0664328	1.70741e-33
cg25937598	chr10	103480670	-2.47336	0.0704696	1.70767e-33
cg27400746	chr16	89837853	2.32933	0.0663673	1.70902e-33
cg07769299	chr10	110006539	-4.18128	0.119134	1.70936e-33
cg22484566	chr12	128820935	3.17038	0.0903309	1.70942e-33
cg01822557	chr1	62800842	4.35208	0.124	1.70959e-33
cg17757115	chr16	11765642	-2.35736	0.067168	1.71115e-33
cg17658634	chr6	6002310	2.69923	0.0769091	1.71136e-33
cg16449581	chr5	17444223	3.3787	0.0962698	1.71194e-33
cg06794293	chr8	13122338	-2.90948	0.0829009	1.71239e-33
cg26035201	chr7	1567510	-2.65957	0.0757818	1.71412e-33
cg00439465	chr9	127203113	-2.57342	0.0733273	1.71425e-33
cg06511117	chr17	19313590	-2.28249	0.0650383	1.71503e-33
cg12033075	chr1	9728709	3.48746	0.0993738	1.71564e-33
cg10692325	chr3	177442093	3.61621	0.103047	1.71905e-33
cg10630833	chr3	87949480	-2.63225	0.0750087	1.71932e-33
cg07523179	chr8	132702754	-2.40793	0.0686173	1.72002e-33
cg21410048	chr2	23541929	-4.12962	0.117681	1.72093e-33
cg02019117	chr7	152054938	-3.39324	0.0966965	1.72101e-33
cg10464130	chr3	124273078	-2.19214	0.0624691	1.72109e-33
cg07412002	chr6	75273240	3.57143	0.101775	1.72152e-33
cg03407052	chr12	116140762	-2.36842	0.0674937	1.72256e-33
cg25216589	chr16	88781153	5.02619	0.143233	1.72269e-33
cg18601797	chr21	41523131	-2.80467	0.0799267	1.72351e-33
cg06501964	chr11	13298216	2.58133	0.073563	1.7244e-33
cg10222989	chr1	22529843	-2.30301	0.0656327	1.72594e-33
cg26870936	chr17	75635705	2.32219	0.0661795	1.72606e-33
cg11417830	chr5	115376170	-2.44481	0.0696746	1.72677e-33
cg24788450	chr11	848772	2.1155	0.0602906	1.72783e-33
cg15395971	chr1	94544514	-3.14903	0.0897473	1.7292e-33
cg08695558	chr22	46111734	-2.0584	0.0586645	1.72931e-33
cg10599273	chr9	92393884	-2.31388	0.0659461	1.73e-33
cg18462755	chr8	27395270	3.21263	0.0915643	1.73262e-33
cg11171339	chr14	55875045	-3.05611	0.0871042	1.73338e-33
cg19804009	chr16	78939863	3.29682	0.0939664	1.7347e-33
cg20961435	chr1	211602364	2.77817	0.0791841	1.73495e-33
cg16649575	chr13	84607880	-3.67148	0.104646	1.73532e-33
cg04952446	chr2	218333144	2.60744	0.0743183	1.73549e-33
cg08028844	chr14	75025373	2.33347	0.06651	1.73603e-33
cg09038971	chr12	104474395	-2.29242	0.0653406	1.73666e-33
cg13026773	chr15	80694018	-2.18072	0.0621579	1.73772e-33
cg15572575	chr17	77442051	2.72453	0.0776584	1.73804e-33
cg15664152	chr7	129368566	3.26799	0.0931496	1.7384e-33
cg17372922	chr1	221394470	-2.16013	0.0615726	1.73966e-33
cg25004071	chr20	62064418	-2.01686	0.0574902	1.74157e-33
cg22165171	chr7	140063774	-3.26476	0.0930618	1.7418e-33
cg05031898	chr20	64055718	-2.44564	0.0697131	1.74216e-33
cg20439101	chr5	56819672	-2.18807	0.0623717	1.74299e-33
cg07168940	chr13	22173887	-2.92222	0.0833004	1.74419e-33
cg02277530	chr17	77400380	2.16518	0.0617212	1.74515e-33
cg00140837	chr10	129872686	4.0122	0.114373	1.74541e-33
cg09740775	chr15	90998964	-2.09973	0.0598557	1.74563e-33
cg21177034	chr5	1113262	2.79646	0.0797175	1.74595e-33
cg24025716	chr7	100887641	2.8755	0.0819708	1.74614e-33
cg08618878	chr16	89194708	2.46707	0.0703281	1.74662e-33
cg04282449	chr9	93205763	-2.7017	0.077017	1.74667e-33
cg08780496	chr6	152572652	-3.49538	0.0996424	1.74692e-33
cg24383623	chr20	3980989	2.60689	0.0743148	1.74736e-33
cg12860635	chr6	30127363	-3.31109	0.09439	1.74771e-33
cg08200952	chr20	19889335	-2.65139	0.0755845	1.74846e-33
cg27054809	chr17	73970173	3.90063	0.111198	1.74891e-33
cg08540381	chr15	66125949	-2.3305	0.0664374	1.74905e-33
cg11534519	chr5	172107674	-2.87538	0.0819707	1.74906e-33
cg04495491	chr22	42671553	3.57176	0.101823	1.74944e-33
cg04513038	chr2	241196704	-2.12369	0.0605425	1.75022e-33
cg03931732	chr20	17664515	2.92433	0.0833675	1.75025e-33
cg17432762	chr14	65258523	-2.64946	0.075532	1.75086e-33
cg25535435	chr6	41227074	-3.12296	0.0890312	1.75121e-33
cg14722588	chr17	45008495	2.06324	0.0588215	1.75302e-33
cg08108165	chr15	57118220	-3.44603	0.0982441	1.75313e-33
cg02362848	chr1	33383185	-2.61019	0.074415	1.75329e-33
cg12343363	chr13	102694461	-4.34512	0.12388	1.75528e-33
cg01886199	chr13	73401953	-2.04651	0.058347	1.75611e-33
cg03407184	chr3	70832324	-2.31186	0.0659122	1.75623e-33
cg16282268	chr1	11850414	-2.52065	0.0718654	1.75658e-33
cg04093208	chr13	39317420	-3.32889	0.094909	1.75676e-33
cg11307565	chr12	120263362	-3.6348	0.103631	1.75706e-33
cg07226032	chr17	49249578	-2.60565	0.0742895	1.7572e-33
cg26225794	chr7	27678104	-3.19943	0.0912186	1.75724e-33
cg12635982	chr17	15745183	-2.71333	0.0773617	1.75916e-33
cg05555876	chr8	54023355	2.38682	0.0680529	1.75984e-33
cg04275792	chr3	189123887	-3.47684	0.0991329	1.76103e-33
cg14702629	chr15	38552547	-2.5049	0.0714218	1.76202e-33
cg07055713	chr20	17850434	-4.57967	0.13058	1.76267e-33
cg25123566	chr12	47216951	3.78517	0.107928	1.7634e-33
cg24274579	chr17	61457276	2.9924	0.0853236	1.76372e-33
cg26230303	chr14	69812794	-2.42976	0.0692814	1.76424e-33
cg12358814	chr1	62266098	3.65753	0.104289	1.76425e-33
cg20282237	chr21	33844355	-2.60719	0.0743407	1.76434e-33
cg13840360	chr2	216475364	3.31524	0.0945296	1.76446e-33
cg18277315	chr16	88704594	2.36088	0.067318	1.76508e-33
cg10888399	chr22	17578594	-2.08959	0.0595828	1.76554e-33
cg15978608	chr5	96023671	-3.13128	0.089287	1.76647e-33
cg11365440	chr3	46566689	-2.56149	0.0730397	1.76667e-33
cg23342948	chr3	66376781	-2.49891	0.0712561	1.76743e-33
cg15536230	chr21	43565211	2.43458	0.0694217	1.7675e-33
cg08339604	chr11	28146273	-3.51741	0.100299	1.76793e-33
cg07004075	chr14	24180129	-2.36315	0.0673864	1.76921e-33
cg09590468	chr22	39205445	-2.2035	0.0628343	1.76973e-33
cg10297007	chr6	16699760	4.19873	0.11973	1.76991e-33
cg16084822	chr18	9969108	3.92071	0.111803	1.77018e-33
cg02312706	chr16	87350993	-3.16044	0.0901243	1.77152e-33
cg20746078	chr3	4472105	-2.29614	0.0654805	1.7747e-33
cg04919378	chr16	11562990	2.41974	0.0690063	1.77566e-33
cg05462625	chr5	122156028	-2.8031	0.0799389	1.77574e-33
cg15271387	chr20	63602590	2.21764	0.0632432	1.77635e-33
cg03621010	chr1	30713613	-2.17078	0.061907	1.77642e-33
cg08389151	chr19	58350721	-2.38084	0.067899	1.77793e-33
cg00830215	chr5	149361460	3.11151	0.0887368	1.77796e-33
cg05603051	chr14	68485885	-2.31269	0.0659561	1.77872e-33
cg25370920	chr5	96680892	-2.92742	0.0834877	1.77876e-33
cg08148606	chr17	74604753	-2.37358	0.0676928	1.77914e-33
cg06199936	chr6	109790522	-2.85754	0.0814954	1.77935e-33
cg07163687	chr9	127005473	2.62806	0.0749511	1.77967e-33
cg01637848	chr16	87584480	-2.06129	0.058787	1.77973e-33
cg24331475	chr18	24016951	3.19427	0.0910993	1.77984e-33
cg24637724	chr21	17439012	-2.89692	0.082619	1.77988e-33
cg05309290	chr8	68925370	-2.34226	0.0668012	1.78098e-33
cg10870056	chr1	212491307	-2.55075	0.0727482	1.78162e-33
cg12603453	chr6	151373544	3.15345	0.0899395	1.78347e-33
cg04176246	chr17	57357279	2.92593	0.0834517	1.78448e-33
cg15213500	chr8	101538553	-2.83829	0.0809521	1.78475e-33
cg04278296	chr7	36657233	3.13874	0.089522	1.78517e-33
cg00284129	chr20	63819679	-3.23401	0.0922397	1.78549e-33
cg26956007	chr16	77870293	-2.9563	0.0843194	1.78592e-33
cg03042792	chr2	118925647	2.97209	0.08477	1.78615e-33
cg26250086	chr1	6770912	-2.75951	0.0787084	1.78758e-33
cg17342283	chr10	69088126	2.37232	0.0676651	1.78812e-33
cg15329935	chr13	95565348	2.85581	0.0814581	1.7903e-33
cg19807298	chr3	142091025	2.85062	0.08131	1.79045e-33
cg00540819	chr10	132990003	-2.80944	0.0801358	1.79078e-33
cg06375342	chr4	7779273	-2.70264	0.0770904	1.79171e-33
cg14288673	chr21	17885723	-2.14187	0.061097	1.79428e-33
cg18311495	chr15	95176532	3.01117	0.0858941	1.79434e-33
cg15859311	chr3	52022815	-2.83408	0.0808432	1.79512e-33
cg05405742	chr3	101678011	-2.24142	0.0639375	1.79532e-33
cg15732840	chr2	63047480	3.86691	0.110307	1.79629e-33
cg13192013	chr4	159267584	-4.60053	0.131236	1.79718e-33
cg14667925	chr3	52090218	-2.79788	0.0798132	1.79748e-33
cg04332422	chr14	81386100	-2.67275	0.0762438	1.7976e-33
cg16662451	chr17	18744194	-3.16917	0.0904064	1.79899e-33
cg01004967	chr1	40906979	3.01707	0.086068	1.79923e-33
cg10157902	chr5	958854	-2.28872	0.0652913	1.80053e-33
cg07170124	chr10	31261743	-2.55326	0.07284	1.80246e-33
cg04872593	chr1	207923793	3.52199	0.100477	1.80307e-33
cg23460961	chr11	94649181	3.27016	0.0932928	1.80323e-33
cg24686420	chr8	47627949	-3.07682	0.0877776	1.80382e-33
cg20305578	chr8	1960135	3.13628	0.0894764	1.80581e-33
cg15119597	chr18	26777940	-2.92001	0.0833065	1.80608e-33
cg14493161	chr13	94710753	2.62954	0.0750196	1.80616e-33
cg00993705	chr7	155885474	-2.22242	0.0634047	1.80628e-33
cg22272473	chr18	63309715	2.44243	0.0696819	1.80672e-33
cg19002137	chr1	13623445	4.0325	0.115047	1.80735e-33
cg02702389	chr20	57451744	3.21408	0.0916992	1.80837e-33
cg10098794	chr4	114615757	-3.16452	0.090285	1.8084e-33
cg21487342	chr22	36922524	-2.57726	0.0735312	1.80938e-33
cg21386414	chr1	26094858	-2.6407	0.075343	1.81109e-33
cg15236505	chr9	92385720	-2.57778	0.0735486	1.81181e-33
cg01072227	chr3	43773382	2.07883	0.0593128	1.81213e-33
cg26265881	chr1	100719743	-4.17421	0.119098	1.81235e-33
cg08547072	chr9	13588217	-2.14785	0.0612827	1.81285e-33
cg13076441	chr8	59311920	-2.87973	0.0821655	1.81359e-33
cg23372523	chr12	122276413	3.01935	0.0861502	1.81445e-33
cg14258501	chr6	31712451	2.32653	0.0663826	1.81505e-33
cg06836909	chr8	39925337	-2.5233	0.0719983	1.81635e-33
cg16181373	chr18	23735453	3.4138	0.0974076	1.81656e-33
cg22463921	chr13	40065032	-2.97928	0.0850106	1.81782e-33
cg04445557	chr14	96364595	2.73474	0.0780352	1.82005e-33
cg08085793	chr10	3265567	2.2665	0.0646745	1.82039e-33
cg13884741	chr7	95609029	-2.07667	0.0592578	1.8207e-33
cg09930672	chr3	188433956	3.37542	0.096318	1.82091e-33
cg19785759	chr9	83957336	-2.37345	0.0677274	1.82164e-33
cg12536880	chr15	91295934	-2.18515	0.0623544	1.82205e-33
cg03685475	chr22	41201317	3.35795	0.0958211	1.82214e-33
cg02713698	chr19	46864074	-3.78183	0.107919	1.82339e-33
cg13345299	chr22	26480109	3.43651	0.0980649	1.82365e-33
cg04542829	chr10	122152563	-3.46232	0.098802	1.82433e-33
cg17626915	chr20	5825354	-2.76856	0.0790066	1.826e-33
cg16608318	chr19	15527601	-2.59205	0.0739698	1.82651e-33
cg25384702	chr12	78004810	3.56899	0.101849	1.82653e-33
cg14440599	chr10	131178982	-2.23001	0.0636388	1.82706e-33
cg25210609	chr1	19315799	3.5257	0.100615	1.82713e-33
cg20343822	chr15	40592880	-2.5943	0.0740348	1.82717e-33
cg05216317	chr12	92769334	2.70834	0.0772897	1.82772e-33
cg18592064	chr10	27820234	-2.15449	0.0614843	1.828e-33
cg12474798	chr10	62806012	-3.31936	0.0947273	1.82817e-33
cg17160906	chr6	134201918	2.88876	0.0824402	1.82941e-33
cg03232695	chr5	62211498	-2.55878	0.0730233	1.82959e-33
cg09491226	chr12	64883690	-2.20202	0.0628422	1.8299e-33
cg26679756	chr1	172293029	-2.71899	0.0775961	1.83024e-33
cg04779861	chr16	80174512	-3.0836	0.0880023	1.83086e-33
cg24124520	chr20	2246312	-2.89078	0.0824999	1.83118e-33
cg25749101	chr17	75128893	-2.45439	0.0700463	1.83178e-33
cg18947338	chr8	101690452	-2.57968	0.0736228	1.83264e-33
cg16394897	chr2	98779030	-2.02515	0.0577969	1.83298e-33
cg14511575	chr13	97460026	-2.64034	0.0753547	1.83338e-33
cg15514521	chr11	86143895	3.70902	0.105855	1.83381e-33
cg22378346	chr5	164235407	-2.8424	0.0811228	1.83478e-33
cg20180051	chr1	32255464	3.51934	0.100445	1.83653e-33
cg05928581	chr11	1863867	-3.83007	0.109314	1.83687e-33
cg01530214	chr10	118731248	3.03471	0.086614	1.837e-33
cg13305494	chr16	22056229	-2.22187	0.0634148	1.83718e-33
cg17928406	chr12	7788436	-3.73823	0.106694	1.8376e-33
cg26515213	chr12	93777351	-3.50581	0.100062	1.83857e-33
cg02668949	chr11	926768	-4.91911	0.140402	1.83982e-33
cg06796275	chr6	40276315	-2.48074	0.0708061	1.84025e-33
cg15806306	chr11	2872155	2.42675	0.069267	1.84224e-33
cg04004787	chr7	27246615	2.79672	0.0798271	1.84251e-33
cg23954731	chr19	55486714	-2.77047	0.0790795	1.8441e-33
cg06028008	chr14	74514694	2.19204	0.0625692	1.8443e-33
cg03891611	chr5	68873318	-2.29912	0.0656256	1.8443e-33
cg21240048	chr7	33693230	-3.76447	0.107453	1.84458e-33
cg24368171	chr17	5026099	-2.68231	0.0765646	1.84558e-33
cg02372677	chr2	200696131	2.80008	0.0799267	1.84595e-33
cg02302956	chr6	11713053	2.65821	0.0758774	1.84643e-33
cg20089319	chr8	22746080	3.21242	0.0916987	1.84772e-33
cg12862170	chr17	4736450	2.62389	0.0749004	1.84901e-33
cg12201227	chr1	229579525	-4.21846	0.12042	1.84979e-33
cg27235058	chr10	78860008	2.07848	0.0593322	1.85005e-33
cg26333454	chr14	58698173	-2.38463	0.0680718	1.85063e-33
cg14092058	chr12	120598826	-2.39343	0.0683235	1.85102e-33
cg08799032	chr2	46002499	2.42292	0.0691664	1.85233e-33
cg16192623	chr16	67994037	2.406	0.0686844	1.85331e-33
cg20382810	chr1	23862817	-2.34401	0.066915	1.85345e-33
cg11800398	chr19	17475804	-2.40981	0.0687938	1.85422e-33
cg09890213	chr12	52015249	-2.76192	0.0788475	1.85573e-33
cg02929149	chr22	27726256	-3.12378	0.0891782	1.85603e-33
cg10341242	chr16	50313938	2.61795	0.0747381	1.85645e-33
cg11326877	chr19	38149911	-2.10039	0.0599631	1.85701e-33
cg07867420	chr5	178289736	-2.13581	0.0609749	1.85783e-33
cg07138944	chr7	76300335	-2.62895	0.0750544	1.85887e-33
cg12190607	chr1	241990175	-2.61344	0.0746121	1.85945e-33
cg13775406	chr1	200771834	-2.38429	0.0680702	1.85973e-33
cg10523494	chr17	74532247	3.34348	0.0954552	1.86034e-33
cg09702791	chr3	12328766	3.2711	0.0933895	1.86082e-33
cg13433263	chr10	125027957	-2.10053	0.0599702	1.86119e-33
cg05114739	chr2	239317209	-3.30414	0.0943338	1.8617e-33
cg02498306	chr9	20043139	2.48594	0.0709743	1.86207e-33
cg08281696	chr11	11570052	-2.65622	0.0758401	1.8663e-33
cg10683615	chr7	30751067	-2.6448	0.0755152	1.8676e-33
cg10802702	chr12	18700508	-2.75993	0.0788038	1.86896e-33
cg04663194	chr11	66547768	-2.03582	0.058129	1.8695e-33
cg12853247	chr13	97275465	-4.29094	0.122521	1.87053e-33
cg01302136	chr6	43150321	-3.46649	0.0989808	1.87093e-33
cg02751731	chr20	661792	-3.01921	0.0862114	1.87298e-33
cg00731487	chr4	11480685	2.76893	0.0790658	1.87389e-33
cg07763912	chr16	69240438	-2.23682	0.0638724	1.875e-33
cg12592772	chr12	122682114	2.83602	0.0809829	1.87527e-33
cg05413199	chr16	67396551	-3.79557	0.108384	1.87581e-33
cg20704442	chr13	35478631	2.22395	0.0635056	1.87589e-33
cg04263777	chr12	30970710	-2.18665	0.062441	1.87622e-33
cg27088787	chr15	101299724	-2.1818	0.062304	1.87835e-33
cg07306203	chr12	116547983	3.31003	0.0945221	1.87839e-33
cg20258919	chr12	105798507	-3.21792	0.0918934	1.87967e-33
cg27617225	chr8	144400218	3.14867	0.089918	1.88169e-33
cg09552070	chr17	3801313	2.13582	0.0609938	1.88182e-33
cg00700239	chr12	119157690	-2.32163	0.0663001	1.88196e-33
cg22232504	chr12	26196536	-2.47666	0.0707274	1.88215e-33
cg27506442	chr13	30374579	2.48179	0.0708745	1.88258e-33
cg25310490	chr1	235946575	3.54737	0.101306	1.88372e-33
cg11001769	chr14	61281722	-3.09333	0.0883441	1.88749e-33
cg16975225	chr12	52043558	-2.50585	0.0715675	1.88905e-33
cg15376125	chr9	135478390	-2.75903	0.0787987	1.88951e-33
cg06751408	chr10	35822534	-2.44405	0.0698049	1.89181e-33
cg26019133	chr2	69959072	-2.14507	0.0612666	1.89294e-33
cg03709719	chr3	134710515	-3.06699	0.0875986	1.89351e-33
cg07063912	chr2	237690189	3.37789	0.0964783	1.89352e-33
cg27426949	chr3	156323685	2.47029	0.0705559	1.8937e-33
cg10906962	chr17	7803907	-2.54623	0.0727254	1.89437e-33
cg07744912	chr16	3013679	-2.31735	0.0661889	1.89508e-33
cg08617701	chr4	188440070	-2.98211	0.085176	1.89532e-33
cg11415341	chr17	29091861	-2.08346	0.0595091	1.89593e-33
cg15424233	chr2	9725348	-2.50292	0.0714902	1.89637e-33
cg16229875	chr14	23119857	3.34237	0.0954674	1.8964e-33
cg26352615	chr5	112146465	-2.60836	0.0745035	1.89813e-33
cg06731295	chr10	61063953	-2.48657	0.0710251	1.8985e-33
cg05517711	chr9	127900172	-2.38832	0.0682197	1.89947e-33
cg27110054	chr8	102125046	2.01003	0.0574142	1.89958e-33
cg17360736	chr6	40733541	-2.37764	0.0679152	1.90026e-33
cg15237757	chr18	22432972	-2.49273	0.0712031	1.90064e-33
cg27567222	chr21	34203217	2.69481	0.0769755	1.90069e-33
cg17106985	chr7	111744520	-3.29089	0.0940036	1.90206e-33
cg27501534	chr3	39917274	-2.63487	0.0752654	1.90299e-33
cg09822063	chr11	125083244	-2.09846	0.0599429	1.90302e-33
cg07186595	chr8	128174264	3.97993	0.113688	1.90341e-33
cg24891222	chr7	102042524	-2.59227	0.0740493	1.90365e-33
cg24889694	chr8	100510307	-4.24863	0.121364	1.90415e-33
cg00571805	chr19	15524179	-2.1008	0.0600108	1.90457e-33
cg04147124	chr10	74364404	-2.0192	0.05768	1.90469e-33
cg23230904	chr5	169963593	-2.07059	0.0591485	1.90555e-33
cg23193888	chr6	4640462	-2.83135	0.0808807	1.90578e-33
cg00814213	chr17	77139043	2.65116	0.0757337	1.90608e-33
cg16434518	chr7	74586789	-2.4929	0.071213	1.9063e-33
cg03545101	chr4	108973102	2.87887	0.0822399	1.90743e-33
cg00622010	chr7	30911471	-2.69006	0.0768475	1.90871e-33
cg11185291	chr9	136850165	-2.08584	0.0595865	1.90875e-33
cg17774851	chr5	93593613	4.81074	0.13743	1.90936e-33
cg03243613	chr14	105174455	2.19094	0.06259	1.91005e-33
cg13001878	chr13	113122718	-2.57417	0.0735381	1.91009e-33
cg17252666	chr1	60753637	-2.91364	0.0832373	1.91158e-33
cg21872908	chr1	54806000	-2.11397	0.0603927	1.91216e-33
cg01602822	chr3	56917889	2.51115	0.0717396	1.91236e-33
cg22707705	chr2	218781391	-2.55694	0.0730481	1.91255e-33
cg00474798	chr2	84457365	-3.13764	0.0896382	1.91301e-33
cg16032408	chr3	14424903	2.98187	0.085189	1.91387e-33
cg07151596	chr6	208610	2.97272	0.0849277	1.91388e-33
cg01410923	chr2	191334115	-3.24956	0.0928374	1.91447e-33
cg19764489	chr11	2709386	-2.84769	0.0813583	1.9164e-33
cg04494335	chr15	70258200	2.48988	0.0711371	1.91794e-33
cg11806726	chr21	6140228	2.77185	0.0791931	1.918e-33
cg10105655	chr13	80630876	-4.20779	0.120219	1.91808e-33
cg18973750	chr6	25057217	2.5043	0.0715493	1.91835e-33
cg04983933	chr16	1167171	-2.74209	0.0783447	1.91987e-33
cg26071054	chr6	33927779	-2.64166	0.075476	1.92068e-33
cg14434768	chr10	3234327	-2.77077	0.0791658	1.92146e-33
cg07723749	chr17	16474378	-2.71915	0.0776912	1.92206e-33
cg05696406	chr2	27377021	-2.01798	0.0576575	1.92212e-33
cg09971811	chr20	24949463	3.08672	0.088195	1.92339e-33
cg22365178	chr15	92845033	3.63186	0.103771	1.9236e-33
cg02834311	chr1	111722221	-2.03164	0.0580505	1.92594e-33
cg08116775	chr8	134714352	3.78239	0.108075	1.92612e-33
cg20163038	chr19	7145739	-2.75604	0.0787501	1.92688e-33
cg02644858	chr10	126130430	-2.85114	0.0814702	1.92969e-33
cg00707190	chr19	50643027	-2.45742	0.0702204	1.93025e-33
cg07708286	chr16	86432209	-3.15308	0.0900991	1.93069e-33
cg16260424	chr1	149338463	-2.68065	0.0766	1.93123e-33
cg01059929	chr1	25485777	3.06138	0.0874798	1.93148e-33
cg16315623	chr9	126219927	-2.3492	0.0671291	1.93162e-33
cg15479956	chr16	4599837	-2.26213	0.064641	1.93169e-33
cg13302929	chr6	15355890	2.97434	0.0849929	1.93184e-33
cg27352433	chr6	89321683	3.22996	0.0922976	1.93195e-33
cg00895174	chr16	14635576	-2.22379	0.063546	1.93218e-33
cg17262610	chr20	33918143	-3.05578	0.0873208	1.93256e-33
cg14248031	chr19	58396030	-2.04176	0.0583447	1.93266e-33
cg11345960	chr21	14547630	3.06882	0.0876938	1.93285e-33
cg05044743	chr17	47852291	2.73374	0.0781223	1.93672e-33
cg08576856	chr1	96234487	-4.07261	0.116384	1.93747e-33
cg14151424	chr14	75284476	2.55578	0.0730376	1.93764e-33
cg06575611	chr8	143798423	2.54095	0.0726138	1.93768e-33
cg00207125	chr4	15396447	2.55522	0.0730227	1.93901e-33
cg06316011	chr20	11569242	-2.6925	0.0769472	1.94033e-33
cg07992484	chr2	106107705	-2.25569	0.0644647	1.94122e-33
cg02360002	chr6	170276689	-4.0464	0.115644	1.94357e-33
cg15640047	chr6	10417283	2.42717	0.0693675	1.94374e-33
cg16976865	chr1	23801942	-2.1477	0.0613807	1.9443e-33
cg26799306	chr4	41612189	-2.57077	0.0734722	1.94456e-33
cg00814401	chr18	59862478	2.29124	0.0654847	1.94624e-33
cg14124630	chr20	23180148	-2.36096	0.0674776	1.94668e-33
cg03383916	chr14	55412931	-2.43847	0.0696934	1.94738e-33
cg03991522	chr19	5833869	-2.22918	0.0637119	1.94749e-33
cg14497545	chr4	139833321	-2.25706	0.0645089	1.94786e-33
cg27482168	chr2	219389241	-2.54247	0.0726668	1.9482e-33
cg04752496	chr10	31623611	-3.10982	0.0888849	1.95081e-33
cg16324314	chr14	77014504	-2.52908	0.0722875	1.95216e-33
cg15167335	chr2	60979430	2.86226	0.0818117	1.95336e-33
cg24583250	chr6	1626205	3.92888	0.112299	1.9536e-33
cg03546673	chr16	67654450	-2.39422	0.0684343	1.95388e-33
cg02006660	chr5	151497645	2.28627	0.0653503	1.95594e-33
cg07511859	chr17	45405956	-2.42798	0.0694024	1.95763e-33
cg16565901	chr17	80761796	3.65647	0.104519	1.95861e-33
cg08623277	chr2	205140152	2.28787	0.0653989	1.95961e-33
cg15526732	chr14	35414543	-3.08396	0.0881553	1.95962e-33
cg11052305	chr17	76820346	2.17312	0.0621194	1.96048e-33
cg24155358	chr11	72720246	3.23163	0.0923819	1.9644e-33
cg04211197	chr17	39326167	3.4451	0.0984846	1.96478e-33
cg14738806	chr12	114664908	3.1245	0.0893201	1.9652e-33
cg27414481	chr11	6321280	-2.97433	0.0850287	1.96652e-33
cg20777796	chr7	1940481	3.65763	0.104563	1.96669e-33
cg09057763	chr16	73172095	-2.42067	0.0692015	1.96723e-33
cg13874040	chr2	230886734	-2.41624	0.0690749	1.96744e-33
cg08516750	chr2	112812251	-2.8393	0.0811696	1.96777e-33
cg22372629	chr1	44068763	2.58453	0.0738875	1.96896e-33
cg23556536	chr2	98148937	-3.2253	0.0922063	1.96918e-33
cg09572366	chr7	131008177	-2.69576	0.0770677	1.96921e-33
cg13601382	chr4	111398881	-2.81163	0.0803813	1.97043e-33
cg10598735	chr8	142993777	3.10864	0.088873	1.97085e-33
cg12468966	chr6	14682211	4.20226	0.120139	1.97147e-33
cg05309281	chr2	229914369	3.84959	0.11006	1.97395e-33
cg16058668	chr1	178963322	-3.07374	0.0878789	1.97448e-33
cg22173931	chr10	80607155	-2.42502	0.0693335	1.9763e-33
cg14575169	chr21	44919635	3.75874	0.107466	1.97663e-33
cg24513030	chr4	56955268	-3.27372	0.0935991	1.97688e-33
cg12405599	chr3	128651620	3.31853	0.0948816	1.97788e-33
cg12937262	chr2	215784666	-2.99905	0.085748	1.97875e-33
cg09332231	chr5	139548299	2.66252	0.0761263	1.97891e-33
cg14074970	chr18	22352169	-2.37705	0.0679645	1.97934e-33
cg09140232	chr1	3613758	-2.04047	0.058341	1.97943e-33
cg14950616	chr1	46587385	3.05387	0.0873166	1.97981e-33
cg04292846	chr8	19758222	2.19365	0.0627225	1.98167e-33
cg19982001	chr14	76550927	-2.16539	0.0619145	1.98179e-33
cg06705947	chr12	111100038	-2.16296	0.0618452	1.98204e-33
cg18803537	chr4	70896265	-2.73857	0.0783037	1.98222e-33
cg01225794	chr19	6103702	-3.10204	0.0886968	1.9826e-33
cg21906373	chr10	114340961	-2.89759	0.0828525	1.98419e-33
cg08998657	chr16	46860017	-2.98994	0.0854938	1.98492e-33
cg01616228	chr6	21857064	4.07001	0.116377	1.98493e-33
cg05981016	chr15	55361123	2.8444	0.0813328	1.98549e-33
cg11233741	chr9	136932307	3.35867	0.0960379	1.9855e-33
cg10851763	chr21	42125682	3.04333	0.0870218	1.98627e-33
cg05177417	chr6	39497019	-3.03849	0.0868845	1.98704e-33
cg07145664	chr6	2579357	-2.47761	0.0708467	1.98757e-33
cg09262217	chr14	91352977	-2.78866	0.0797412	1.98758e-33
cg16695527	chr5	68178962	-2.25865	0.0645861	1.9884e-33
cg01299405	chr22	37735641	-2.61332	0.0747286	1.98908e-33
cg06034749	chr20	62693309	4.01865	0.114916	1.98992e-33
cg04895295	chr6	63806156	-2.90806	0.0831595	1.99195e-33
cg11297423	chr12	2776631	-2.083	0.0595664	1.99247e-33
cg10733988	chr3	43214816	-3.15381	0.0901879	1.99249e-33
cg04372962	chr1	20685514	-2.52926	0.0723282	1.9928e-33
cg17960556	chr7	157044323	-3.02476	0.0864984	1.99344e-33
cg21853693	chr14	20998147	-2.40358	0.0687347	1.99346e-33
cg26718561	chr6	125149804	-3.61418	0.103354	1.99372e-33
cg06856602	chr16	73154088	3.44738	0.0985847	1.99404e-33
cg24777046	chr1	23556141	-3.08885	0.0883319	1.99418e-33
cg27209069	chr9	27184015	2.96791	0.0848736	1.99437e-33
cg27431877	chr12	124427378	-2.39538	0.0685019	1.99554e-33
cg09738217	chr12	52692448	-2.31154	0.0661055	1.99695e-33
cg03743262	chr7	114088451	-2.57226	0.0735647	2.00079e-33
cg00806680	chr6	41593347	-2.25908	0.0646089	2.00189e-33
cg19375283	chr5	109427912	-4.11677	0.117741	2.00385e-33
cg00562553	chr7	27130121	-2.91915	0.0834894	2.00448e-33
cg16664584	chr1	93989433	2.52233	0.0721403	2.00496e-33
cg10373964	chr10	119814478	2.88015	0.0823754	2.00606e-33
cg24558325	chr21	26815830	-3.08579	0.0882569	2.00611e-33
cg13062097	chr2	44638830	-2.03119	0.0580943	2.00629e-33
cg12866254	chr6	166424398	-2.2737	0.0650305	2.00648e-33
cg18154567	chr15	51171816	-3.76876	0.107791	2.0066e-33
cg13801940	chr9	115105172	-3.20998	0.0918098	2.00688e-33
cg21064632	chr15	58976026	3.1444	0.0899342	2.00703e-33
cg00585901	chr1	155062912	2.91442	0.0833571	2.00764e-33
cg19124816	chr12	69330162	2.80808	0.0803167	2.00891e-33
cg12208891	chr17	1793521	-2.66353	0.0761838	2.01031e-33
cg14054578	chr1	230714401	-2.11777	0.0605739	2.01073e-33
cg27466845	chr11	64630262	-4.06027	0.116137	2.01255e-33
cg24255988	chr1	246782813	3.25033	0.0929717	2.01403e-33
cg12608775	chr11	8658970	-2.41987	0.0692178	2.01439e-33
cg06823220	chr3	122894414	-2.53638	0.0725505	2.01453e-33
cg08246428	chr1	160190316	-2.16918	0.0620484	2.01608e-33
cg09724770	chr10	3452335	-4.23532	0.121149	2.01618e-33
cg14442689	chr15	89385871	2.50939	0.0717825	2.01911e-33
cg21901790	chr17	48522504	-2.0874	0.0597113	2.01928e-33
cg26720913	chr5	143435369	4.16656	0.119188	2.0202e-33
cg19375854	chr15	41950029	-2.74571	0.0785446	2.02151e-33
cg05102347	chr22	42624269	-2.6954	0.0771058	2.022e-33
cg12250807	chr2	135841032	-2.36083	0.0675358	2.02281e-33
cg11902058	chr11	9056630	-3.01955	0.0863802	2.02359e-33
cg00695271	chr3	99850642	2.87183	0.0821554	2.02444e-33
cg06739107	chr3	188681691	3.46822	0.0992165	2.02453e-33
cg10513018	chr18	10123329	3.05418	0.0873727	2.02532e-33
cg06894204	chr19	608804	-2.88225	0.0824549	2.02605e-33
cg25110041	chr18	9494895	2.60769	0.0746008	2.02653e-33
cg15442268	chr6	31901172	-2.82526	0.0808254	2.02688e-33
cg16308270	chr1	205375022	-2.34197	0.067	2.02751e-33
cg23434468	chr6	108924145	2.98389	0.0853644	2.0277e-33
cg10314909	chr1	2593451	-3.59158	0.102751	2.02888e-33
cg27388962	chr10	4663242	-4.67812	0.133836	2.02905e-33
cg19648306	chr2	178320127	2.66233	0.0761674	2.03036e-33
cg14748564	chr10	1968987	-2.70038	0.0772562	2.03062e-33
cg17656945	chr3	189710617	-3.39255	0.0970607	2.03227e-33
cg23554164	chr8	117947920	-3.64716	0.104346	2.03303e-33
cg10762214	chr10	132575044	2.75867	0.078926	2.03311e-33
cg27151321	chr14	32593743	-3.14494	0.0899776	2.03341e-33
cg15429232	chr2	241598200	-2.47104	0.0706973	2.03343e-33
cg01777388	chr16	55389612	-2.08615	0.0596855	2.03369e-33
cg20895788	chr13	113158575	-2.4508	0.0701189	2.03432e-33
cg21254939	chr4	7655576	2.117	0.0605689	2.03468e-33
cg04396753	chr2	112942954	-2.11337	0.0604661	2.03603e-33
cg01781567	chr10	91047075	-3.11721	0.0891875	2.03651e-33
cg06454226	chr18	2572966	-2.15968	0.0617915	2.03688e-33
cg19085846	chr7	86932204	-4.04908	0.115854	2.03953e-33
cg15523936	chr13	50715578	3.49173	0.0999082	2.04084e-33
cg13946288	chr5	56986433	3.51197	0.100489	2.0423e-33
cg09492074	chr15	65971286	2.02234	0.0578663	2.04312e-33
cg05296991	chr22	49933578	-2.00197	0.0572856	2.04634e-33
cg09851528	chr11	117907314	-3.48394	0.0996917	2.04636e-33
cg19792538	chr6	70125408	-3.15818	0.0903719	2.04805e-33
cg23255283	chr18	76528625	-2.29438	0.0656542	2.04811e-33
cg25012961	chr5	124698595	-2.89993	0.0829829	2.04897e-33
cg26570804	chr1	6292297	-2.72929	0.0781	2.04899e-33
cg19038278	chr6	66429468	-3.79071	0.108473	2.04901e-33
cg07473881	chr20	3249157	2.14157	0.0612826	2.04947e-33
cg23518740	chr3	43001373	-2.08446	0.0596489	2.05035e-33
cg24951880	chr8	2012091	-3.46546	0.0991702	2.05271e-33
cg19923019	chr6	41355785	-2.37274	0.0679015	2.05462e-33
cg19533977	chr17	59642321	4.6868	0.134125	2.05488e-33
cg18089405	chr12	1917867	2.64026	0.0755587	2.05613e-33
cg08437789	chr10	133271840	-2.77756	0.0794891	2.05738e-33
cg11535210	chr7	143375355	3.49389	0.0999894	2.05748e-33
cg19388881	chr4	40723054	3.65319	0.10455	2.05906e-33
cg03624070	chr20	50276376	2.72945	0.0781146	2.06001e-33
cg09863970	chr9	121876741	-2.30361	0.0659276	2.06011e-33
cg05460307	chr15	41897407	-2.30937	0.0660932	2.06133e-33
cg14169134	chr6	14748857	3.20898	0.0918427	2.06396e-33
cg01289480	chr15	31367833	2.62395	0.0750996	2.06498e-33
cg08325519	chr12	130086701	3.29563	0.0943237	2.0651e-33
cg01386775	chr9	14847275	-2.40719	0.0688962	2.06539e-33
cg12921137	chr12	27474518	-2.7788	0.0795321	2.06554e-33
cg01211396	chr6	30656701	2.62102	0.0750167	2.06592e-33
cg27480573	chr19	13700751	-2.51338	0.0719393	2.07007e-33
cg06085432	chr5	170752539	-2.10862	0.0603547	2.0711e-33
cg09084256	chr22	32159299	-2.34813	0.0672103	2.07118e-33
cg14032089	chr17	59840228	-3.35098	0.0959147	2.07122e-33
cg02695609	chr7	124790896	3.03568	0.0868902	2.0714e-33
cg09778663	chr22	23581072	2.6593	0.0761176	2.07221e-33
cg01260710	chr9	127960735	-2.45848	0.0703696	2.07228e-33
cg13952413	chr1	94299674	-3.0236	0.0865472	2.07435e-33
cg22363614	chr2	260907	-2.16039	0.0618392	2.07462e-33
cg18906608	chr19	51693331	-2.27533	0.0651297	2.07559e-33
cg26156279	chr10	101614886	-2.54005	0.0727089	2.07746e-33
cg13805244	chr8	19291585	-3.81636	0.109246	2.07945e-33
cg11265216	chr1	221458614	-2.65636	0.0760402	2.07991e-33
cg24976193	chr4	99764071	-3.0379	0.0869627	2.08038e-33
cg04130572	chr20	44177360	-2.14851	0.061503	2.08041e-33
cg11217453	chr15	78360554	-2.25327	0.0645035	2.08282e-33
cg19628064	chr12	89156454	3.4842	0.0997415	2.08319e-33
cg09912228	chr1	243471297	3.07356	0.0879868	2.08363e-33
cg26918754	chr1	17308134	2.29723	0.0657637	2.0849e-33
cg14573741	chr20	43579716	-2.4028	0.0687858	2.08495e-33
cg20602300	chr15	40553878	-2.28917	0.0655346	2.08705e-33
cg10308265	chr17	44212660	-2.19686	0.0628928	2.08827e-33
cg21368651	chr5	178477713	3.16106	0.0904987	2.09045e-33
cg04540097	chr8	139215262	-2.31594	0.0663037	2.09088e-33
cg05066153	chr3	193805557	-2.68915	0.0769898	2.09229e-33
cg06419239	chr6	129645616	-3.46325	0.099153	2.09297e-33
cg16243532	chr3	138898595	-4.44458	0.127249	2.09305e-33
cg22478261	chr20	50732269	3.07178	0.0879455	2.09328e-33
cg02721701	chr10	102837550	-2.44412	0.0699774	2.0957e-33
cg11613556	chr17	1459973	-2.17637	0.0623135	2.09875e-33
cg23049871	chr2	98884035	-2.17365	0.0622362	2.09936e-33
cg23130729	chr17	79025534	-3.02606	0.0866433	2.10018e-33
cg10308949	chr22	46251723	-2.50048	0.0715948	2.10035e-33
cg19701498	chr5	124599484	3.97955	0.113946	2.10172e-33
cg08451822	chr2	46395029	3.37122	0.0965284	2.10252e-33
cg14299214	chr1	59147514	-2.70297	0.077398	2.1064e-33
cg23903597	chr17	63626794	-2.52223	0.0722241	2.10829e-33
cg11145461	chr1	201506323	-3.82784	0.109613	2.11055e-33
cg13549277	chr12	6550354	2.405	0.0688696	2.11125e-33
cg16126291	chr3	186842520	-2.54579	0.0729011	2.11132e-33
cg01186551	chr3	71505261	-2.46688	0.0706428	2.11296e-33
cg23251057	chr14	69013985	2.40484	0.0688666	2.1135e-33
cg02639359	chr19	17751208	2.96491	0.0849064	2.11491e-33
cg06365567	chr3	49020373	2.56583	0.0734804	2.1177e-33
cg23341839	chr2	171999298	-2.90235	0.0831178	2.11781e-33
cg01988887	chr8	89802092	-2.36315	0.0676766	2.11865e-33
cg10383424	chr6	12585902	-2.05517	0.0588588	2.12176e-33
cg06064179	chr17	64833858	2.71893	0.0778686	2.1221e-33
cg00927495	chr9	93953405	3.16329	0.0905949	2.12222e-33
cg22776386	chr10	7563163	-2.00431	0.0574027	2.12246e-33
cg01175699	chr6	156635825	-2.62085	0.0750606	2.12311e-33
cg12449295	chr20	44758711	2.29843	0.0658265	2.12317e-33
cg12266591	chr18	10926442	-2.6093	0.0747312	2.12477e-33
cg19475870	chr5	27038498	-3.03265	0.0868562	2.1249e-33
cg02941286	chr4	784548	-2.08483	0.0597104	2.12512e-33
cg24261176	chr21	15159863	2.59413	0.0742972	2.1253e-33
cg01541570	chr10	97408629	2.96771	0.0849966	2.12533e-33
cg12177113	chr10	114393559	-2.06557	0.0591589	2.12546e-33
cg18942519	chr3	31963150	3.73868	0.107079	2.12689e-33
cg02660643	chr16	87457981	-3.14308	0.0900214	2.12732e-33
cg18922609	chr11	128495413	-3.44067	0.0985449	2.12745e-33
cg27108059	chr1	154439921	2.11749	0.0606478	2.12816e-33
cg25207456	chr17	1992827	-2.59869	0.0744304	2.12841e-33
cg04005122	chr1	111858136	-2.61412	0.0748724	2.1285e-33
cg18484299	chr2	170930883	-3.78963	0.108542	2.12935e-33
cg14621907	chr17	81277455	-2.11357	0.0605375	2.13098e-33
cg25578443	chr1	38475033	2.62373	0.0751498	2.13106e-33
cg26972389	chr5	169980749	-3.53466	0.101241	2.13118e-33
cg04914660	chr2	212958836	2.68922	0.0770259	2.13136e-33
cg14772321	chr11	119983142	-2.32973	0.0667293	2.13143e-33
cg14426167	chr17	29645081	-2.5841	0.0740156	2.13227e-33
cg25718766	chr12	114667059	3.36111	0.0962719	2.13286e-33
cg26281024	chr2	120559454	-2.21349	0.0634011	2.13334e-33
cg24923516	chr2	127197580	4.1711	0.119474	2.13387e-33
cg10314439	chr2	241081072	-2.08484	0.0597185	2.13674e-33
cg07691146	chr13	51223510	-3.30444	0.0946529	2.13691e-33
cg10522770	chr7	158853562	2.18253	0.062517	2.13729e-33
cg10653245	chr20	57708665	-2.63689	0.0755337	2.13925e-33
cg04637967	chr6	14259298	-2.26882	0.0649908	2.13989e-33
cg20339720	chr22	44676611	3.35444	0.0960887	2.14022e-33
cg19276187	chr13	76622686	-2.86496	0.0820681	2.14096e-33
cg14204425	chr16	75574146	-2.33734	0.0669545	2.14122e-33
cg02886263	chr16	14309287	3.30784	0.0947557	2.14186e-33
cg16491773	chr1	175174787	-2.4766	0.0709444	2.14224e-33
cg17943672	chr3	44355905	-2.07367	0.0594024	2.14252e-33
cg22886323	chr15	100242339	-3.41949	0.0979552	2.14309e-33
cg02840179	chr8	1586210	-4.51155	0.129239	2.14361e-33
cg07998124	chr1	89794600	-3.04427	0.0872084	2.14482e-33
cg24887584	chr7	134767332	-2.71377	0.0777408	2.14502e-33
cg25952661	chr6	49646346	2.83234	0.0811381	2.14588e-33
cg05519516	chr10	44724066	-2.7117	0.0776825	2.14624e-33
cg21074468	chr6	16585970	3.65806	0.104794	2.14681e-33
cg04871778	chr1	54801452	3.37967	0.0968202	2.14816e-33
cg25859835	chr8	48620315	-3.19084	0.0914127	2.15029e-33
cg24025735	chr2	217903876	-2.50792	0.0718485	2.15085e-33
cg02450219	chr20	54028886	-2.35125	0.0673603	2.15107e-33
cg23190719	chr7	134890705	-2.103	0.0602482	2.15116e-33
cg03426494	chr10	4384407	-3.31973	0.0951063	2.15138e-33
cg00004723	chr19	19444598	3.35232	0.0960401	2.15141e-33
cg13916762	chr6	138499547	2.78487	0.0797856	2.15415e-33
cg17926816	chr7	5470907	-2.45677	0.0703869	2.1557e-33
cg00066751	chr12	12991296	2.653	0.0760092	2.15607e-33
cg23778363	chr6	106098163	3.67264	0.105223	2.15639e-33
cg07318609	chr10	126896785	2.33288	0.0668384	2.15713e-33
cg23791600	chr22	49093579	-2.22937	0.0638732	2.15765e-33
cg17749454	chr17	75105839	-2.55632	0.0732407	2.15788e-33
cg21088187	chr10	96327428	-2.09968	0.0601579	2.15811e-33
cg00099602	chr6	87283729	-2.60107	0.0745235	2.15842e-33
cg01266449	chr8	41961311	2.14178	0.061365	2.15955e-33
cg17315014	chr5	138875466	-3.45138	0.0988873	2.16006e-33
cg10728529	chr3	25455692	-2.88803	0.0827466	2.16006e-33
cg25158002	chr16	66988258	-2.59533	0.0743606	2.16047e-33
cg11155432	chr5	27038695	-3.42635	0.0981709	2.16071e-33
cg03941993	chr19	41959488	2.78844	0.0798939	2.16109e-33
cg26770882	chr17	6434861	-2.82528	0.0809513	2.1631e-33
cg02116058	chr3	134252313	-2.31461	0.0663196	2.1634e-33
cg16820973	chr12	32558764	-2.01345	0.0576906	2.16341e-33
cg16883357	chr6	125958003	2.20306	0.0631247	2.16525e-33
cg21865687	chr16	2593593	2.2566	0.0646595	2.16633e-33
cg14993161	chr2	3169523	-2.23191	0.0639522	2.16663e-33
cg11114275	chr17	29070048	-2.49943	0.0716177	2.16668e-33
cg00543524	chr22	40210133	2.24649	0.0643706	2.16731e-33
cg22415916	chr14	74907576	-2.10663	0.0603631	2.16753e-33
cg21350860	chr2	172215425	-2.98479	0.0855262	2.16771e-33
cg04812351	chr4	72312278	-3.3144	0.0949723	2.16926e-33
cg19616844	chr5	71807823	-2.37875	0.0681624	2.16991e-33
cg21750465	chr12	95940831	-2.38046	0.0682119	2.17059e-33
cg19440734	chr3	48223263	3.68033	0.10546	2.17075e-33
cg15680987	chr4	174554135	-2.35776	0.0675621	2.1716e-33
cg24008634	chr10	13652895	-2.33787	0.0669936	2.17349e-33
cg12501754	chr3	62066201	-2.16434	0.0620217	2.17458e-33
cg19005446	chr22	27639344	-2.38193	0.0682575	2.17526e-33
cg17093539	chr4	143381859	-3.80563	0.109056	2.17544e-33
cg16429345	chr1	204457580	-2.15577	0.0617768	2.17561e-33
cg02293358	chr14	91888798	-2.26572	0.0649289	2.17736e-33
cg17651164	chr2	235374629	-2.59328	0.0743164	2.17814e-33
cg08274405	chr5	66958567	-3.59013	0.102887	2.18183e-33
cg00294196	chr15	93029379	-2.12176	0.0608065	2.18193e-33
cg14555595	chr10	114653084	-2.08895	0.0598664	2.18248e-33
cg05485039	chr6	111567455	2.68379	0.0769139	2.18268e-33
cg25310867	chr11	78293663	2.43573	0.0698056	2.1837e-33
cg15721852	chr2	9991044	-3.90173	0.11182	2.18377e-33
cg07273127	chr22	43415835	-2.27534	0.06521	2.18538e-33
cg27017599	chr1	8145675	2.43374	0.0697498	2.18544e-33
cg21484914	chr16	2288841	3.02672	0.0867447	2.18569e-33
cg25644556	chr7	27169963	4.03745	0.115713	2.18652e-33
cg21524538	chr20	1330202	-3.82412	0.109599	2.18673e-33
cg23318768	chr9	97372885	-2.53005	0.0725114	2.18707e-33
cg10150813	chr4	25863556	2.04478	0.0586044	2.18853e-33
cg01325314	chr3	188007974	3.4697	0.0994453	2.19036e-33
cg05006473	chr4	1502754	-3.34735	0.09594	2.19173e-33
cg21077644	chr20	31596276	-2.19069	0.0627885	2.19181e-33
cg13765061	chr9	76215594	3.7448	0.107333	2.19242e-33
cg14393004	chr2	218358218	2.07249	0.0594017	2.1934e-33
cg09364595	chr9	136563297	2.0192	0.0578745	2.19354e-33
cg14342707	chr6	167652764	2.49411	0.0714866	2.19379e-33
cg08304487	chr11	121436166	2.65276	0.0760353	2.1958e-33
cg23893833	chr2	10717754	-4.00041	0.114665	2.19765e-33
cg14499053	chr7	19119331	2.88981	0.0828335	2.19966e-33
cg23585881	chr16	8632670	3.50654	0.100511	2.1997e-33
cg16055945	chr13	113639891	-2.63638	0.0755695	2.19991e-33
cg13550238	chr11	32331246	-3.00485	0.0861313	2.20011e-33
cg17550721	chr5	176948407	-2.28011	0.065358	2.20092e-33
cg14380230	chr1	3198745	-2.76856	0.0793591	2.20118e-33
cg08361197	chr2	100365725	-2.63402	0.0755031	2.20173e-33
cg21986753	chr1	158800767	2.88455	0.0826848	2.20207e-33
cg05953364	chr3	142930694	-2.19386	0.0628867	2.20241e-33
cg08621076	chr12	4307448	-3.41909	0.0980088	2.20356e-33
cg09903879	chr12	13195452	-2.71498	0.0778257	2.20372e-33
cg00434985	chr5	146722377	3.41718	0.0979548	2.20417e-33
cg16346470	chr6	56944382	-2.83332	0.0812194	2.2057e-33
cg04256734	chr21	39000898	-2.05509	0.0589118	2.20705e-33
cg11896962	chr3	62007312	-2.71722	0.0778934	2.20796e-33
cg19935873	chr15	65584819	-2.21104	0.0633831	2.20851e-33
cg05962591	chr6	44035710	2.74716	0.0787522	2.20852e-33
cg09183781	chr22	44068843	3.1335	0.0898286	2.2099e-33
cg06235549	chr22	32723915	2.34504	0.0672261	2.21077e-33
cg23227149	chr1	236751527	-2.29324	0.0657423	2.21244e-33
cg11796961	chr12	100959609	2.54161	0.0728632	2.21315e-33
cg01433998	chr12	124188468	-2.11972	0.0607688	2.21377e-33
cg27266974	chr3	123800544	-2.62981	0.0753924	2.21396e-33
cg08834989	chr2	98377151	-2.94421	0.0844058	2.21397e-33
cg11682398	chr10	127410142	2.99119	0.0857531	2.21448e-33
cg15774855	chr20	62194478	2.7046	0.077537	2.21457e-33
cg21718051	chr6	12071229	2.3263	0.0666918	2.2146e-33
cg25199357	chr7	26127501	3.29322	0.0944121	2.21479e-33
cg22552084	chr21	26125179	-2.66949	0.0765311	2.21527e-33
cg15218354	chr1	94005177	3.18842	0.0914084	2.21536e-33
cg18259930	chr12	51821250	2.91335	0.083524	2.21729e-33
cg18871861	chr5	76785830	-2.15031	0.0616484	2.21765e-33
cg09615821	chr16	70715661	-3.04691	0.0873549	2.219e-33
cg17795059	chr22	45309021	2.59851	0.0744994	2.21907e-33
cg01558401	chr5	149406814	-2.38562	0.0683956	2.21913e-33
cg26948226	chr2	191501018	-2.44629	0.0701354	2.21933e-33
cg21892295	chr12	120719786	2.21897	0.0636182	2.21951e-33
cg18434226	chr8	103010716	-2.08584	0.0598015	2.21961e-33
cg03440673	chr3	125025276	3.07925	0.088283	2.21996e-33
cg14796658	chr22	17947199	-3.04334	0.0872544	2.22115e-33
cg05062551	chr10	7301211	-2.4375	0.0698851	2.22175e-33
cg24863255	chr3	171843279	-3.13827	0.0899768	2.22179e-33
cg26837399	chr1	236046498	2.4698	0.0708114	2.22195e-33
cg02033661	chr9	91889467	-2.34538	0.0672451	2.22341e-33
cg04460429	chr2	100260683	-2.14022	0.0613631	2.22388e-33
cg26776551	chr13	51370371	2.70719	0.0776198	2.22465e-33
cg07059925	chr11	108552209	-3.2265	0.0925093	2.22481e-33
cg06188496	chr1	9076417	3.44694	0.0988303	2.22511e-33
cg13338734	chr19	13002854	-2.30985	0.0662277	2.22528e-33
cg24728647	chr5	149456816	2.5034	0.0717772	2.22533e-33
cg07322117	chr1	9438524	-3.96871	0.113795	2.2292e-33
cg17467619	chr17	7420049	-2.24312	0.0643174	2.22935e-33
cg25066972	chr14	81536224	-3.00359	0.0861224	2.22939e-33
cg00201375	chr17	21353526	2.661	0.0762997	2.23004e-33
cg27419508	chr3	143825684	3.5692	0.102342	2.231e-33
cg11526752	chr2	174597812	4.31159	0.12363	2.23143e-33
cg04836176	chr1	153750072	-2.75624	0.079032	2.23181e-33
cg01355757	chr2	74045646	-2.6047	0.0746873	2.23214e-33
cg06976589	chr4	1310260	-2.31398	0.0663529	2.23458e-33
cg06159278	chr9	78121223	-2.01491	0.0577775	2.23536e-33
cg22616255	chr1	220876638	2.75848	0.0790997	2.23564e-33
cg04034685	chr17	64008172	-2.23805	0.0641766	2.23598e-33
cg14014720	chr9	87499083	3.11802	0.0894109	2.23717e-33
cg08241401	chr20	3843642	-2.01368	0.0577436	2.2377e-33
cg20819154	chr6	54085774	-2.32973	0.0668069	2.23793e-33
cg00424451	chr17	78342579	-2.6826	0.0769264	2.23865e-33
cg01142407	chr16	66553241	2.34154	0.0671468	2.23965e-33
cg16681157	chr16	49560571	-3.05018	0.0874681	2.23992e-33
cg14818277	chr7	41916829	-3.54894	0.101771	2.24e-33
cg10566978	chr11	34433097	3.03744	0.087103	2.24008e-33
cg11327657	chr21	44968247	5.09906	0.146223	2.24021e-33
cg19433435	chr11	125496694	-2.56521	0.0735627	2.2422e-33
cg16790524	chr22	22818856	2.02102	0.0579572	2.24265e-33
cg13210517	chr3	126938003	-2.55551	0.0732876	2.24606e-33
cg22850788	chr8	55972937	4.05482	0.116288	2.24857e-33
cg09620688	chr11	65205617	-2.42092	0.0694297	2.24872e-33
cg13836380	chr9	113380863	-2.09427	0.0600618	2.24879e-33
cg11974946	chr15	93026039	3.60658	0.103434	2.24947e-33
cg16720705	chr7	151061132	-2.27284	0.0651835	2.24969e-33
cg22729539	chr12	122081213	2.85906	0.0819978	2.25155e-33
cg24658548	chr1	40395715	2.31611	0.0664262	2.2522e-33
cg10173751	chr17	2990697	2.47599	0.0710118	2.25249e-33
cg20330144	chr11	8709180	-2.54764	0.0730671	2.2526e-33
cg20325177	chr15	56098110	-2.45578	0.070434	2.25499e-33
cg17256172	chr21	36181710	3.11604	0.0893718	2.25586e-33
cg11394988	chr20	60857802	-2.21203	0.0634442	2.25657e-33
cg07910724	chr3	117885564	2.15166	0.0617128	2.25668e-33
cg25951771	chr3	10570691	-2.68971	0.0771459	2.25777e-33
cg03001566	chr8	128819034	-2.30247	0.0660391	2.25779e-33
cg25412138	chr12	113261917	3.62904	0.104087	2.25784e-33
cg03171795	chr3	70833770	2.99051	0.0857735	2.25801e-33
cg12630444	chr8	59262033	-2.33808	0.067061	2.25873e-33
cg01565608	chr8	39106981	-2.87783	0.0825424	2.25896e-33
cg04249191	chr1	27057932	-2.71802	0.0779598	2.26016e-33
cg13844480	chr10	101052346	-2.15062	0.0616867	2.26224e-33
cg08710786	chr19	11577788	-3.40728	0.0977324	2.26294e-33
cg03022680	chr3	194396950	3.35257	0.0961637	2.26353e-33
cg16814513	chr7	142814297	-2.58533	0.0741566	2.26367e-33
cg14536241	chr6	84643975	3.64801	0.104639	2.26486e-33
cg04346683	chr15	75867596	2.13364	0.0612013	2.26501e-33
cg02413048	chr5	168181413	-2.73811	0.0785401	2.26536e-33
cg04789365	chr1	27361204	2.1352	0.0612471	2.26669e-33
cg21917448	chr1	20358686	-3.04782	0.0874255	2.26702e-33
cg05199127	chr9	99591059	2.8791	0.0825861	2.26723e-33
cg18037921	chr15	100899274	-2.98507	0.0856267	2.26826e-33
cg10906971	chr4	153479043	2.11608	0.0607002	2.26924e-33
cg00641687	chr15	41016155	-2.08776	0.0598885	2.27014e-33
cg26352795	chr1	9294680	-2.12455	0.060944	2.27034e-33
cg05891021	chr15	66948257	-2.49882	0.071683	2.27406e-33
cg13914701	chr6	167093065	4.22278	0.121138	2.27441e-33
cg00530592	chr8	37782235	-2.65189	0.0760744	2.2745e-33
cg05027779	chr1	154405048	2.16987	0.0622477	2.27591e-33
cg21307466	chr2	239630758	-2.76739	0.0793899	2.27727e-33
cg22562591	chr8	81090742	3.54288	0.101639	2.27921e-33
cg08606441	chr14	54676030	-2.72883	0.0782857	2.27947e-33
cg07484220	chr16	86810	-2.74421	0.0787272	2.27975e-33
cg03147723	chr13	46896219	-3.00592	0.0862355	2.2802e-33
cg14738756	chr5	176644360	-2.0679	0.0593262	2.28213e-33
cg24420089	chr11	457304	3.84966	0.110444	2.28227e-33
cg27168573	chr12	120263126	-2.68474	0.0770239	2.28349e-33
cg12826853	chr3	18099805	-2.07686	0.059585	2.28461e-33
cg17346145	chr17	79781748	2.3041	0.0661053	2.28594e-33
cg11062387	chr2	3169482	-2.35382	0.0675321	2.28618e-33
cg24312159	chr2	181419613	3.54582	0.101731	2.28651e-33
cg06558483	chr20	49793980	2.67105	0.0766341	2.28689e-33
cg18500727	chr8	145007788	-2.03344	0.0583405	2.28706e-33
cg07953895	chr7	17679485	-3.00429	0.0861956	2.28767e-33
cg07835234	chr10	119336165	-2.32919	0.0668272	2.28884e-33
cg01338459	chr8	32229090	-2.87773	0.0825665	2.29028e-33
cg24636368	chr17	48311085	-3.72781	0.106958	2.29139e-33
cg09331735	chr10	580893	-2.57713	0.0739437	2.29258e-33
cg12528240	chr5	111552485	-2.09051	0.0599816	2.29279e-33
cg10251007	chr17	43938523	3.08513	0.0885198	2.29306e-33
cg23256675	chr5	111742882	-4.00624	0.114952	2.296e-33
cg04527918	chr2	27308302	-2.08736	0.0598934	2.29604e-33
cg21222618	chr1	113142784	-2.90452	0.0833405	2.29642e-33
cg01519253	chr12	114448658	3.97818	0.114148	2.29687e-33
cg10668814	chr17	27532974	3.58989	0.103008	2.29836e-33
cg22493759	chr16	3789566	3.16533	0.0908261	2.29861e-33
cg14199978	chr6	151703671	-2.94151	0.0844047	2.2994e-33
cg14345572	chr17	81285583	2.99708	0.0860002	2.30049e-33
cg16201792	chr18	3045270	3.47727	0.0997811	2.30257e-33
cg05997414	chr2	239230780	3.21737	0.0923242	2.30363e-33
cg03925072	chr8	37610955	-3.22355	0.0925018	2.30377e-33
cg03660948	chr16	324675	2.937	0.0842794	2.30414e-33
cg17931356	chr15	92572047	-2.35307	0.0675239	2.30528e-33
cg16732678	chr4	40334984	-2.63798	0.0757	2.3058e-33
cg18355936	chr1	17703539	-2.53697	0.072802	2.30643e-33
cg02823066	chr12	102425970	-2.31835	0.0665285	2.30661e-33
cg06860983	chr15	23423212	-2.82522	0.081074	2.30695e-33
cg02456095	chr10	114389538	-2.08143	0.05973	2.30724e-33
cg25578334	chr21	17540763	-2.34383	0.0672602	2.30742e-33
cg18354041	chr10	2792219	4.45934	0.127969	2.30763e-33
cg08812862	chr11	65132304	2.14855	0.0616567	2.30806e-33
cg05758793	chr15	94346613	-2.33825	0.0671008	2.30833e-33
cg14635828	chr17	43861163	-2.05857	0.0590749	2.30847e-33
cg02945634	chr5	83553225	-2.58128	0.0740771	2.31106e-33
cg09076433	chr5	14441866	-2.45789	0.0705374	2.31282e-33
cg09646528	chr1	183349587	-2.79995	0.0803547	2.31387e-33
cg02668816	chr5	39404907	-2.33873	0.0671188	2.31457e-33
cg14508021	chr15	85444188	-2.1919	0.0629049	2.3146e-33
cg02456998	chr3	124574251	2.68503	0.0770574	2.3149e-33
cg10272461	chr7	37259341	2.96089	0.0849746	2.31507e-33
cg01760788	chr19	39941742	3.47274	0.0996644	2.3156e-33
cg02628135	chr13	30409965	-3.47501	0.0997303	2.31609e-33
cg11180210	chr5	170361009	3.32501	0.0954256	2.31641e-33
cg17956226	chr6	41786202	-2.45244	0.0703839	2.31698e-33
cg04430582	chr17	7019001	-2.49266	0.0715385	2.31747e-33
cg06881239	chr17	10838185	-2.52213	0.0723846	2.31811e-33
cg02589335	chr2	86396391	-2.43191	0.0697962	2.31904e-33
cg04289585	chr17	9838374	-3.30013	0.094716	2.32104e-33
cg05145130	chr6	1606034	3.67535	0.105486	2.32174e-33
cg23214435	chr5	157576975	3.25295	0.0933629	2.32203e-33
cg13488034	chr9	133897922	-2.44241	0.0701006	2.32324e-33
cg13450266	chr13	112970846	-2.59935	0.0746069	2.32593e-33
cg06616684	chr2	189500455	3.23785	0.0929337	2.32636e-33
cg15793613	chr2	29315462	2.58112	0.0740857	2.32835e-33
cg10462685	chr8	128428684	2.97273	0.0853281	2.33096e-33
cg03715993	chr3	184058121	-3.29038	0.0944484	2.33364e-33
cg10494063	chr3	5754908	3.30045	0.094739	2.33508e-33
cg18960324	chr17	40549643	-3.12951	0.0898331	2.33602e-33
cg08548192	chr4	185933582	-2.93422	0.0842276	2.33655e-33
cg02621151	chr5	3092883	2.55237	0.0732683	2.33904e-33
cg03042666	chr2	239093085	-3.38008	0.0970288	2.33916e-33
cg15160782	chr11	118276507	-2.51978	0.072333	2.33931e-33
cg11026385	chr11	110130955	-2.27751	0.0653789	2.3401e-33
cg05862438	chr7	143223003	3.28272	0.0942354	2.34073e-33
cg10125925	chr2	11398186	-2.22798	0.0639583	2.34182e-33
cg03977174	chr5	149562984	-2.25438	0.0647177	2.34424e-33
cg07498607	chr7	30091529	-2.60571	0.0748041	2.34492e-33
cg21756476	chr15	60890566	2.22357	0.0638341	2.34586e-33
cg23111196	chr5	61307436	-2.13237	0.0612161	2.34605e-33
cg10208540	chr16	58053510	2.61667	0.0751204	2.34726e-33
cg01365172	chr19	44722479	2.4898	0.0714789	2.34801e-33
cg08069905	chr1	26031761	-2.53885	0.072888	2.34971e-33
cg03000455	chr12	113327318	-2.1457	0.061602	2.35112e-33
cg19854689	chr19	41218075	-2.23479	0.0641605	2.35216e-33
cg01540102	chr16	57472126	-3.46642	0.0995236	2.35553e-33
cg06673536	chr19	44710669	2.14882	0.0616952	2.35688e-33
cg15799109	chr15	67126090	-3.36031	0.0964789	2.35712e-33
cg21207636	chr8	141222893	-2.75897	0.079214	2.35746e-33
cg19651184	chr4	76570609	-2.23003	0.0640274	2.35764e-33
cg13062414	chr4	38062781	-2.88917	0.0829526	2.35826e-33
cg11693925	chr5	56460761	-2.88907	0.0829512	2.3598e-33
cg09535746	chr1	1840741	-2.90938	0.0835347	2.3602e-33
cg05351471	chr12	103699104	3.4646	0.0994768	2.36073e-33
cg23591955	chr14	51828048	2.15509	0.0618777	2.36094e-33
cg17044311	chr10	99783226	2.21139	0.0634943	2.3611e-33
cg26671481	chr4	93897396	-2.76546	0.0794042	2.3625e-33
cg19250809	chr6	159376839	-2.19079	0.062904	2.36277e-33
cg04084447	chr7	28354635	-2.14823	0.0616821	2.36288e-33
cg13562069	chr9	129726125	-2.27994	0.0654638	2.36294e-33
cg16286551	chr7	81112329	3.06172	0.0879124	2.36442e-33
cg18072664	chr14	74938757	3.42591	0.0983695	2.36446e-33
cg14018072	chr1	8097645	-3.465	0.099494	2.36633e-33
cg14550506	chr3	77190467	-2.97092	0.0853068	2.36636e-33
cg15839450	chr1	2342152	-3.07386	0.0882632	2.36696e-33
cg26263674	chr12	80777856	-3.85182	0.110604	2.36935e-33
cg16774479	chr18	35949498	-2.617	0.0751467	2.36943e-33
cg09990852	chr4	70722009	-3.55146	0.10198	2.36966e-33
cg21139587	chr1	201486242	3.07601	0.0883276	2.36988e-33
cg26194475	chr10	92696138	-2.10595	0.0604724	2.36997e-33
cg16394305	chr5	158698962	-2.95555	0.0848713	2.37303e-33
cg01824284	chr17	81453410	2.96056	0.0850152	2.3731e-33
cg24018814	chr12	132771530	3.47834	0.0998849	2.37437e-33
cg17341765	chr12	65603426	-3.6523	0.104881	2.37487e-33
cg24886788	chr15	40825862	-2.29801	0.0659908	2.37506e-33
cg18367734	chr2	181738449	-2.63316	0.0756151	2.37514e-33
cg24475990	chr7	6436643	3.45753	0.0992883	2.37538e-33
cg02475474	chr6	29667381	-2.00462	0.057566	2.37587e-33
cg17305915	chr4	3079781	2.73658	0.0785857	2.37589e-33
cg20323874	chr14	99774467	-2.07636	0.0596264	2.37601e-33
cg02378006	chr10	71266531	-2.57569	0.073966	2.37673e-33
cg17871011	chr2	25103377	-2.7017	0.0775849	2.37715e-33
cg11268223	chr5	158992185	-3.3574	0.0964156	2.37796e-33
cg23513600	chr3	171453612	-2.03762	0.0585151	2.37811e-33
cg26638383	chr5	25419195	2.63547	0.0756848	2.3796e-33
cg21893779	chr19	51441595	2.8538	0.081955	2.37981e-33
cg05347914	chr17	40364815	-2.06268	0.0592362	2.38078e-33
cg18786414	chr1	196558594	-3.63256	0.104322	2.38212e-33
cg06889370	chr4	101260147	-4.35988	0.12521	2.38282e-33
cg27065421	chr12	63007886	-2.21314	0.0635592	2.38412e-33
cg10368284	chr12	2653048	-2.03295	0.0583847	2.3846e-33
cg25934995	chr10	21241533	-2.49112	0.0715434	2.38495e-33
cg25308196	chr8	48521757	2.82647	0.0811746	2.38532e-33
cg18880088	chr6	87944775	-2.65442	0.0762336	2.3856e-33
cg11949335	chr1	54781735	-3.60892	0.103647	2.38644e-33
cg25746092	chr6	31113840	-2.74573	0.0788568	2.38649e-33
cg21534931	chr1	17055485	-2.19387	0.0630081	2.38752e-33
cg08289567	chr4	128386076	-2.42856	0.0697488	2.38805e-33
cg13716453	chr10	124036400	2.65431	0.0762326	2.38843e-33
cg11554566	chr21	45978682	-3.52384	0.101206	2.38903e-33
cg14463959	chr1	159085077	3.11814	0.0895548	2.3894e-33
cg11361809	chr20	2293084	3.7452	0.107564	2.38942e-33
cg07511668	chr11	68854709	2.02869	0.0582657	2.39027e-33
cg20503956	chr8	85245164	-3.03107	0.0870552	2.3905e-33
cg05519386	chr2	45192139	-2.71133	0.0778721	2.39084e-33
cg13561110	chr3	113063632	2.03176	0.0583544	2.39129e-33
cg12461677	chr19	58350723	-3.01585	0.0866202	2.39326e-33
cg04650834	chr8	48543702	-3.07	0.0881767	2.39448e-33
cg09695831	chr1	149242180	-2.64954	0.0761015	2.39598e-33
cg11572733	chr7	98419091	-2.53459	0.0727999	2.39611e-33
cg23845377	chr4	81990714	-2.07748	0.0596709	2.39674e-33
cg21690505	chr1	226127182	-2.63423	0.0756633	2.39835e-33
cg15679518	chr9	35570944	3.04209	0.0873786	2.39843e-33
cg26659636	chr1	116693139	-2.20771	0.0634128	2.39905e-33
cg10946742	chr12	93814241	-4.23756	0.121719	2.40098e-33
cg26756410	chr2	88351624	-2.64127	0.0758678	2.40117e-33
cg15601164	chr10	129034072	3.48365	0.100064	2.40126e-33
cg25353436	chr10	10797560	-2.87897	0.0826964	2.40234e-33
cg03192480	chr12	104463596	3.06794	0.0881252	2.40342e-33
cg26573927	chr8	1195360	-2.37293	0.0681622	2.4043e-33
cg06038028	chr22	31681117	-2.86218	0.082216	2.40464e-33
cg07455789	chr2	231554606	3.27814	0.0941655	2.40572e-33
cg04983398	chr7	100432937	-2.09306	0.060124	2.40621e-33
cg10876801	chr10	112956804	-2.37621	0.0682575	2.40622e-33
cg11262012	chr9	130598501	2.99009	0.0858923	2.40695e-33
cg23419718	chr20	23178967	2.06775	0.0593974	2.40716e-33
cg13175526	chr15	89825484	2.74121	0.0787433	2.4073e-33
cg14826493	chr12	52195278	2.2562	0.0648111	2.40746e-33
cg24743662	chr11	12116637	2.80001	0.0804337	2.40901e-33
cg16594845	chr3	9889345	-2.16947	0.0623207	2.40922e-33
cg21236177	chr9	131421900	-2.20365	0.0633034	2.41049e-33
cg24848189	chr11	44317418	3.21604	0.0923864	2.41111e-33
cg04364800	chr3	160935635	2.44697	0.0702949	2.41296e-33
cg13342634	chr8	87959816	-3.95363	0.113577	2.41325e-33
cg02470788	chr5	133802623	-2.57665	0.074022	2.41526e-33
cg10484841	chr16	30077836	-2.12462	0.0610366	2.41643e-33
cg16349536	chr3	159796511	-2.85964	0.0821531	2.41698e-33
cg15743985	chr19	35328906	2.43023	0.0698172	2.41758e-33
cg25245118	chr17	8758684	-2.16579	0.0622207	2.41821e-33
cg10036332	chr3	183898361	-2.43678	0.0700058	2.41839e-33
cg14413700	chr6	119149224	-2.76915	0.0795556	2.41969e-33
cg06606525	chr15	49686865	-2.2016	0.0632505	2.41991e-33
cg21585289	chr5	36073835	2.04593	0.0587788	2.42096e-33
cg07052231	chr12	7210944	3.08552	0.0886461	2.42147e-33
cg05179455	chr2	237355244	-3.8272	0.109955	2.42175e-33
cg03839161	chr16	1078721	-2.56596	0.0737202	2.42285e-33
cg08396621	chr7	6139378	3.76561	0.108192	2.42824e-33
cg03379457	chr8	88715730	-3.61384	0.103832	2.42828e-33
cg12595310	chr17	44587388	-2.67722	0.0769229	2.43066e-33
cg24679992	chr7	116315407	-2.36501	0.0679524	2.43087e-33
cg10548506	chr11	72554353	2.36856	0.0680551	2.43179e-33
cg16378063	chr17	49252190	3.63404	0.104416	2.43205e-33
cg13605024	chr16	54370655	2.88017	0.0827558	2.43279e-33
cg19200700	chr20	54188403	-2.05784	0.0591278	2.43281e-33
cg11212023	chr2	109265046	-2.62797	0.0755102	2.43403e-33
cg15261861	chr12	53738471	2.85791	0.0821177	2.43465e-33
cg12318602	chr4	164536707	-2.65042	0.0761557	2.4347e-33
cg16074641	chr11	13924875	2.51734	0.0723326	2.43564e-33
cg21406409	chr1	10353642	-2.46501	0.0708291	2.43588e-33
cg26744079	chr10	75407333	3.44374	0.0989518	2.43604e-33
cg05778566	chr3	173741872	-3.02553	0.0869359	2.43696e-33
cg06107816	chr8	79891130	3.14891	0.0904831	2.43936e-33
cg09260048	chr15	82123064	-2.58885	0.0743903	2.43977e-33
cg00570762	chr10	121995256	-2.85321	0.0819868	2.4398e-33
cg24660631	chr17	60092162	3.11489	0.0895069	2.44091e-33
cg10494860	chr20	64062598	-3.06823	0.0881667	2.44143e-33
cg05657213	chr16	31440831	-2.42764	0.0697605	2.44326e-33
cg23497364	chr14	104590951	-2.02564	0.058209	2.44414e-33
cg08618362	chr6	132749270	2.91291	0.0837058	2.44442e-33
cg00569482	chr3	118116963	-2.67697	0.0769278	2.44696e-33
cg06225675	chr10	103839268	-2.41085	0.0692809	2.44768e-33
cg17092099	chr12	132838680	-2.7509	0.0790544	2.44969e-33
cg20678385	chr22	48477342	-2.28516	0.0656702	2.44982e-33
cg27604402	chr6	31797813	2.87371	0.0825839	2.44983e-33
cg24912334	chr15	77181037	2.63664	0.0757714	2.45033e-33
cg09293347	chr5	36635874	-3.33215	0.095759	2.45051e-33
cg15808292	chr20	63193997	-3.21532	0.0924019	2.45086e-33
cg06584561	chr13	30882215	-2.85238	0.0819727	2.45225e-33
cg06663644	chr19	40465297	2.25931	0.0649297	2.45327e-33
cg03584763	chr5	133336355	2.22815	0.0640349	2.45474e-33
cg21998840	chr7	2172395	-2.63149	0.0756274	2.45575e-33
cg14177960	chr1	224245446	2.89204	0.0831155	2.4561e-33
cg16275096	chr1	19512788	-3.16374	0.0909245	2.45652e-33
cg08658551	chr22	23755473	-3.74275	0.107565	2.45673e-33
cg06727305	chr15	36757597	2.77036	0.0796193	2.45708e-33
cg02818077	chr6	137225252	4.59855	0.132162	2.45749e-33
cg02940562	chr16	4264245	-3.04496	0.0875117	2.45759e-33
cg00879685	chr5	59988666	3.29979	0.0948356	2.45765e-33
cg05747401	chr9	2470095	-4.10734	0.118046	2.45864e-33
cg05956380	chr8	42492498	2.72562	0.0783352	2.4594e-33
cg20749792	chr13	33611029	-3.16393	0.0909332	2.46e-33
cg07474269	chr5	167295508	-3.96105	0.113844	2.46135e-33
cg25266256	chr7	23216235	2.55343	0.0733892	2.46303e-33
cg06664775	chr19	21851091	-2.17284	0.0624508	2.46339e-33
cg04607412	chr22	44677277	3.47471	0.0998699	2.46483e-33
cg26342147	chr10	117536316	2.54307	0.0730928	2.46514e-33
cg03746834	chr8	28339409	3.21091	0.09229	2.46744e-33
cg15463396	chr16	1043188	-2.63458	0.075725	2.46765e-33
cg15454054	chr12	13234068	-3.49475	0.100449	2.46801e-33
cg03908927	chr16	87177674	-2.69683	0.0775151	2.46893e-33
cg19030044	chr9	132774151	-2.52428	0.0725562	2.47012e-33
cg23561791	chr1	27626154	2.78119	0.0799409	2.47041e-33
cg06511653	chr12	26319773	-3.2325	0.0929134	2.4708e-33
cg21304488	chr17	29070782	-2.39414	0.0688165	2.47123e-33
cg24917105	chr13	110507217	-2.02995	0.0583487	2.47223e-33
cg03537215	chr1	205042134	-2.41817	0.0695091	2.47426e-33
cg08266662	chr8	120067986	3.94409	0.113372	2.47489e-33
cg25269447	chr21	31174005	2.57444	0.0740015	2.47491e-33
cg03108070	chr6	33277713	3.7014	0.106396	2.4755e-33
cg20775668	chr5	142794797	3.38777	0.0973811	2.47559e-33
cg21611775	chr3	11017150	-2.76525	0.0794869	2.47567e-33
cg21515406	chr5	3325036	-2.46061	0.07073	2.47575e-33
cg02371405	chr22	32559132	-2.62607	0.0754873	2.47708e-33
cg17726057	chr9	33153912	3.6821	0.105843	2.47744e-33
cg09187107	chr17	81032287	2.70403	0.0777293	2.47861e-33
cg02494101	chr19	35441548	2.21617	0.0637061	2.47976e-33
cg03372852	chr19	54708180	2.31306	0.0664924	2.48156e-33
cg24926589	chr2	181686884	-2.16429	0.0622163	2.48222e-33
cg15071359	chr10	100081755	-2.57486	0.0740192	2.48296e-33
cg09626576	chr8	139627666	-2.15847	0.0620502	2.48413e-33
cg04629204	chr1	26021834	-2.14309	0.0616081	2.48435e-33
cg19049837	chr2	85066214	-2.80107	0.0805232	2.48437e-33
cg00238470	chr1	36151244	-2.83454	0.0814859	2.48502e-33
cg11256240	chr4	125187788	-2.25534	0.0648364	2.48677e-33
cg20602843	chr10	93591846	-3.39705	0.0976591	2.48758e-33
cg26697317	chr16	66491070	2.34474	0.0674076	2.48816e-33
cg18060431	chr11	115507494	-2.32206	0.0667556	2.48833e-33
cg14352263	chr3	196055667	2.35753	0.0677777	2.49233e-33
cg20876010	chr1	64506069	2.75701	0.0792634	2.49339e-33
cg20981171	chr14	106356770	-2.63125	0.0756493	2.49533e-33
cg15112427	chr5	158679582	-2.66209	0.076536	2.49545e-33
cg18682974	chr4	163622625	2.90592	0.0835463	2.49559e-33
cg01123186	chr17	38358827	-2.63921	0.0758804	2.4986e-33
cg07532183	chr8	119672728	-3.80964	0.109532	2.49894e-33
cg21858940	chr7	111393647	-4.13643	0.118929	2.50012e-33
cg06427816	chr17	1187032	-3.31137	0.0952074	2.50018e-33
cg18797132	chr3	122409883	3.54692	0.10198	2.50044e-33
cg03547247	chr20	616743	-2.2028	0.0633347	2.50133e-33
cg13096701	chr4	159267575	-4.2998	0.123628	2.50205e-33
cg12211095	chr12	94282932	3.72531	0.107112	2.50271e-33
cg05629527	chr13	113063716	-2.53397	0.0728584	2.5037e-33
cg13528349	chr21	34526784	-2.66799	0.0767121	2.5041e-33
cg07972410	chr10	22691112	3.12002	0.0897095	2.5045e-33
cg09752496	chr4	41796544	-2.75291	0.0791541	2.50466e-33
cg17307080	chr18	75160664	-2.86229	0.0822996	2.50519e-33
cg20458968	chr10	119704176	3.9728	0.11423	2.50545e-33
cg03896685	chr7	66047574	-2.83004	0.0813741	2.5078e-33
cg17433678	chr10	3093572	3.09732	0.0890618	2.51033e-33
cg15011472	chr5	158485117	-2.90974	0.0836693	2.51186e-33
cg02475902	chr3	195815682	2.24449	0.0645407	2.51313e-33
cg24261333	chr11	73645974	-2.57051	0.0739157	2.51335e-33
cg13336816	chr9	90919750	-2.07843	0.0597658	2.51336e-33
cg26794830	chr19	3193806	2.95891	0.0850842	2.51339e-33
cg26877077	chr15	55293037	2.21774	0.0637722	2.51414e-33
cg10979497	chr6	122072369	-2.65286	0.076285	2.51495e-33
cg17085123	chr1	54477460	3.4096	0.0980458	2.5153e-33
cg19651662	chr5	132295572	3.03983	0.0874134	2.51608e-33
cg24345202	chr11	16795333	4.66942	0.134278	2.51897e-33
cg21867359	chr12	52280967	-2.46502	0.0708863	2.51934e-33
cg19269749	chr2	127193838	-4.25235	0.122285	2.51984e-33
cg05275832	chr2	27761819	-2.46543	0.0708987	2.52006e-33
cg06429138	chr11	73149331	-2.87494	0.0826754	2.52069e-33
cg23942526	chr7	27842979	-3.18786	0.091676	2.52275e-33
cg05773445	chr4	8185772	-2.34414	0.0674126	2.52298e-33
cg13996115	chr7	2109624	3.06279	0.0880796	2.52328e-33
cg16359915	chr6	31728532	-2.30233	0.0662111	2.52455e-33
cg12778178	chr20	63952202	-2.36041	0.0678813	2.52462e-33
cg24383334	chr20	57691840	3.66434	0.10538	2.52474e-33
cg18027683	chr1	85581977	-3.78022	0.108713	2.52486e-33
cg03682252	chr6	157980920	2.77598	0.0798327	2.52487e-33
cg01555705	chr16	57384439	3.57965	0.102946	2.52544e-33
cg23535784	chr1	169670953	2.58109	0.074229	2.52626e-33
cg12716311	chr1	178407843	-3.46171	0.0995556	2.5274e-33
cg07267988	chr16	12120881	-2.5416	0.0730952	2.52923e-33
cg08884928	chr17	59354635	-2.35865	0.0678341	2.52986e-33
cg21008776	chr16	23923640	-2.17772	0.0626311	2.53064e-33
cg23202253	chr12	26749278	-3.69359	0.106228	2.53092e-33
cg07567376	chr10	58511745	-2.88916	0.0830931	2.53177e-33
cg09756299	chr10	118866491	-3.3974	0.0977104	2.53202e-33
cg03305017	chr7	151339629	3.50434	0.100787	2.53326e-33
cg26914680	chr12	67672017	-2.29195	0.0659204	2.53692e-33
cg12825571	chr11	2458372	-2.11755	0.0609045	2.53738e-33
cg18742782	chr20	40646256	-2.05557	0.0591228	2.53893e-33
cg06030722	chr6	127247851	-2.98666	0.0859037	2.54001e-33
cg00933405	chr4	16627162	-2.8607	0.082281	2.54025e-33
cg01552504	chr16	50154992	-2.29075	0.0658886	2.54123e-33
cg15480392	chr17	63440805	-2.07486	0.0596799	2.54291e-33
cg02147952	chr10	102718690	2.24386	0.0645412	2.54365e-33
cg19445579	chr1	221892323	-2.55718	0.0735547	2.54573e-33
cg08374298	chr2	160574733	3.59631	0.103444	2.54581e-33
cg04446568	chr1	54257402	-2.21576	0.063735	2.54701e-33
cg00879824	chr6	44779607	3.38003	0.0972257	2.54831e-33
cg15313608	chr1	151819040	-2.38784	0.0686866	2.54979e-33
cg00219756	chr7	20217512	3.77848	0.108689	2.54982e-33
cg19600538	chr1	94864150	-3.45128	0.0992768	2.54999e-33
cg09462806	chr7	150084	3.09384	0.0889955	2.55074e-33
cg20157753	chr2	112836766	2.65761	0.0764473	2.55081e-33
cg09563119	chr14	99757640	-2.77285	0.0797632	2.55236e-33
cg16002891	chr12	6643851	3.26497	0.0939208	2.55383e-33
cg22816857	chr19	11454576	-2.65701	0.0764335	2.55567e-33
cg21830683	chr16	84601090	3.18772	0.0917005	2.55587e-33
cg24787413	chr2	104794516	-2.10246	0.0604811	2.55607e-33
cg17335725	chr17	4941318	2.44134	0.0702302	2.55688e-33
cg15758525	chr7	140252794	3.4109	0.0981217	2.55701e-33
cg15867796	chr5	177321042	3.27484	0.0942082	2.55764e-33
cg05909365	chr5	40046891	-2.62795	0.0755991	2.55806e-33
cg09945757	chr14	90288477	-2.23269	0.0642295	2.55963e-33
cg18619440	chr2	30186720	-2.32316	0.0668325	2.55999e-33
cg23912233	chr6	90297510	-2.58725	0.0744298	2.56036e-33
cg26138342	chr6	156911230	-2.14926	0.0618302	2.56108e-33
cg01071159	chr2	128734624	2.27868	0.0655537	2.56137e-33
cg07533472	chr8	128239831	-2.58222	0.0742864	2.56189e-33
cg06711175	chr5	56248100	-3.01215	0.0866549	2.56238e-33
cg07163845	chr14	105605314	2.04992	0.0589731	2.56252e-33
cg06470424	chr19	1968457	-2.65271	0.0763145	2.56253e-33
cg06084174	chr2	219460900	-2.54644	0.0732579	2.56351e-33
cg12234789	chr7	106207024	-2.41493	0.0694747	2.56367e-33
cg08713858	chr16	67001485	-2.00067	0.0575571	2.56386e-33
cg16571794	chr4	7646900	2.76866	0.0796522	2.56488e-33
cg00851303	chr16	31869922	2.26107	0.0650504	2.56672e-33
cg20100545	chr19	19250349	-3.18869	0.0917375	2.56674e-33
cg10598545	chr2	46775936	3.34973	0.0963708	2.56701e-33
cg26055019	chr17	57447963	2.59733	0.0747249	2.56747e-33
cg00139726	chr2	208165058	-2.60905	0.0750629	2.56865e-33
cg24965479	chr17	61139353	2.79073	0.0802899	2.56881e-33
cg00991994	chr3	99920709	-3.87072	0.111362	2.56919e-33
cg04188396	chr21	34707872	2.99028	0.0860316	2.5696e-33
cg25913761	chr15	90184328	-2.81314	0.0809353	2.56965e-33
cg03419475	chr10	114519427	-2.31241	0.0665295	2.57049e-33
cg15361231	chr1	193106061	2.49232	0.0717061	2.57114e-33
cg07479303	chr1	216815069	-2.51448	0.0723437	2.57123e-33
cg15310910	chr12	54463637	-2.84623	0.0818891	2.57187e-33
cg23222321	chr1	167660316	2.13075	0.0613039	2.57192e-33
cg02402058	chr6	63911221	-4.00748	0.115301	2.57313e-33
cg14724304	chr7	102093635	-2.24066	0.0644668	2.57324e-33
cg14873313	chr19	35121330	-2.16178	0.0621977	2.57338e-33
cg13485310	chr14	93976757	2.88044	0.0828748	2.57384e-33
cg25988204	chr5	157050226	3.22082	0.0926691	2.57497e-33
cg08428677	chr3	177449412	3.84306	0.110573	2.57562e-33
cg13101602	chr1	110371025	-2.21273	0.0636648	2.57579e-33
cg02811362	chr20	51001972	-2.81298	0.0809361	2.57685e-33
cg16326402	chr2	157842344	-2.35704	0.067818	2.57729e-33
cg17057626	chr1	7538055	-2.68226	0.0771759	2.57789e-33
cg24432633	chr13	103664280	-2.64824	0.0761973	2.57848e-33
cg06645674	chr11	124880459	3.65766	0.105242	2.57923e-33
cg01786959	chr1	11843776	3.35039	0.0964011	2.57956e-33
cg17642685	chr17	65558685	2.57942	0.0742179	2.57957e-33
cg08091497	chr3	16504492	3.94183	0.11342	2.58083e-33
cg27117509	chr2	19351637	3.71464	0.106885	2.58259e-33
cg06488678	chr19	2390042	-2.67307	0.0769152	2.5835e-33
cg06755555	chr17	48627278	-2.78336	0.0800901	2.58534e-33
cg12804716	chr14	58138231	2.59493	0.0746684	2.58579e-33
cg05015884	chr14	20441213	2.35665	0.067812	2.58595e-33
cg17246816	chr12	122897274	-2.78841	0.0802367	2.58684e-33
cg23186366	chr19	46793329	-2.39777	0.0689971	2.58868e-33
cg21425728	chr20	56605819	-2.49981	0.0719334	2.58874e-33
cg12474881	chr22	36285275	-2.29371	0.0660038	2.5905e-33
cg19922198	chr6	52098913	3.42197	0.0984716	2.59151e-33
cg11690653	chr9	127665510	-2.56482	0.0738061	2.59191e-33
cg13883400	chr6	24974518	2.27911	0.0655862	2.59452e-33
cg20058691	chr15	89041620	-2.40456	0.0691971	2.59615e-33
cg16974516	chr2	236732080	-2.90097	0.0834834	2.59717e-33
cg12937392	chr6	155411921	-3.09283	0.0890049	2.59747e-33
cg22914338	chr19	14266148	-3.12154	0.0898314	2.59757e-33
cg19629630	chr3	119747521	-3.15014	0.0906547	2.59802e-33
cg20144082	chr11	110249957	3.218	0.0926075	2.59805e-33
cg09871270	chr2	227788641	-2.63477	0.0758236	2.59833e-33
cg23076878	chr12	2628107	2.4086	0.0693161	2.60016e-33
cg02217815	chr22	36494032	2.32308	0.0668556	2.60114e-33
cg01832712	chr3	4868990	2.80562	0.0807427	2.60155e-33
cg08790138	chr10	4051661	-2.55877	0.0736392	2.60239e-33
cg07741184	chr6	167091376	3.48503	0.100302	2.60805e-33
cg10479590	chr2	151823914	-2.23188	0.0642352	2.60828e-33
cg06847417	chr7	144818814	4.75149	0.136752	2.60868e-33
cg15406789	chr15	70509694	2.63244	0.0757646	2.60979e-33
cg17765184	chr15	69523834	-2.31432	0.0666086	2.60987e-33
cg15642673	chr4	3703153	-2.51616	0.0724181	2.60994e-33
cg14991316	chr20	38303975	3.58397	0.103151	2.61067e-33
cg25111273	chr10	6148688	2.72194	0.0783419	2.61177e-33
cg16487732	chr3	96960066	-2.0411	0.0587464	2.61211e-33
cg19634902	chr2	201652690	-2.36876	0.068178	2.61398e-33
cg16380879	chr14	36989767	-2.99399	0.0861749	2.6156e-33
cg06325922	chr8	80315358	2.27974	0.0656177	2.61689e-33
cg07924081	chr19	45395634	2.21666	0.0638028	2.61847e-33
cg01173941	chr7	144565856	-2.60017	0.0748426	2.62e-33
cg16139316	chr1	153358282	3.11306	0.0896059	2.62021e-33
cg06567290	chr11	119029401	2.34059	0.0673714	2.62051e-33
cg21839974	chr9	36140809	3.20041	0.0921213	2.62177e-33
cg10482139	chr6	169324887	-2.74861	0.0791173	2.62261e-33
cg00485203	chr17	56868015	-2.71817	0.0782436	2.62623e-33
cg20493265	chr12	9366537	-2.74916	0.0791359	2.62647e-33
cg13863186	chr8	42296808	-3.03632	0.087402	2.62656e-33
cg05850732	chr2	225017786	-2.68732	0.0773572	2.62864e-33
cg13300301	chr11	94545902	2.97412	0.0856134	2.62899e-33
cg23140245	chr8	120243148	2.49757	0.0718967	2.63076e-33
cg14613361	chr1	109208680	-2.2943	0.0660457	2.63154e-33
cg09023264	chr6	36856496	-2.9389	0.0846018	2.63195e-33
cg17866352	chr17	77287349	-2.19995	0.0633301	2.63268e-33
cg08221136	chr14	101956271	-2.24857	0.06473	2.63289e-33
cg02227529	chr3	189144938	2.48022	0.0713988	2.63341e-33
cg20090478	chr2	9262957	-3.38198	0.0973587	2.63425e-33
cg08191886	chr6	145148613	2.88977	0.0831894	2.6344e-33
cg20798729	chr10	24465567	-2.89811	0.0834321	2.63802e-33
cg25418694	chr1	47934666	-3.21461	0.0925444	2.63866e-33
cg13569765	chr11	65374048	2.65796	0.0765197	2.63959e-33
cg06164973	chr16	87067928	-3.344	0.0962702	2.63964e-33
cg19031966	chr21	26389439	2.73469	0.0787296	2.64092e-33
cg09806242	chr6	10303512	-2.36771	0.0681648	2.64101e-33
cg26072561	chr8	106096559	-2.13667	0.0615133	2.64113e-33
cg18734320	chr20	38293499	-2.40214	0.0691562	2.64159e-33
cg15600176	chr7	107972106	-4.36626	0.125703	2.64248e-33
cg22716663	chr22	42962419	2.84	0.0817629	2.64279e-33
cg18168292	chr11	126718689	-2.47514	0.0712598	2.64457e-33
cg04412444	chr3	149969073	-3.28621	0.0946109	2.6448e-33
cg13957377	chr2	120342079	2.27284	0.0654361	2.64539e-33
cg06520014	chr2	101516016	-2.30707	0.0664223	2.6466e-33
cg14209949	chr9	131848522	-2.59248	0.0746404	2.64818e-33
cg08560607	chr15	70142631	3.21289	0.0925038	2.64954e-33
cg25125060	chr6	108167711	2.31495	0.0666519	2.65141e-33
cg00275126	chr5	35902148	-2.30991	0.0665074	2.65225e-33
cg05719612	chr10	18340616	-3.23037	0.0930107	2.65369e-33
cg24018174	chr21	38376881	3.9773	0.114517	2.65448e-33
cg08109333	chr4	102564741	-2.39105	0.0688457	2.65554e-33
cg02520399	chr8	8311139	-3.27157	0.0941987	2.65596e-33
cg16687420	chr8	11868986	-2.11061	0.0607711	2.656e-33
cg10553088	chr11	115502194	3.14777	0.0906343	2.65622e-33
cg09734761	chr16	85535900	2.69487	0.0775946	2.65714e-33
cg00705295	chr19	2818680	2.03405	0.0585681	2.65876e-33
cg06029935	chr8	143974876	2.80746	0.0808389	2.66028e-33
cg08258230	chr1	94069114	-3.10796	0.0894922	2.66107e-33
cg12537950	chr21	39374207	-2.47648	0.0713104	2.66333e-33
cg14720487	chr7	29988599	2.15114	0.0619424	2.66389e-33
cg26683280	chr11	12138306	-3.04343	0.0876396	2.66822e-33
cg03193847	chr4	168716345	-2.96831	0.0854769	2.66876e-33
cg02038690	chr2	14901966	-2.92485	0.0842262	2.66996e-33
cg15964874	chr8	9066970	2.06924	0.0595882	2.67123e-33
cg03254336	chr10	112876080	-2.18658	0.0629676	2.67227e-33
cg07753783	chr9	130556251	-2.89441	0.0833516	2.67244e-33
cg10342016	chr8	56890063	-2.65433	0.0764382	2.67317e-33
cg15565234	chr10	30049143	2.08483	0.0600393	2.67524e-33
cg07303241	chr9	126497895	2.25753	0.0650131	2.67608e-33
cg14170839	chr22	42753104	-2.36988	0.0682488	2.67641e-33
cg22365132	chr6	5205308	-2.64631	0.0762123	2.68032e-33
cg12292594	chr5	96215641	2.87447	0.082783	2.68038e-33
cg01710708	chr5	106545612	-2.2581	0.0650319	2.6804e-33
cg19488520	chr1	155990249	3.37163	0.0971012	2.68052e-33
cg25124889	chr13	23752876	3.41563	0.0983685	2.68075e-33
cg24723756	chr17	9228624	-4.35778	0.125503	2.6813e-33
cg15067687	chr7	128018248	-3.3513	0.0965167	2.68188e-33
cg02770745	chr11	3905607	2.90112	0.0835519	2.68206e-33
cg06687305	chr1	45622814	-2.75626	0.0793812	2.68396e-33
cg19128261	chr3	53805224	-2.20768	0.0635821	2.68407e-33
cg24699026	chr6	159037117	2.49447	0.0718419	2.6842e-33
cg25441466	chr13	107964642	-2.57165	0.074065	2.68471e-33
cg18219418	chr15	72271188	-2.18124	0.0628217	2.68619e-33
cg25311974	chr1	108745859	-2.69165	0.0775227	2.68735e-33
cg02212855	chr10	133346689	2.08297	0.0599923	2.68759e-33
cg26781511	chr6	118808939	3.77439	0.108708	2.68794e-33
cg20156545	chr21	26962701	-2.95476	0.0851016	2.68844e-33
cg11073381	chr17	56227844	-2.23674	0.0644219	2.6892e-33
cg01016122	chr6	31114757	-3.20321	0.0922581	2.68932e-33
cg11468953	chr11	48013401	3.53891	0.101927	2.68949e-33
cg23897749	chr8	64578643	2.81615	0.0811105	2.69022e-33
cg00837264	chr14	106404264	-3.64128	0.104877	2.69112e-33
cg02144038	chr1	26643184	-2.08028	0.0599169	2.69182e-33
cg07155151	chr17	42853347	-2.01864	0.0581422	2.69272e-33
cg11648925	chr17	77830529	-2.16597	0.0623865	2.69478e-33
cg18278674	chr11	17747465	-2.10498	0.0606307	2.69618e-33
cg23268630	chr1	31798714	-3.30136	0.095092	2.69795e-33
cg09420254	chr8	95067651	-2.38413	0.0686725	2.69821e-33
cg26870745	chr19	3133505	2.88139	0.0829965	2.69966e-33
cg01927145	chr10	3010092	-2.33447	0.0672437	2.70074e-33
cg00108744	chr3	194206255	3.79048	0.109185	2.70251e-33
cg07139162	chr16	70431448	2.83046	0.0815326	2.7039e-33
cg00560531	chr8	49071918	-2.40835	0.0693737	2.70394e-33
cg12612082	chr20	46005573	2.90178	0.0835873	2.70427e-33
cg02948218	chr2	85274578	-3.17517	0.0914627	2.70463e-33
cg12179658	chr3	11136966	-2.18533	0.0629501	2.70495e-33
cg04462774	chr12	49974327	-2.70397	0.0778906	2.70614e-33
cg01951477	chr8	133104510	-2.37135	0.0683096	2.70683e-33
cg07027998	chr9	73023235	2.80941	0.0809289	2.70769e-33
cg26873338	chr12	69243387	2.04114	0.0587984	2.70858e-33
cg07740894	chr10	35409626	-2.71077	0.0780884	2.70908e-33
cg21113478	chr3	36740976	2.53415	0.0730026	2.71205e-33
cg14415914	chr22	36141225	-2.00722	0.0578234	2.71276e-33
cg10192198	chr9	973184	2.87481	0.0828201	2.71748e-33
cg21995960	chr8	13077609	3.32266	0.0957225	2.71807e-33
cg21039767	chr1	9840465	-2.25402	0.0649373	2.72021e-33
cg13226338	chr7	4910087	-2.71583	0.0782429	2.72188e-33
cg13910395	chr22	43577141	2.23324	0.0643405	2.72328e-33
cg10439431	chr17	36018135	3.38271	0.0974583	2.72465e-33
cg13798384	chr13	67061980	-3.89093	0.112101	2.72509e-33
cg26530345	chr2	219447688	-2.25549	0.0649826	2.72523e-33
cg14934396	chr17	75645595	2.54245	0.07325	2.72529e-33
cg16073983	chr22	29385707	3.07264	0.0885258	2.72566e-33
cg16201146	chr20	19210882	-2.50372	0.0721351	2.72653e-33
cg02741836	chr16	85936711	2.93726	0.0846269	2.72778e-33
cg12067597	chr2	9230662	-2.03571	0.0586526	2.72945e-33
cg14547509	chr9	14318499	-3.96328	0.114192	2.7315e-33
cg20295103	chr22	19527659	-2.67205	0.0769889	2.7326e-33
cg14649103	chr6	23337481	-2.70571	0.0779589	2.73265e-33
cg00948111	chr18	74838386	2.30307	0.0663584	2.73394e-33
cg16794694	chr18	39058579	-3.72523	0.107335	2.73406e-33
cg11331221	chr11	1865178	-2.93548	0.0845818	2.73621e-33
cg05654673	chr4	110087281	-3.57962	0.103142	2.73664e-33
cg04407253	chr9	123825613	-2.42906	0.0699905	2.7374e-33
cg14217190	chr10	5555112	-2.3939	0.0689784	2.73859e-33
cg03294704	chr10	130567649	-3.02504	0.0871656	2.74048e-33
cg11389756	chr6	28907577	2.815	0.0811146	2.74243e-33
cg04317146	chr18	9150359	2.83799	0.081778	2.74365e-33
cg09945377	chr16	58880355	2.78992	0.0803941	2.74526e-33
cg01791607	chr7	106865413	4.54026	0.130832	2.74534e-33
cg15874390	chr14	96285674	-2.45364	0.0707042	2.74606e-33
cg24471024	chr20	38573587	-2.88262	0.0830664	2.7468e-33
cg17559252	chr11	10612370	4.03897	0.116388	2.74698e-33
cg02160738	chr11	61194344	-3.23997	0.0933647	2.74779e-33
cg26097573	chr20	4740844	2.59436	0.0747647	2.75454e-33
cg24039081	chr3	197428272	2.56539	0.0739306	2.7557e-33
cg01184907	chr9	136524161	-2.28879	0.0659609	2.7582e-33
cg25738326	chr15	75171562	2.32141	0.0669026	2.76121e-33
cg15413648	chr3	182384458	3.60135	0.10379	2.76128e-33
cg20618771	chr22	46288467	2.937	0.0846448	2.76235e-33
cg14463638	chr13	73146989	2.73803	0.0789119	2.76469e-33
cg02296478	chr4	113292418	-2.46765	0.0711208	2.76688e-33
cg18698652	chr2	86028942	-2.67893	0.0772101	2.76704e-33
cg01362241	chr12	117487281	-2.93473	0.0845826	2.76708e-33
cg22882776	chr17	59729634	2.87719	0.0829255	2.76849e-33
cg27097923	chr6	82361716	2.83348	0.0816666	2.77003e-33
cg18161670	chr7	229225	-2.6635	0.0767678	2.77039e-33
cg10958452	chr1	43648675	2.71583	0.078276	2.7705e-33
cg00659120	chr1	21610242	2.59254	0.0747245	2.77343e-33
cg24175649	chr3	124585314	2.327	0.067071	2.77346e-33
cg12974006	chr8	116652376	3.86541	0.111414	2.77478e-33
cg09624923	chr10	32955283	-2.69021	0.0775407	2.77509e-33
cg21411014	chr12	4507279	3.13607	0.0903926	2.77616e-33
cg00688932	chr15	66883364	-3.90542	0.11257	2.77767e-33
cg08586568	chr4	169405004	-2.14174	0.0617334	2.7779e-33
cg22793714	chr18	48674184	2.87874	0.0829773	2.7785e-33
cg10245137	chr8	140647009	-3.77439	0.108795	2.7797e-33
cg19580937	chr15	70448090	3.77562	0.108831	2.78026e-33
cg23895722	chr11	128906217	3.68878	0.106328	2.78058e-33
cg00985983	chr22	30332521	-2.57511	0.0742271	2.78127e-33
cg07689123	chr11	113163673	-2.39121	0.0689265	2.78171e-33
cg00365692	chr19	51167166	2.75107	0.0793016	2.78491e-33
cg22296213	chr21	15682557	3.68947	0.106354	2.78709e-33
cg11678481	chr1	151710406	-2.99195	0.0862472	2.78784e-33
cg23439593	chr5	55438248	-4.46082	0.12859	2.78813e-33
cg26617011	chr7	17144583	3.07226	0.0885635	2.78942e-33
cg00596687	chr20	62554265	-2.47342	0.0713013	2.7899e-33
cg03429431	chr13	33015648	3.02418	0.0871782	2.7902e-33
cg27485289	chr8	115055895	-2.6561	0.0765677	2.79053e-33
cg01123783	chr7	147894459	-2.48253	0.0715645	2.79101e-33
cg00572504	chr2	85790804	2.33115	0.0672021	2.79373e-33
cg19255464	chr1	2115662	-2.94936	0.0850252	2.79545e-33
cg25887627	chr3	152183640	2.33021	0.0671764	2.79613e-33
cg17745253	chr21	33112604	-3.03275	0.0874305	2.79728e-33
cg19926659	chr2	158761818	3.89645	0.112331	2.79842e-33
cg06007387	chr14	50335509	-3.06294	0.0883017	2.79844e-33
cg24039462	chr2	128513106	-2.41218	0.0695409	2.79857e-33
cg05343665	chr12	15637527	-2.79202	0.0804913	2.79863e-33
cg05099385	chr9	73847718	-3.64984	0.105222	2.79871e-33
cg09581611	chr16	67944255	-2.17153	0.0626047	2.80126e-33
cg25268154	chr4	170002049	-3.00978	0.0867717	2.80183e-33
cg26587870	chr6	27762784	-4.9947	0.143997	2.80237e-33
cg03300877	chr10	31631288	-2.47883	0.0714654	2.80371e-33
cg13985446	chr9	96690065	2.20641	0.0636144	2.80924e-33
cg24214305	chr8	126846981	-2.58178	0.0744372	2.80937e-33
cg21010458	chr6	13526786	3.36807	0.0971076	2.80965e-33
cg09827170	chr7	31883798	-3.13559	0.0904059	2.81106e-33
cg25309292	chr13	112959260	-3.4331	0.0989839	2.81147e-33
cg12431517	chr7	26388464	3.91675	0.112932	2.81437e-33
cg26819945	chr1	9691895	-2.18642	0.0630418	2.81565e-33
cg13388818	chr15	78019499	3.29321	0.0949548	2.81647e-33
cg00025357	chr1	17250960	2.93941	0.0847539	2.81703e-33
cg10789295	chr12	51062986	-2.19934	0.0634149	2.81715e-33
cg16435426	chr2	191230297	-2.3199	0.0668914	2.81768e-33
cg07376916	chr20	16005436	2.94321	0.0848639	2.81793e-33
cg21579539	chr18	46171263	2.65046	0.0764258	2.8222e-33
cg00208912	chr1	100719692	-3.80802	0.109805	2.82321e-33
cg06453912	chr11	95233042	2.16489	0.0624254	2.82405e-33
cg25718735	chr10	131160807	-2.80516	0.0808883	2.82494e-33
cg07640296	chr4	24782651	-3.13296	0.0903411	2.82552e-33
cg23439661	chr3	169809402	2.38982	0.068913	2.82715e-33
cg06999127	chr14	100885804	-2.3051	0.0664704	2.82774e-33
cg03206537	chr20	45893100	2.28939	0.0660177	2.82828e-33
cg12997088	chr17	44820742	-3.71369	0.10709	2.82918e-33
cg06651752	chr17	3689682	-2.54083	0.0732698	2.8306e-33
cg13777759	chr17	79137999	-2.24361	0.064699	2.83089e-33
cg12104108	chr4	1693735	2.22132	0.0640564	2.8314e-33
cg24285543	chr7	150450985	2.65768	0.0766402	2.83187e-33
cg25314315	chr1	38941715	-4.13173	0.119148	2.83205e-33
cg12719537	chr7	105691084	-2.8459	0.082068	2.83214e-33
cg24487151	chr3	72976621	3.51301	0.101309	2.83532e-33
cg18990915	chr16	11624913	2.66489	0.0768509	2.83627e-33
cg08769199	chr11	64885808	3.95661	0.114104	2.83788e-33
cg05546038	chr16	67173130	2.53623	0.0731421	2.83863e-33
cg15139153	chr6	88629996	3.52185	0.101568	2.84082e-33
cg26402555	chr14	105284197	3.84478	0.110882	2.8415e-33
cg10369363	chr12	52010638	-2.67073	0.0770234	2.84275e-33
cg12076823	chr11	64360319	3.05861	0.0882122	2.84587e-33
cg18771737	chr3	43406549	2.64242	0.0762093	2.84623e-33
cg24921140	chr3	156542987	-4.01781	0.115877	2.84689e-33
cg06326712	chr9	120895149	-2.72464	0.0785832	2.85027e-33
cg21738273	chr5	90111969	-4.15625	0.119873	2.85035e-33
cg00238818	chr5	177453260	-2.18498	0.0630207	2.85431e-33
cg03252258	chr7	98303723	-2.52298	0.0727703	2.85578e-33
cg02614661	chr16	87844686	-2.48516	0.0716801	2.85667e-33
cg01655008	chr14	93186609	2.96186	0.0854299	2.85714e-33
cg18147168	chr1	161039130	3.64699	0.105192	2.85744e-33
cg05543546	chr3	190384499	3.47932	0.100356	2.85764e-33
cg24147779	chr15	90550936	2.98942	0.0862263	2.85926e-33
cg20555536	chr1	32246956	-2.32858	0.0671652	2.85932e-33
cg01313284	chr22	44003817	-3.0443	0.0878095	2.85952e-33
cg00593607	chr12	93137004	3.33715	0.0962569	2.85989e-33
cg03973050	chr8	92372620	-3.32827	0.0960011	2.86056e-33
cg02217713	chr7	603518	2.91216	0.0839999	2.86226e-33
cg23331071	chr15	95471607	-2.92003	0.0842276	2.86314e-33
cg18145937	chr5	132675048	-3.25189	0.0938	2.8632e-33
cg26042108	chr10	93439047	-2.27975	0.0657592	2.86354e-33
cg17688358	chr2	134624041	4.64937	0.134114	2.86625e-33
cg26081786	chr14	34181129	2.26028	0.0651997	2.86765e-33
cg22315447	chr22	42079016	-2.51636	0.0725868	2.86787e-33
cg25697694	chr19	768714	-3.2741	0.0944448	2.86823e-33
cg04329351	chr10	80196215	-3.04262	0.0877681	2.86906e-33
cg22253677	chr6	46184269	-4.39076	0.126658	2.87e-33
cg23175311	chr20	3042576	-3.00693	0.0867395	2.87056e-33
cg02878028	chr19	8224981	-3.06116	0.0883042	2.87085e-33
cg25083922	chr8	141374780	-2.252	0.0649627	2.87094e-33
cg23117343	chr2	169415357	-2.50764	0.0723375	2.87174e-33
cg15041744	chr1	21279724	-3.04797	0.0879269	2.8753e-33
cg27384894	chr11	27380331	2.91838	0.0841888	2.87587e-33
cg03881776	chr5	945723	-2.04067	0.058869	2.87628e-33
cg21893559	chr19	4121077	-2.4439	0.0705026	2.87819e-33
cg16311366	chr5	171849423	-2.41705	0.0697288	2.87977e-33
cg14196263	chr13	109791393	3.18991	0.0920261	2.88141e-33
cg26875384	chr10	14775905	-3.31191	0.0955468	2.88265e-33
cg06821009	chr14	104936893	2.00882	0.0579537	2.88363e-33
cg00885918	chr20	31819194	-2.21158	0.0638037	2.88448e-33
cg13284139	chr20	25214563	-2.17904	0.0628669	2.8879e-33
cg05612962	chr10	86346487	-2.07964	0.0599995	2.88845e-33
cg21549285	chr21	41427214	-2.52625	0.0728855	2.8901e-33
cg22389119	chr20	47380082	-2.23165	0.0643867	2.89202e-33
cg02387624	chr3	37668996	-2.65438	0.0765841	2.89299e-33
cg15119740	chr11	116397497	-3.43778	0.0991869	2.89339e-33
cg27403612	chr6	154909995	-2.88486	0.0832347	2.89426e-33
cg20070090	chr1	153391013	3.02727	0.0873437	2.8947e-33
cg11613858	chr2	43044674	-2.65322	0.0765517	2.89473e-33
cg25520249	chr19	41194364	2.39075	0.0689795	2.89625e-33
cg26983228	chr2	143172183	-2.74297	0.0791429	2.89733e-33
cg00109060	chr7	99267958	-2.75198	0.0794038	2.89871e-33
cg25790531	chr6	113434514	2.83814	0.0818902	2.89936e-33
cg27080986	chr4	8394573	-3.03245	0.0874985	2.90188e-33
cg11728747	chr7	28998294	-3.12031	0.090035	2.90382e-33
cg05107190	chr13	35838496	3.0676	0.0885147	2.90464e-33
cg26381970	chr2	240387535	-2.61936	0.0755811	2.90486e-33
cg16102363	chr10	102616244	-2.33526	0.0673839	2.90572e-33
cg15605541	chr2	241249128	-2.41721	0.0697488	2.9064e-33
cg16706240	chr12	124387819	-2.24258	0.0647101	2.90658e-33
cg07966155	chr3	124654372	2.0295	0.0585622	2.90784e-33
cg20402736	chr4	147479894	-2.90993	0.083969	2.9101e-33
cg05057534	chr2	28274802	3.12056	0.0900481	2.91188e-33
cg24629378	chr22	44306153	-2.52221	0.0727821	2.91236e-33
cg26950588	chr9	68551463	2.68822	0.0775732	2.91308e-33
cg12271433	chr1	149241467	-2.30892	0.066628	2.91326e-33
cg07634721	chr14	22845266	-2.39646	0.0691541	2.91345e-33
cg03838327	chr9	122229377	-2.72406	0.0786082	2.91438e-33
cg18412185	chr1	15803607	2.93057	0.0845676	2.91463e-33
cg02329038	chr17	48632639	-2.08175	0.0600731	2.91476e-33
cg18584686	chr1	43523328	-2.03063	0.0585984	2.91572e-33
cg16020986	chr16	85061929	3.58767	0.103531	2.91657e-33
cg08736630	chr18	79198467	2.66225	0.0768273	2.91871e-33
cg08226958	chr4	41934768	2.27496	0.0656526	2.92219e-33
cg21372337	chr10	100971347	-2.27462	0.065643	2.92252e-33
cg00499857	chr9	19286791	-3.5412	0.102196	2.92338e-33
cg01291392	chr17	2361675	2.24383	0.0647554	2.92422e-33
cg13554709	chr12	48389636	-3.07046	0.0886116	2.92476e-33
cg06830360	chr8	141402913	4.19567	0.121085	2.92506e-33
cg17170590	chr5	93593635	2.89783	0.0836306	2.92619e-33
cg14167903	chr6	158758491	-2.25517	0.0650841	2.92696e-33
cg11382963	chr8	71842234	3.69277	0.106575	2.92873e-33
cg05020610	chr19	5916265	-2.7579	0.0795941	2.92897e-33
cg17232592	chr1	89363904	-3.53101	0.101906	2.92902e-33
cg12999507	chr7	6385307	-2.74483	0.0792179	2.93045e-33
cg10724984	chr8	37778219	-2.20919	0.0637592	2.9307e-33
cg22124149	chr1	159147122	-2.18719	0.063125	2.93229e-33
cg09106510	chr11	71339349	-2.02177	0.0583512	2.9332e-33
cg00880833	chr14	54107141	-3.31583	0.0957	2.93367e-33
cg00253398	chr22	46437909	-2.12842	0.0614299	2.93456e-33
cg04864378	chr7	151340131	2.12532	0.0613409	2.93562e-33
cg22342100	chr8	123653883	-2.99941	0.086569	2.93578e-33
cg17199181	chr18	77087294	-4.71949	0.136217	2.93816e-33
cg04182865	chr5	141966866	2.91841	0.0842329	2.93825e-33
cg22259545	chr6	3549610	-2.32986	0.0672466	2.9398e-33
cg08954249	chr1	31782024	-2.31947	0.0669475	2.9409e-33
cg18640250	chr5	1855820	-3.23957	0.0935051	2.94161e-33
cg21586453	chr5	36239571	-2.28811	0.0660436	2.94337e-33
cg04346909	chr2	168936153	2.66618	0.0769562	2.94347e-33
cg09620976	chr11	121494831	3.36752	0.0971998	2.94394e-33
cg20357538	chr15	101237556	3.66982	0.105926	2.94492e-33
cg25415384	chr22	41701578	-2.54233	0.0733824	2.94508e-33
cg23716690	chr1	10253971	-3.35804	0.0969315	2.95061e-33
cg01441237	chr9	124508265	2.10939	0.0608892	2.95213e-33
cg11290762	chr8	78805734	3.41222	0.0984977	2.95329e-33
cg03401480	chr20	58512123	-2.63184	0.0759711	2.95364e-33
cg06245352	chr10	77428862	-2.21089	0.0638204	2.95415e-33
cg06073355	chr3	100185765	-2.1052	0.0607699	2.95527e-33
cg10080832	chr10	62916069	-3.60658	0.10411	2.95564e-33
cg27463734	chr9	33463769	-2.55508	0.0737569	2.95633e-33
cg08986995	chr7	155575357	-2.61456	0.0754743	2.95695e-33
cg27160726	chr2	127829970	2.8787	0.0831016	2.96022e-33
cg03983502	chr11	120213572	-2.19036	0.0632317	2.96204e-33
cg01588493	chr7	50410154	2.70883	0.0781992	2.96241e-33
cg20735050	chr11	94787951	-2.25232	0.0650223	2.96581e-33
cg09528351	chr17	8912949	-2.03019	0.0586099	2.96657e-33
cg09203966	chr1	113979984	-3.12604	0.0902464	2.96682e-33
cg02790458	chr19	18275611	-2.54154	0.0733725	2.96707e-33
cg14806053	chr16	73144466	-4.59313	0.132601	2.96744e-33
cg24096745	chr5	180644916	-2.3622	0.0681962	2.96894e-33
cg05565579	chr5	56873332	2.7583	0.0796327	2.97075e-33
cg22315831	chr3	11576692	-2.28799	0.0660549	2.97136e-33
cg09364316	chr1	9405637	-2.11605	0.0610911	2.97168e-33
cg19843165	chr5	123092958	2.74045	0.0791187	2.97293e-33
cg04314114	chr16	54284203	2.2571	0.065165	2.97469e-33
cg26060436	chr12	8081525	2.56004	0.073912	2.97637e-33
cg02680546	chr19	39552363	2.95365	0.0852767	2.97713e-33
cg05078817	chr14	95011143	-3.67182	0.106012	2.97768e-33
cg27427487	chr10	24370946	-2.27006	0.0655411	2.97826e-33
cg00530603	chr18	71105219	-2.48319	0.0716959	2.98081e-33
cg03479422	chr12	115473539	-2.52737	0.072972	2.98166e-33
cg11989056	chr1	2159410	3.12659	0.0902731	2.98176e-33
cg16845701	chr11	71339291	-2.51877	0.0727248	2.98363e-33
cg23608949	chr3	192836611	-2.56612	0.0740922	2.98416e-33
cg14814562	chr8	79651239	-2.17158	0.0627011	2.98485e-33
cg16692849	chr2	68849766	-2.06845	0.0597241	2.98667e-33
cg03171008	chr2	66021447	-3.82501	0.110443	2.98667e-33
cg02395590	chr5	141821940	-4.0981	0.118328	2.98719e-33
cg01087254	chr15	56759992	3.85331	0.111262	2.9891e-33
cg05780177	chr1	197775627	2.75012	0.0794089	2.99037e-33
cg16956742	chr3	195240342	-2.18111	0.0629792	2.99061e-33
cg26394270	chr1	31578018	-2.70566	0.0781255	2.99096e-33
cg05714729	chr18	35654132	2.54019	0.0733481	2.99195e-33
cg10533937	chr20	51361022	-2.99635	0.0865202	2.99241e-33
cg22257008	chr6	113433062	2.46835	0.0712743	2.99264e-33
cg24729600	chr3	77053936	-3.15045	0.0909719	2.9952e-33
cg04244937	chr6	127342486	-2.62841	0.0758979	2.99565e-33
cg04123955	chr1	118116712	-2.89179	0.0835032	2.99571e-33
cg24426255	chr12	94309674	3.56634	0.102981	2.99586e-33
cg25602954	chr14	104590686	-2.89538	0.0836072	2.99616e-33
cg15483386	chr11	72813555	2.14888	0.0620513	2.99658e-33
cg02901136	chr1	153375829	3.20949	0.0926778	2.9966e-33
cg06209924	chr1	86702465	-2.93627	0.0847885	2.99696e-33
cg25356715	chr12	1795630	-3.16805	0.0914833	2.99977e-33
cg17515953	chr14	94337375	-2.81064	0.081163	3.00037e-33
cg16290866	chr8	96155540	3.83614	0.110777	3.00104e-33
cg18758891	chr7	92610235	2.3852	0.0688785	3.00211e-33
cg22681218	chr19	14526019	-2.56658	0.0741164	3.00238e-33
cg26778516	chr4	8644290	-2.97133	0.0858048	3.00301e-33
cg16407948	chr2	186919345	-3.79989	0.109732	3.00346e-33
cg17466857	chr7	27185909	4.25258	0.122806	3.00443e-33
cg09488838	chr8	17723742	4.84974	0.140052	3.006e-33
cg14137166	chr22	50541236	3.49118	0.10082	3.00633e-33
cg17123610	chr3	64226014	-2.7569	0.0796156	3.00735e-33
cg18824990	chr12	53966478	3.47517	0.100359	3.00861e-33
cg26495303	chr10	117532255	3.22906	0.0932521	3.00907e-33
cg16978104	chr14	97457634	-2.2075	0.0637509	3.00982e-33
cg16265403	chr17	15448171	-2.11871	0.0611867	3.00982e-33
cg12109291	chr2	45004978	2.84666	0.0822093	3.01021e-33
cg27537673	chr9	14516069	-2.87898	0.083143	3.01041e-33
cg00094538	chr7	142808000	2.35795	0.0680961	3.01073e-33
cg18223639	chr17	76053697	-2.23711	0.0646067	3.01134e-33
cg16087432	chr13	114118294	-2.10577	0.0608146	3.01335e-33
cg01994252	chr12	130186202	-3.77076	0.1089	3.01393e-33
cg20950840	chr3	24060155	-2.99801	0.086584	3.01543e-33
cg00081940	chr2	7181206	-2.44285	0.070551	3.01581e-33
cg25760572	chr10	110142192	2.2617	0.0653192	3.01591e-33
cg25674102	chr10	24395503	2.07364	0.0598889	3.01781e-33
cg22209302	chr2	101829166	-3.81475	0.110175	3.01916e-33
cg12681129	chr20	36035974	2.47611	0.0715151	3.02206e-33
cg27228136	chr22	37212779	-3.55906	0.102793	3.02287e-33
cg17220690	chr10	6267289	3.98606	0.115126	3.02293e-33
cg09692833	chr9	90840886	-2.75985	0.0797105	3.02298e-33
cg07798560	chr2	188869781	-2.88775	0.0834048	3.02321e-33
cg13636985	chr12	123050651	-2.71419	0.078392	3.02351e-33
cg00767544	chr1	183044427	-2.96933	0.0857627	3.02586e-33
cg21434600	chr10	47137091	-2.45471	0.0708995	3.02668e-33
cg18895668	chr3	41688668	-2.94751	0.0851332	3.02692e-33
cg26529864	chr2	74148776	-2.80121	0.080908	3.02742e-33
cg09372728	chr16	56590974	-2.25988	0.0652726	3.0275e-33
cg12037516	chr11	614954	-2.88576	0.0833501	3.02752e-33
cg00989306	chr11	130050546	-2.52029	0.072795	3.02916e-33
cg12189289	chr9	83965725	-2.18592	0.0631387	3.03181e-33
cg10007376	chr6	153790321	-3.72164	0.107497	3.03205e-33
cg24794917	chr8	20113929	-2.87631	0.0830801	3.0323e-33
cg24878631	chr18	3703288	-2.81561	0.0813273	3.03256e-33
cg01245567	chr4	188127581	-3.25786	0.0941013	3.0327e-33
cg03084334	chr5	148976975	-2.09223	0.0604345	3.03594e-33
cg25598890	chr12	117063642	4.54166	0.131188	3.03698e-33
cg14442530	chr12	49873654	-2.39222	0.0691004	3.03745e-33
cg12706256	chr5	168446833	-2.67761	0.0773452	3.03929e-33
cg24301370	chr16	69537300	2.56892	0.0742063	3.04052e-33
cg14080566	chr1	46549820	-2.24853	0.0649518	3.04105e-33
cg14218460	chr6	12069187	2.75239	0.0795073	3.04249e-33
cg12461099	chr1	18891300	2.01136	0.0581021	3.04394e-33
cg06478004	chr16	56516222	-3.39881	0.0981819	3.04488e-33
cg12935882	chr16	69838749	-3.80095	0.109799	3.04544e-33
cg10072168	chr6	163166150	-2.75145	0.0794826	3.04634e-33
cg22834147	chr3	158471826	-4.02264	0.116204	3.04657e-33
cg06050327	chr12	94262347	-3.58842	0.103662	3.04869e-33
cg00312896	chr1	158460604	-2.36505	0.0683216	3.04885e-33
cg07609780	chr16	85310044	2.50605	0.0723959	3.05071e-33
cg14674796	chr17	72119690	3.76193	0.108677	3.05077e-33
cg17206877	chr8	74071141	-3.25758	0.0941066	3.05084e-33
cg26371705	chr22	46111361	-2.55634	0.0738491	3.05125e-33
cg06233873	chr5	138306038	2.62807	0.0759213	3.05153e-33
cg06941156	chr14	89330512	-2.54605	0.0735531	3.05316e-33
cg16026603	chr10	86411352	3.26104	0.0942085	3.0532e-33
cg27409651	chr11	61357529	3.37261	0.0974318	3.05379e-33
cg04273422	chr19	6498776	2.64271	0.0763463	3.0547e-33
cg08190726	chr16	1263079	-2.01756	0.0582861	3.05494e-33
cg01678900	chr8	70447232	-3.0522	0.0881767	3.05533e-33
cg26659590	chr9	131556443	-2.2983	0.066397	3.05557e-33
cg17983657	chr11	64420275	-4.12242	0.119095	3.05567e-33
cg00424690	chr6	43510717	-2.55409	0.0737884	3.05881e-33
cg16013720	chr1	47443562	2.68948	0.0777006	3.05999e-33
cg02641801	chr2	25990639	2.30153	0.0664935	3.06176e-33
cg12816748	chr7	713106	3.0126	0.0870388	3.06431e-33
cg15174402	chr22	49548577	-2.13464	0.0616732	3.06452e-33
cg15232248	chr20	1933640	-2.76606	0.0799165	3.06526e-33
cg03368358	chr17	3916750	2.16624	0.0625878	3.06777e-33
cg25569617	chr16	67943140	-2.35942	0.0681691	3.06786e-33
cg27499850	chr16	73093563	-3.68208	0.106385	3.06853e-33
cg15676542	chr6	26421003	-3.32115	0.0959571	3.06957e-33
cg02181287	chr14	77319441	-2.86674	0.0828287	3.0705e-33
cg19522903	chr15	89455124	2.59694	0.0750344	3.0723e-33
cg23979954	chr12	25648667	-3.98087	0.115021	3.07276e-33
cg14514483	chr6	157647423	3.08913	0.0892572	3.07521e-33
cg03102881	chr16	81097197	-2.4645	0.0712103	3.07687e-33
cg00546153	chr1	39739594	-2.81446	0.0813221	3.07693e-33
cg20824844	chr5	14326288	2.44689	0.0707013	3.07693e-33
cg02964555	chr2	156327889	2.40226	0.0694123	3.07757e-33
cg18667192	chr4	102438516	-2.73425	0.0790051	3.07802e-33
cg08384240	chr8	55941969	-2.18381	0.0631009	3.07917e-33
cg09993970	chr1	154775903	-2.49843	0.0721927	3.08062e-33
cg21097491	chr10	124685393	2.75748	0.0796785	3.08143e-33
cg00555456	chr7	97116384	2.47524	0.0715244	3.08385e-33
cg26457248	chr18	77128260	2.53741	0.0733216	3.08526e-33
cg02847220	chr3	171805367	-3.41371	0.0986453	3.08765e-33
cg22563732	chr5	172904730	-2.25336	0.0651152	3.08842e-33
cg04842352	chr16	49873457	2.7515	0.0795126	3.09268e-33
cg02236941	chr8	1786824	-3.31879	0.0959065	3.09316e-33
cg05287257	chr6	156876399	-2.2327	0.0645222	3.0963e-33
cg02438582	chr5	173054455	-3.22008	0.0930568	3.09711e-33
cg08122234	chr14	20802691	-2.12382	0.0613765	3.09808e-33
cg02650908	chr17	76893748	-2.03282	0.0587469	3.0983e-33
cg15359163	chr5	123093483	3.26285	0.0942936	3.09841e-33
cg13825379	chr8	47509824	3.98351	0.115121	3.09986e-33
cg10373607	chr20	52975638	-3.53939	0.102287	3.10074e-33
cg14360133	chr11	115507559	-2.71185	0.0783721	3.1016e-33
cg26549601	chr10	132746856	-2.04131	0.0589947	3.10395e-33
cg26438942	chr15	77402846	-3.3197	0.0959417	3.10554e-33
cg26747425	chr7	142292966	-2.08251	0.0601862	3.10561e-33
cg23489508	chr8	122127454	-2.00643	0.0579875	3.1059e-33
cg25197500	chr17	82623929	3.40044	0.0982768	3.10748e-33
cg11916478	chr12	104610	4.00962	0.115883	3.10763e-33
cg25407617	chr3	147298762	-2.62181	0.0757736	3.10768e-33
cg15484651	chr15	81374052	-2.39887	0.0693305	3.10832e-33
cg03400695	chr8	141152483	-3.57148	0.103221	3.10881e-33
cg23937240	chr7	36389047	-2.27091	0.0656333	3.10989e-33
cg05376017	chr6	100350000	-2.3265	0.067241	3.11229e-33
cg21045770	chr18	45726954	-2.24519	0.0648914	3.11296e-33
cg04756967	chr7	29019485	-2.55134	0.0737402	3.11345e-33
cg00642970	chr8	124941686	-2.93916	0.0849496	3.11401e-33
cg10776244	chr1	28590183	2.03359	0.0587765	3.11496e-33
cg14341654	chr22	23487029	-2.35481	0.0680609	3.11527e-33
cg17168836	chr1	67790478	2.20904	0.0638477	3.11535e-33
cg21662081	chr10	182861	2.53798	0.0733557	3.11619e-33
cg04896851	chr22	24894583	-3.7713	0.109004	3.11776e-33
cg13027299	chr1	85681309	-3.77152	0.10901	3.11831e-33
cg14833891	chr7	45148486	-3.03929	0.0878466	3.11869e-33
cg18817750	chr10	102414519	-2.34553	0.0677951	3.11975e-33
cg15125626	chr1	32881627	-2.13971	0.0618461	3.12023e-33
cg27395129	chr17	57584581	-2.38507	0.0689383	3.12053e-33
cg05152903	chr12	10719619	-2.57754	0.074502	3.12134e-33
cg17522986	chr8	130081815	2.60768	0.0753734	3.12172e-33
cg27352877	chr6	75492879	-3.74177	0.108154	3.1219e-33
cg03440386	chr7	142308202	-2.11757	0.0612083	3.12428e-33
cg23408642	chr13	109667709	2.68251	0.0775384	3.12565e-33
cg26564895	chr11	95233171	3.03496	0.0877275	3.12772e-33
cg19525663	chr5	68683965	-2.62253	0.0758063	3.1282e-33
cg00993308	chr5	3325447	-2.63902	0.0762832	3.12886e-33
cg18647482	chr17	49574628	-2.34779	0.0678657	3.1303e-33
cg10682560	chr11	31823601	2.30503	0.0666312	3.13327e-33
cg20195837	chr2	207157279	-2.31438	0.0669019	3.13375e-33
cg00877703	chr4	133000036	3.81815	0.110372	3.13424e-33
cg11573170	chr10	510822	-2.83658	0.0819979	3.13506e-33
cg12649145	chr19	2387967	-2.51678	0.0727533	3.13509e-33
cg18230857	chr12	57225605	2.65588	0.0767747	3.13568e-33
cg19227145	chr7	7051494	-2.25238	0.0651106	3.13602e-33
cg23529677	chr18	54832703	-2.42162	0.0700033	3.1363e-33
cg18267489	chr20	23086522	3.13145	0.0905233	3.13726e-33
cg02098619	chr1	8629713	2.85281	0.0824692	3.13831e-33
cg19781641	chr5	16234776	-2.54847	0.0736722	3.13985e-33
cg23977042	chr13	42575519	2.63466	0.0761639	3.14031e-33
cg11411997	chr10	89118500	-2.27062	0.0656419	3.14402e-33
cg15602202	chr6	158016709	-2.35966	0.0682161	3.1442e-33
cg08957564	chr16	11977957	-4.11067	0.118838	3.14529e-33
cg09277749	chr1	165857033	3.14256	0.0908504	3.14577e-33
cg13910439	chr9	2022036	2.05357	0.059368	3.14587e-33
cg10453850	chr6	32937543	3.32772	0.0962033	3.14595e-33
cg15420071	chr8	27490648	-2.87534	0.0831265	3.148e-33
cg14563924	chr6	11219321	-2.52605	0.0730298	3.15021e-33
cg09545984	chr4	1560526	-2.53249	0.0732166	3.15138e-33
cg16212534	chr17	10657611	-2.03425	0.0588119	3.15147e-33
cg02557534	chr4	112109685	-3.17769	0.0918702	3.15179e-33
cg27049263	chr1	8428205	3.46015	0.100037	3.15288e-33
cg08778287	chr15	98956386	2.74895	0.0794756	3.15315e-33
cg13740867	chr11	15901947	3.0715	0.0888017	3.15445e-33
cg01773368	chr15	50547387	3.28562	0.0949926	3.15482e-33
cg23695209	chr16	67480230	2.11156	0.0610488	3.15501e-33
cg04397652	chr12	92486482	-2.5602	0.0740207	3.15679e-33
cg12350863	chr3	170040501	-3.06557	0.0886347	3.16103e-33
cg01641012	chr1	63621779	-2.64018	0.0763355	3.16129e-33
cg16330211	chr2	136226226	2.31606	0.0669646	3.16193e-33
cg21304234	chr4	845858	-2.76808	0.0800341	3.16219e-33
cg21745992	chr10	17226922	-2.4839	0.0718176	3.16233e-33
cg27345989	chr17	887495	-2.74678	0.0794185	3.16251e-33
cg05141432	chr3	81763063	2.75772	0.0797352	3.16319e-33
cg03814829	chr19	4889611	-2.57283	0.0743905	3.16519e-33
cg07150387	chr3	78704163	-3.46588	0.100213	3.16681e-33
cg25634693	chr2	207597274	3.18659	0.0921381	3.167e-33
cg23445957	chr17	688477	2.90671	0.0840466	3.16868e-33
cg00391399	chr2	38784550	-3.19967	0.092518	3.16972e-33
cg16060635	chr1	12528612	-2.93858	0.0849691	3.17053e-33
cg05773746	chr1	51219236	-2.08812	0.060379	3.17236e-33
cg02936679	chr2	60423001	-2.28516	0.066078	3.17557e-33
cg15536663	chr5	112329851	2.92528	0.0845883	3.17636e-33
cg21529726	chr11	65556055	-2.54999	0.0737366	3.17669e-33
cg17670512	chr17	82669844	-2.57449	0.0744463	3.17901e-33
cg21486510	chr2	7031867	2.19951	0.0636044	3.18192e-33
cg01289541	chr3	170564269	-2.67309	0.0772991	3.18198e-33
cg14790332	chr2	20186723	2.53106	0.0731922	3.18234e-33
cg09362050	chr11	64947340	-3.0715	0.088821	3.18311e-33
cg20116907	chr3	188947201	-2.01614	0.0583038	3.1865e-33
cg27115690	chr7	1612188	-3.0169	0.0872444	3.18683e-33
cg21263566	chr1	95095946	3.30458	0.0955661	3.19023e-33
cg24777950	chr14	24576915	3.31979	0.0960066	3.19078e-33
cg02380641	chr9	110880563	-2.82163	0.0816003	3.19111e-33
cg10313384	chr12	13006751	-2.32458	0.0672263	3.1921e-33
cg00234261	chr7	151408996	3.109	0.0899118	3.19272e-33
cg11832395	chr5	178630844	-2.77333	0.0802068	3.19691e-33
cg26489108	chr9	975856	2.06062	0.0595947	3.19706e-33
cg26487322	chr13	78650259	2.42033	0.0699984	3.1982e-33
cg17197385	chr3	19216872	-3.34928	0.0968659	3.19978e-33
cg18179663	chr20	37990757	4.54083	0.131328	3.20041e-33
cg22747076	chr12	54054089	3.71848	0.107544	3.20072e-33
cg19852147	chr16	78761586	2.7485	0.0794927	3.20363e-33
cg23762340	chr2	201204427	-2.53269	0.0732512	3.20382e-33
cg22413390	chr4	81651723	3.15352	0.09121	3.20849e-33
cg20267580	chr1	84754447	-4.36822	0.126343	3.20853e-33
cg22612730	chr22	43314129	-2.64864	0.0766078	3.20918e-33
cg01140244	chr10	132685456	2.43714	0.0704908	3.21019e-33
cg21016438	chr1	109300813	2.08867	0.0604121	3.21031e-33
cg07294263	chr2	127884319	-2.544	0.0735834	3.21322e-33
cg10262218	chr9	112820047	-2.52063	0.0729075	3.21331e-33
cg17499955	chr11	14411779	-2.78511	0.0805587	3.21556e-33
cg21226516	chr2	156330154	2.77938	0.0803935	3.21637e-33
cg02347573	chr10	13889592	-2.69966	0.0780877	3.21671e-33
cg03374695	chr8	126556083	-2.39317	0.0692239	3.21931e-33
cg23974210	chr6	159042655	2.67837	0.0774737	3.21973e-33
cg13636189	chr9	99824792	2.47992	0.0717333	3.21979e-33
cg19610615	chr14	77979997	2.42237	0.0700695	3.22134e-33
cg00598785	chr17	9979665	-2.52012	0.0728975	3.22204e-33
cg05133578	chr12	46269624	2.06367	0.0596943	3.2224e-33
cg20294304	chr6	34235376	4.36195	0.126176	3.22316e-33
cg10762199	chr14	61468230	-2.18185	0.0631132	3.22352e-33
cg18256377	chr20	36585973	-2.33974	0.067681	3.22442e-33
cg00421173	chr4	139682528	-2.46675	0.0713548	3.22453e-33
cg21562208	chr3	9879014	-3.1525	0.0911922	3.2258e-33
cg02061173	chr5	78509732	3.33108	0.0963584	3.22618e-33
cg10017394	chr9	71719941	3.64144	0.105336	3.22624e-33
cg05979359	chr10	88120745	2.97898	0.0861736	3.22714e-33
cg12220491	chr15	42428057	-2.49015	0.0720335	3.22765e-33
cg21370924	chr3	141368471	-3.16854	0.0916578	3.22792e-33
cg13628367	chr7	48390062	2.66192	0.0770024	3.228e-33
cg20546935	chr12	113244410	-3.10348	0.0897769	3.22975e-33
cg09982419	chr15	68051237	2.80939	0.0812697	3.22998e-33
cg03946532	chr16	79310839	-2.55671	0.0739606	3.23074e-33
cg20368294	chr16	79169380	2.51552	0.0727694	3.23147e-33
cg23076949	chr12	132439679	2.23904	0.0647719	3.23289e-33
cg23907520	chr1	248143869	2.23731	0.0647235	3.23606e-33
cg13331591	chr10	110706980	-2.50329	0.0724182	3.23648e-33
cg03847123	chr3	187807259	-2.42642	0.0701949	3.23726e-33
cg23845168	chr17	32943997	-2.94294	0.085138	3.23785e-33
cg25299750	chr6	35141347	4.17005	0.120638	3.23802e-33
cg24896687	chr8	102560204	-2.10089	0.0607787	3.24e-33
cg14485923	chr9	121285219	-2.09749	0.0606813	3.24197e-33
cg22933582	chr5	73266575	-2.20795	0.0638782	3.245e-33
cg07392068	chr2	33070520	-2.29876	0.0665057	3.24502e-33
cg24052866	chr5	143347905	-3.40174	0.0984169	3.24626e-33
cg03914662	chr11	66142659	3.15518	0.0912843	3.24706e-33
cg05550420	chr11	6646983	2.53842	0.0734404	3.24726e-33
cg07700843	chr1	2459878	-3.77931	0.109343	3.24901e-33
cg13017813	chr14	77024680	-2.09684	0.0606657	3.24914e-33
cg27100047	chr20	50695338	-2.67785	0.0774767	3.25113e-33
cg22559034	chr5	93574828	3.05128	0.0882807	3.25122e-33
cg12969726	chr2	11393844	-2.27966	0.0659563	3.25182e-33
cg18867922	chr7	128216011	-2.39184	0.0692021	3.2521e-33
cg09699233	chr20	31991352	-2.38263	0.0689357	3.25219e-33
cg07520810	chr10	62049390	-3.6189	0.104706	3.25418e-33
cg02241225	chr12	89721844	3.29442	0.0953178	3.25458e-33
cg01867682	chr10	6114975	-3.39194	0.0981394	3.25469e-33
cg08189464	chr4	122584692	-3.06124	0.0885714	3.25487e-33
cg00223115	chr6	105786973	2.52984	0.0731969	3.25581e-33
cg01232534	chr13	110392509	3.52597	0.102018	3.25584e-33
cg06143453	chr17	17536165	-2.14095	0.0619473	3.26106e-33
cg18584736	chr6	136669546	-2.76458	0.079992	3.26149e-33
cg23497504	chr5	33337946	-4.37184	0.126497	3.26162e-33
cg13954292	chr5	32445417	-2.44184	0.0706539	3.26183e-33
cg20560283	chr15	66936611	-6.07343	0.175733	3.2622e-33
cg27536180	chr11	71307250	-2.77834	0.080391	3.26312e-33
cg26441055	chr1	42529824	3.61562	0.104618	3.264e-33
cg18379793	chr13	111215815	-2.946	0.0852428	3.26411e-33
cg18208185	chr10	44673817	-2.14364	0.0620271	3.26538e-33
cg04467798	chr17	8338829	-2.5194	0.0729009	3.26727e-33
cg05762671	chr16	67311834	-2.85392	0.0825809	3.26796e-33
cg17902947	chr1	56575134	-3.48894	0.100956	3.26849e-33
cg20507474	chr12	25052563	4.42616	0.128076	3.26867e-33
cg15927650	chr11	122864563	2.82566	0.0817637	3.26917e-33
cg25364972	chr2	216210850	2.161	0.0625312	3.26963e-33
cg19969733	chr2	102311438	3.02251	0.0874608	3.27057e-33
cg24395323	chr21	43609833	-2.97408	0.0860607	3.27265e-33
cg09769389	chr2	170685737	-3.76178	0.108854	3.27289e-33
cg16912957	chr6	30156437	-3.09453	0.0895466	3.27334e-33
cg20071505	chr18	8238686	3.28233	0.0949817	3.27431e-33
cg10911399	chr7	81173971	-2.85745	0.082687	3.27462e-33
cg11002208	chr2	240623233	3.21195	0.0929467	3.27662e-33
cg15226102	chr11	69654951	-2.34627	0.0678964	3.27769e-33
cg13140773	chr21	33419694	-3.35709	0.0971489	3.27969e-33
cg25752864	chr15	81304407	3.54769	0.102666	3.28175e-33
cg24014019	chr14	92316316	-2.7916	0.0807882	3.28603e-33
cg00017557	chr6	10687653	-2.37679	0.0687838	3.28623e-33
cg21042265	chr4	145927288	2.20847	0.0639133	3.28773e-33
cg19093687	chr3	146156261	-3.47701	0.100626	3.28981e-33
cg01492638	chr8	129267522	-3.60314	0.104278	3.29163e-33
cg19095303	chr3	10846608	3.06754	0.0887781	3.2925e-33
cg04220053	chr10	22674336	-2.47001	0.0714858	3.29443e-33
cg07842521	chr16	85124156	-2.48855	0.072023	3.29553e-33
cg16317318	chr11	65322129	-2.10023	0.0607842	3.29559e-33
cg18179862	chr17	78385854	3.09196	0.0894888	3.29885e-33
cg10514574	chr15	50119632	3.0678	0.0887913	3.30131e-33
cg26516898	chr13	112849816	-2.19066	0.063405	3.30299e-33
cg18569623	chr14	89165158	2.6505	0.076715	3.30442e-33
cg22258711	chr1	15705033	-2.12191	0.0614161	3.30496e-33
cg16156591	chr5	151087278	2.22493	0.0643982	3.30591e-33
cg19347596	chr17	67778167	3.03534	0.0878549	3.30618e-33
cg00816037	chr16	88745934	3.10366	0.0898322	3.30626e-33
cg21232981	chr5	35160948	3.20522	0.0927721	3.30649e-33
cg06013382	chr19	39372445	-3.83232	0.110923	3.30703e-33
cg07974084	chr12	104910071	-2.68843	0.0778164	3.31095e-33
cg23076371	chr11	64661756	-2.78939	0.080739	3.31133e-33
cg18532972	chr8	20086901	2.21283	0.0640506	3.31186e-33
cg12908660	chr7	50468571	-2.06667	0.0598205	3.31282e-33
cg19984865	chr13	31009438	-2.46513	0.0713543	3.31303e-33
cg09141280	chr3	4902371	-2.21947	0.0642437	3.31351e-33
cg04014417	chr16	2767355	-2.49483	0.0722143	3.31364e-33
cg27424960	chr6	12370044	2.7545	0.0797306	3.31385e-33
cg23360012	chr11	117818248	2.34718	0.0679405	3.31398e-33
cg24812778	chr3	23017943	-2.4849	0.0719274	3.31488e-33
cg01935436	chr7	130153173	-2.04404	0.0591665	3.31518e-33
cg11236008	chr2	6993635	-3.8918	0.112652	3.31634e-33
cg01884715	chr17	75320373	-2.55491	0.0739548	3.31652e-33
cg27055182	chr14	90483616	2.71441	0.0785719	3.3172e-33
cg18492445	chr12	51028835	-2.71265	0.0785213	3.31764e-33
cg07941045	chr8	25385230	2.77849	0.0804276	3.31836e-33
cg12313149	chr2	136006059	2.73344	0.0791236	3.31871e-33
cg00689890	chr20	51428965	-2.74965	0.0795937	3.31992e-33
cg15352829	chr14	104924681	3.03565	0.0878725	3.31992e-33
cg08894462	chr14	75120877	3.17041	0.0917736	3.32035e-33
cg11061343	chr17	75997762	2.14129	0.0619844	3.32175e-33
cg03147470	chr10	491238	-2.45268	0.0709982	3.32184e-33
cg07656173	chr4	16084400	3.25198	0.094136	3.32221e-33
cg23968874	chr15	37981906	-3.31695	0.0960192	3.32568e-33
cg02356223	chr5	336222	-2.2781	0.0659464	3.32579e-33
cg03433986	chr11	62710152	-2.23478	0.0646931	3.32719e-33
cg03932904	chr7	4668256	-2.93135	0.0848583	3.3281e-33
cg06263344	chr11	73189408	3.18905	0.0923193	3.3296e-33
cg23922819	chr1	27009248	-2.60394	0.0753813	3.32995e-33
cg14216476	chr3	129917483	2.56656	0.0742993	3.33001e-33
cg20566475	chr10	124589703	-2.03713	0.058973	3.33045e-33
cg24622589	chr3	58627719	-3.64315	0.105466	3.33164e-33
cg20979986	chr5	80181803	3.80128	0.110045	3.3326e-33
cg23161513	chr4	13615388	4.89261	0.141639	3.33304e-33
cg07645502	chr17	47305854	-3.81862	0.110548	3.33355e-33
cg02505534	chr10	43878668	2.38348	0.069001	3.33364e-33
cg10974756	chr4	25312573	2.89524	0.0838167	3.33453e-33
cg15121731	chr10	79192440	-2.79941	0.081043	3.33507e-33
cg26886885	chr16	85569765	3.2308	0.0935318	3.33518e-33
cg25318085	chr8	108887928	-2.21643	0.0641659	3.33589e-33
cg12254517	chr12	93061215	-3.84222	0.111234	3.33711e-33
cg20427865	chr16	57372441	-3.31224	0.0958909	3.33744e-33
cg02952554	chr16	16559453	-2.81417	0.0814724	3.33896e-33
cg17084927	chr12	52230482	-2.95836	0.0856483	3.34134e-33
cg05418285	chr15	55403251	3.16003	0.0914879	3.34295e-33
cg12360751	chr11	19428896	2.39873	0.0694476	3.34402e-33
cg09983792	chr6	7202164	2.56987	0.0744035	3.34625e-33
cg16133636	chr18	9851626	3.72156	0.107749	3.3473e-33
cg18923883	chr1	116508222	3.08111	0.0892061	3.34777e-33
cg13140267	chr2	96305966	2.71917	0.0787278	3.34912e-33
cg09447621	chr11	134384752	3.80229	0.110088	3.35037e-33
cg09388920	chr8	79960445	-2.72434	0.0788786	3.35109e-33
cg09113853	chr4	123747191	3.17391	0.0918953	3.35118e-33
cg00090974	chr19	35913900	-2.14232	0.0620279	3.35227e-33
cg00607989	chr5	138649494	-2.33942	0.0677346	3.35233e-33
cg18236854	chr4	8506287	-2.60027	0.0752882	3.35432e-33
cg24020222	chr5	65012490	-2.13664	0.0618644	3.35468e-33
cg20655802	chr21	43817980	3.47834	0.100713	3.35664e-33
cg09743914	chr16	28917282	2.38613	0.0690907	3.36033e-33
cg18613786	chr7	36986560	-3.15281	0.0912907	3.36087e-33
cg08089927	chr5	149465358	-2.17403	0.0629501	3.36158e-33
cg02017812	chr20	4875623	-2.02047	0.0585042	3.36309e-33
cg09574178	chr1	234921527	-4.30674	0.124705	3.36365e-33
cg22344918	chr10	17062732	-2.56399	0.074243	3.36456e-33
cg15439110	chr3	183436113	-2.05766	0.0595819	3.36508e-33
cg24376484	chr5	90548356	-3.01113	0.087191	3.36552e-33
cg17330252	chr12	69415847	-2.08972	0.0605115	3.36781e-33
cg02259649	chr16	56681659	-2.11022	0.0611052	3.36813e-33
cg09537553	chr7	922856	3.07144	0.0889401	3.36976e-33
cg27371125	chr11	350906	3.28308	0.095069	3.37064e-33
cg24629311	chr19	34306297	-2.52694	0.0731736	3.37079e-33
cg26042546	chr3	114711611	-2.68221	0.0776705	3.37218e-33
cg03925642	chr16	87306051	-2.37707	0.0688364	3.37652e-33
cg22887597	chr9	95025965	-4.55455	0.131893	3.3766e-33
cg22942908	chr1	110035637	-2.46832	0.071479	3.37675e-33
cg04977571	chr4	150938586	-2.60529	0.0754458	3.37758e-33
cg22211173	chr17	876637	2.56786	0.0743628	3.37895e-33
cg23881458	chr6	42786739	-2.52149	0.0730209	3.38093e-33
cg06836849	chr12	100357273	2.9552	0.0855811	3.38147e-33
cg26240939	chr16	20902092	-2.34637	0.0679509	3.38363e-33
cg18941818	chr2	156328041	3.83647	0.111104	3.38396e-33
cg07150038	chr14	20745739	-2.22185	0.064345	3.38447e-33
cg14393732	chr10	60167241	-2.62962	0.0761544	3.38474e-33
cg07990390	chr16	1167211	-2.7959	0.0809703	3.38544e-33
cg00918738	chr20	608666	-2.09119	0.0605618	3.3858e-33
cg04062218	chr2	2639708	-2.02828	0.0587402	3.38649e-33
cg14074534	chr2	33108035	2.35584	0.068227	3.38768e-33
cg07906103	chr1	206942327	-2.14045	0.0619896	3.38848e-33
cg23325940	chr3	125120976	-2.68578	0.0777839	3.39076e-33
cg14915019	chr18	36756374	-2.14083	0.0620019	3.39196e-33
cg01436527	chr16	87040683	-2.12295	0.0614845	3.39294e-33
cg23557545	chr6	11009535	-2.16377	0.0626674	3.39458e-33
cg27113015	chr6	148507908	-2.97934	0.0862895	3.39644e-33
cg17812834	chr2	64661705	2.98976	0.0865933	3.39992e-33
cg17523555	chr15	90149611	-2.80031	0.0811066	3.40072e-33
cg21943097	chr3	184692670	-2.07736	0.060168	3.40154e-33
cg08677627	chr6	87574436	2.59042	0.0750285	3.40276e-33
cg04501943	chr12	110766395	-2.13319	0.0617858	3.4035e-33
cg14200834	chr19	4278058	2.10381	0.0609348	3.40376e-33
cg26076280	chr22	38489703	-2.26653	0.0656488	3.40556e-33
cg06438577	chr14	105330376	-2.78817	0.080758	3.40602e-33
cg12378001	chr7	24778794	-2.50854	0.0726594	3.40728e-33
cg22073332	chr4	71201418	-2.1389	0.0619534	3.4084e-33
cg08403017	chr5	54387179	-2.5847	0.0748661	3.40886e-33
cg26047127	chr11	117872799	-2.07732	0.0601704	3.41022e-33
cg23206565	chr11	111681989	-2.66981	0.0773325	3.41085e-33
cg17719099	chr6	156925761	-2.0322	0.0588639	3.41127e-33
cg05825596	chr2	62529270	-3.26347	0.0945284	3.4115e-33
cg25041035	chr9	137113587	2.33396	0.0676048	3.4118e-33
cg04114386	chr4	42483466	-2.94421	0.0852818	3.41309e-33
cg26835775	chr3	170753521	-3.17298	0.0919086	3.41351e-33
cg18090197	chr7	100171979	2.37286	0.0687328	3.41473e-33
cg20795023	chr7	150716476	2.90063	0.0840206	3.41488e-33
cg15252358	chr6	170457584	-2.20676	0.063922	3.41519e-33
cg05688616	chr2	237413631	-2.39161	0.0692765	3.41557e-33
cg11176595	chr4	40231029	2.89408	0.0838316	3.41605e-33
cg05591084	chr22	33278260	-2.01453	0.0583546	3.41709e-33
cg26955383	chr10	103458903	2.76664	0.0801409	3.41735e-33
cg07986187	chr10	12181614	2.91537	0.0844504	3.41973e-33
cg22951628	chr7	74226775	2.18876	0.0634028	3.42012e-33
cg17120616	chr10	30396488	2.57876	0.0747007	3.42176e-33
cg23523668	chr11	65427518	-2.49407	0.0722478	3.4224e-33
cg27632964	chr15	79595896	3.29874	0.0955587	3.42455e-33
cg06667640	chr22	22914145	2.4554	0.0711288	3.42462e-33
cg06315606	chr7	87935497	-2.50225	0.0724862	3.42549e-33
cg07681806	chr15	70628455	2.35706	0.0682808	3.42619e-33
cg26261298	chr6	143942298	3.109	0.0900637	3.42681e-33
cg17132148	chr20	63877943	2.71023	0.0785137	3.43006e-33
cg22273285	chr17	48605758	-2.51364	0.0728186	3.43027e-33
cg03950441	chr14	89617236	2.99511	0.0867667	3.43057e-33
cg25150026	chr4	81505898	3.04678	0.0882649	3.43261e-33
cg02872054	chr14	68928517	3.83347	0.111056	3.43396e-33
cg07538199	chr17	43412929	-2.47758	0.0717765	3.43543e-33
cg13801402	chr1	113887343	3.09762	0.0897417	3.43879e-33
cg12354480	chr15	99029556	-2.43721	0.0706089	3.43902e-33
cg23501962	chr11	35418705	2.25943	0.0654588	3.43951e-33
cg04436383	chr4	86849204	-3.83276	0.111041	3.44015e-33
cg11744021	chr6	151021770	-3.13406	0.0907983	3.44022e-33
cg04393788	chr2	112721347	2.19414	0.0635676	3.44061e-33
cg09505746	chr10	13949794	-2.64384	0.0765963	3.4409e-33
cg03383484	chr16	69189868	-2.48271	0.0719282	3.44093e-33
cg09507442	chr12	75721423	-2.63537	0.0763516	3.44247e-33
cg11691825	chr1	178061121	-2.82972	0.0819824	3.44264e-33
cg14805839	chr17	45405967	-2.62017	0.0759126	3.44501e-33
cg16694973	chr6	45835910	2.26938	0.0657497	3.44543e-33
cg00161225	chr17	3911491	3.37473	0.0977764	3.44873e-33
cg20957370	chr5	153959328	-2.39463	0.0693801	3.44891e-33
cg24774346	chr5	62206475	-3.50311	0.101498	3.45076e-33
cg27322479	chr6	140002283	-2.51389	0.0728367	3.45141e-33
cg01037523	chr3	187360928	-3.05101	0.0883992	3.45165e-33
cg17796813	chr3	196499201	-2.30004	0.066641	3.45242e-33
cg10732871	chr19	1102676	-2.81981	0.0817018	3.45436e-33
cg08780852	chr8	96387628	-2.29232	0.0664184	3.45451e-33
cg03058725	chr1	202968484	3.41908	0.0990657	3.4548e-33
cg03722970	chr5	40507175	3.68305	0.106716	3.45716e-33
cg09378694	chr16	85761949	2.46881	0.0715343	3.45904e-33
cg24904145	chr7	100584452	2.399	0.0695116	3.45954e-33
cg10108828	chr22	42644679	-3.49326	0.101219	3.46039e-33
cg06544693	chr16	85607676	3.33898	0.096749	3.46135e-33
cg01320114	chr22	21068815	-2.50882	0.0726951	3.4621e-33
cg24961095	chr1	234517266	3.35174	0.0971196	3.46216e-33
cg07297039	chr15	74175285	-3.23761	0.0938128	3.4629e-33
cg06479024	chr14	71212601	-2.6643	0.0772009	3.46342e-33
cg02402217	chr15	69043796	2.37498	0.0688175	3.46343e-33
cg10226149	chr12	75642429	-2.61178	0.0756802	3.46537e-33
cg12682133	chr10	69220311	-2.1292	0.0616974	3.46675e-33
cg21800327	chr1	2247919	-2.18568	0.0633344	3.46782e-33
cg10871096	chr2	196233199	-4.42568	0.128244	3.46894e-33
cg09782903	chr7	151048593	-2.0239	0.058647	3.46926e-33
cg00514407	chr2	224039909	2.83184	0.0820597	3.47036e-33
cg27418470	chr9	124282048	2.66593	0.077252	3.47044e-33
cg22413509	chr2	44553662	-2.43482	0.070555	3.47078e-33
cg24328772	chr5	147554810	-3.83266	0.111062	3.47236e-33
cg08408731	chr12	121039889	-2.25653	0.0653912	3.47607e-33
cg05970116	chr10	73591318	2.55169	0.0739456	3.47849e-33
cg21982941	chr17	14310130	-2.54472	0.0737442	3.4798e-33
cg02335251	chr2	66574267	3.37974	0.0979429	3.48015e-33
cg12326558	chr14	95623126	3.20317	0.0928264	3.48068e-33
cg04556770	chr8	19141613	-3.93457	0.114023	3.48158e-33
cg17303163	chr17	40596413	3.44403	0.0998072	3.48213e-33
cg13193050	chr22	39703972	-2.6595	0.0770725	3.48349e-33
cg10405384	chr7	33072549	-3.88971	0.112727	3.48786e-33
cg26712428	chr10	103459014	3.02818	0.0877595	3.48793e-33
cg18789929	chr11	58964032	-3.92304	0.113693	3.48803e-33
cg08692970	chr12	21613999	2.07951	0.0602672	3.49031e-33
cg17464820	chr11	116967701	2.23232	0.0646972	3.49369e-33
cg16175423	chr2	127618661	-2.20947	0.0640355	3.49457e-33
cg26472673	chr17	28057291	4.011	0.116248	3.49513e-33
cg24828208	chr2	241561069	-2.50963	0.0727374	3.49972e-33
cg14306688	chr8	11765851	-2.27221	0.0658563	3.50023e-33
cg10011999	chr8	6718360	2.29385	0.0664843	3.50172e-33
cg15135803	chr1	12519698	-2.84675	0.0825094	3.50206e-33
cg17809377	chr5	176899618	3.10225	0.0899163	3.5045e-33
cg18174005	chr19	17406953	2.8307	0.0820458	3.50453e-33
cg02486558	chr2	232988300	-3.25343	0.0942985	3.50496e-33
cg21466604	chr17	50215620	-2.90068	0.0840755	3.50685e-33
cg12965540	chr5	126975582	2.09715	0.0607853	3.50715e-33
cg24016574	chr17	77034796	-2.32636	0.0674295	3.50833e-33
cg01450807	chr13	73141569	-2.95665	0.0856984	3.50842e-33
cg05701551	chr1	170494759	2.98993	0.0866634	3.50887e-33
cg15895925	chr1	33345258	-2.53096	0.0733605	3.50961e-33
cg23632237	chr20	31972680	-2.05527	0.0595727	3.51017e-33
cg02797539	chr17	74744385	2.30722	0.066877	3.5132e-33
cg17492574	chr6	159067599	3.62432	0.105055	3.51462e-33
cg14644846	chr3	128355023	-2.14707	0.0622355	3.51462e-33
cg12535934	chr1	86811770	-2.70214	0.0783249	3.51483e-33
cg01219426	chr11	96123494	2.04201	0.0591903	3.5153e-33
cg05450336	chr10	683976	-2.75599	0.0798868	3.51666e-33
cg13800491	chr13	28477555	-2.31708	0.0671646	3.51746e-33
cg05161346	chr11	10502725	3.77215	0.109343	3.51847e-33
cg09798078	chr6	26103168	-2.45731	0.0712316	3.52172e-33
cg05879376	chr6	154357009	2.73274	0.0792158	3.52175e-33
cg10456050	chr1	110539220	-2.2937	0.0664897	3.52312e-33
cg14025592	chr20	25507923	-2.62503	0.0760942	3.52336e-33
cg21527346	chr13	77478870	-2.77655	0.0804866	3.52343e-33
cg17356707	chr7	91628964	-3.61245	0.104718	3.52427e-33
cg13893799	chr9	78396814	-2.69187	0.0780327	3.52504e-33
cg03241909	chr11	65184563	-2.02937	0.0588282	3.52551e-33
cg02290834	chr12	51863477	3.69597	0.107141	3.52687e-33
cg17762387	chr6	139778981	-2.89732	0.0839896	3.52721e-33
cg18813778	chr3	19074838	-3.02209	0.0876069	3.52817e-33
cg27439446	chr1	8352648	-2.30756	0.066894	3.52882e-33
cg21556223	chr6	3356770	-2.34952	0.0681112	3.53086e-33
cg27095621	chr1	8986089	-2.6728	0.077484	3.53322e-33
cg03677635	chr17	2580921	-2.3159	0.0671405	3.53917e-33
cg04395613	chr10	93580981	-2.36042	0.0684318	3.54086e-33
cg01775245	chr8	6594589	-4.00449	0.116096	3.54158e-33
cg04182226	chr6	32046523	-2.26336	0.0656187	3.54242e-33
cg01924292	chr12	1706168	3.14359	0.091138	3.54261e-33
cg11560155	chr2	9145705	2.10741	0.0610977	3.54337e-33
cg15683497	chr1	1291549	-3.2734	0.0949026	3.54427e-33
cg26276419	chr16	84340293	2.89717	0.0839952	3.54491e-33
cg11646759	chr1	28129091	-2.20526	0.0639364	3.54785e-33
cg00965795	chr2	27734976	-2.73145	0.0791928	3.54916e-33
cg18334288	chr10	392377	-2.07517	0.0601657	3.5498e-33
cg23810114	chr2	112538358	-2.10214	0.060948	3.55067e-33
cg26025442	chr10	95268754	-2.23893	0.0649143	3.55151e-33
cg14678667	chr15	100212344	-3.08694	0.0895016	3.55223e-33
cg11786870	chr1	203607353	2.43847	0.0707	3.55224e-33
cg25525379	chr15	40258272	-2.17601	0.0630911	3.5544e-33
cg25928062	chr17	78323449	-2.15208	0.0623978	3.55521e-33
cg18798446	chr12	103469002	-2.61421	0.0757978	3.55702e-33
cg19005210	chr6	41201222	3.00315	0.0870753	3.55766e-33
cg24189696	chr19	10475190	2.31008	0.0669827	3.564e-33
cg20629254	chr8	80579670	-2.82345	0.0818684	3.56422e-33
cg06654568	chr2	54310380	-2.75514	0.0798878	3.5644e-33
cg14623380	chr4	54637343	-3.22255	0.0934417	3.56535e-33
cg25948445	chr5	154761241	2.90512	0.084239	3.56815e-33
cg12673213	chr9	97627810	-2.80867	0.081443	3.56987e-33
cg03946339	chr5	55305635	2.81891	0.081741	3.57147e-33
cg10616224	chr13	49062633	3.56707	0.103436	3.57231e-33
cg06638427	chr17	77405071	3.49535	0.101357	3.57358e-33
cg22720822	chr1	86788294	3.35475	0.0972804	3.57369e-33
cg21676566	chr14	69469040	3.77797	0.109557	3.5797e-33
cg13195529	chr11	834466	-2.88199	0.0835765	3.58308e-33
cg04343868	chr10	11445097	-2.06663	0.0599315	3.5834e-33
cg24262870	chr10	7494538	-2.60612	0.0755779	3.58613e-33
cg19871173	chr1	229862095	-2.98068	0.0864405	3.58653e-33
cg00965578	chr22	36164753	2.55108	0.0739822	3.58717e-33
cg00524205	chr1	181503446	-2.64879	0.0768159	3.58741e-33
cg04963697	chr16	3520555	-2.13821	0.0620094	3.58813e-33
cg03577157	chr5	81420444	2.59717	0.07532	3.58933e-33
cg07832951	chr11	119170120	-2.06296	0.0598279	3.59054e-33
cg10710052	chr14	22477478	-2.85987	0.0829397	3.59169e-33
cg18739166	chr3	3825068	-2.17653	0.0631227	3.59339e-33
cg07105632	chr9	92712135	2.73106	0.0792056	3.59452e-33
cg12480074	chr5	74127647	2.63727	0.076486	3.59535e-33
cg14837955	chr2	102186975	-2.04297	0.0592503	3.59546e-33
cg14656093	chr1	24906426	-2.62075	0.0760074	3.59633e-33
cg19295068	chr19	47702862	3.20837	0.09305	3.59697e-33
cg25762706	chr8	27258350	-2.28176	0.0661763	3.59725e-33
cg00623756	chr16	76639854	-2.37619	0.0689167	3.60092e-33
cg14840561	chr12	120980938	-2.72938	0.0791604	3.60098e-33
cg24392939	chr3	97872414	-2.749	0.0797296	3.60168e-33
cg09093955	chr19	7357636	-2.23131	0.0647152	3.60178e-33
cg27236490	chr11	59213029	4.00301	0.116101	3.60351e-33
cg07389958	chr20	60482815	-2.92371	0.084798	3.60391e-33
cg20146423	chr6	39173305	3.93789	0.114213	3.60397e-33
cg20599118	chr8	17648954	-2.41308	0.0699883	3.6047e-33
cg15262865	chr5	179767912	3.43481	0.0996229	3.60534e-33
cg06342063	chr1	9339332	-2.45498	0.0712045	3.60693e-33
cg09509305	chr3	52201260	3.59983	0.104411	3.60811e-33
cg06522206	chr12	117213494	-3.46007	0.100357	3.60837e-33
cg00474549	chr3	187989586	-2.38978	0.0693144	3.60858e-33
cg07908868	chr1	208117551	-2.07821	0.0602777	3.60932e-33
cg11266986	chr6	26165442	2.01456	0.0584328	3.61232e-33
cg14220777	chr1	19735836	-2.8593	0.0829361	3.61505e-33
cg23073974	chr2	7899859	2.79715	0.0811335	3.61508e-33
cg06330042	chr9	86406089	-3.07058	0.0890653	3.61657e-33
cg26396370	chr2	10054625	2.42259	0.0702699	3.61689e-33
cg05449646	chr12	123141420	-2.52961	0.0733746	3.61819e-33
cg24869113	chr16	65126177	3.39724	0.0985418	3.61887e-33
cg09997717	chr10	30427309	2.8078	0.0814444	3.61902e-33
cg27143204	chr5	55234547	-3.04489	0.0883222	3.6201e-33
cg00589251	chr3	132317538	2.21184	0.064159	3.62223e-33
cg26133164	chr7	51476454	-3.08559	0.0895041	3.62256e-33
cg07833260	chr10	68594586	-2.41378	0.0700169	3.62281e-33
cg09764233	chr10	73243869	2.78551	0.0808001	3.62318e-33
cg16999170	chr21	29130476	-2.73782	0.0794181	3.62575e-33
cg05498188	chr6	63537523	-2.7277	0.0791247	3.62641e-33
cg09028166	chr5	150511831	-3.30253	0.0958006	3.6284e-33
cg25137403	chr2	176157444	3.75083	0.108805	3.62859e-33
cg17352023	chr12	111217306	2.19993	0.0638162	3.62864e-33
cg09610558	chr16	87068507	-2.98536	0.0866003	3.62877e-33
cg04554884	chr3	11757392	-2.71885	0.0788695	3.62914e-33
cg17184606	chr4	167100243	-3.60763	0.104652	3.62998e-33
cg03270395	chr6	111567417	2.87959	0.0835343	3.63243e-33
cg01462418	chr11	45869573	-2.48963	0.0722225	3.63391e-33
cg03662967	chr13	29758935	4.31046	0.125044	3.63467e-33
cg07972565	chr2	71711260	-2.87102	0.0832875	3.63606e-33
cg07917269	chr15	74129243	2.04208	0.0592406	3.63707e-33
cg19315397	chr16	84815040	-3.7836	0.109763	3.63857e-33
cg04077017	chr2	25894605	-2.23268	0.0647709	3.63947e-33
cg23560704	chr1	87392471	-3.14403	0.0912103	3.6405e-33
cg09627841	chr10	71435403	-2.39452	0.069468	3.64423e-33
cg07388563	chr2	65018205	4.41277	0.12802	3.6443e-33
cg26488183	chr15	74902764	3.48764	0.101183	3.64678e-33
cg16776981	chr17	81461116	2.78288	0.0807364	3.64713e-33
cg26973152	chr20	23246063	2.30487	0.0668703	3.65098e-33
cg10812016	chr7	155592578	-2.86611	0.0831543	3.65291e-33
cg05957717	chr1	109996649	2.40799	0.0698631	3.6534e-33
cg19378312	chr19	10261889	2.17131	0.0629966	3.65456e-33
cg14210077	chr1	3746400	-2.59637	0.0753295	3.65525e-33
cg16819999	chr3	183540923	5.29875	0.153735	3.65602e-33
cg26278699	chr2	237414329	-2.10813	0.0611646	3.65664e-33
cg14248220	chr1	160990070	3.26675	0.0947806	3.65691e-33
cg12604435	chr1	153681083	-2.32344	0.067412	3.65747e-33
cg18789979	chr1	200107110	-3.21998	0.093424	3.65782e-33
cg13674773	chr8	68786808	-2.17269	0.0630381	3.65788e-33
cg10107783	chr11	121603488	-2.6459	0.0767681	3.65844e-33
cg22681148	chr6	42692834	-2.56037	0.0742868	3.65899e-33
cg05876984	chr14	35403364	-2.13202	0.0618586	3.65919e-33
cg27308871	chr16	2387307	-2.33789	0.0678324	3.66016e-33
cg26876647	chr1	155321554	-2.99085	0.0867774	3.66023e-33
cg26195691	chr18	76757100	-2.22369	0.0645191	3.66079e-33
cg16777031	chr1	95510155	-2.0701	0.060063	3.66126e-33
cg17633724	chr1	28193836	-2.17198	0.063019	3.66129e-33
cg21173239	chr12	96193165	-2.85787	0.0829202	3.66198e-33
cg24461304	chr12	114666655	3.78499	0.109821	3.66271e-33
cg16858415	chr11	117096632	2.2519	0.0653386	3.66309e-33
cg07694984	chr7	137936263	3.17575	0.0921453	3.66545e-33
cg05336855	chr19	34503882	-2.40936	0.0699096	3.66846e-33
cg16054240	chr7	30453968	-3.34103	0.0969434	3.66937e-33
cg25938530	chr3	52778351	2.71588	0.0788046	3.67016e-33
cg10841463	chr14	55118952	-2.86998	0.0832762	3.67078e-33
cg15928132	chr4	26490756	-2.66211	0.0772448	3.67107e-33
cg09858431	chr8	143350153	2.75183	0.0798488	3.67214e-33
cg01661284	chr14	77375764	2.10086	0.0609609	3.67464e-33
cg05729015	chr10	10093262	-2.47028	0.0716818	3.67775e-33
cg10729236	chr14	55702614	-2.13988	0.0620944	3.67787e-33
cg00655552	chr4	181941217	3.1255	0.0906947	3.67796e-33
cg11475788	chr11	790761	-2.12078	0.0615406	3.679e-33
cg13786171	chr19	31149736	-2.29391	0.0665647	3.67979e-33
cg03865600	chr11	7605550	-2.46105	0.0714148	3.67982e-33
cg11293275	chr5	132208284	2.26975	0.0658639	3.6807e-33
cg11551216	chr12	114687814	3.73469	0.108375	3.68253e-33
cg00838269	chr11	87030886	3.11784	0.0904757	3.68337e-33
cg18447815	chr12	27705760	-2.02798	0.0588498	3.68454e-33
cg26382799	chr17	39097256	3.80208	0.110333	3.68562e-33
cg15674899	chr5	151238516	-2.83889	0.0823827	3.68669e-33
cg25247409	chr8	142250863	-4.58611	0.133089	3.68999e-33
cg07014495	chr8	126493006	-2.21902	0.0643982	3.69557e-33
cg08138956	chr20	38836257	-2.01138	0.0583725	3.69619e-33
cg25823002	chr15	62066808	2.19981	0.0638409	3.69638e-33
cg10078683	chr7	927496	-2.44132	0.0708502	3.69689e-33
cg01571760	chr11	9951998	-2.91841	0.0846963	3.69781e-33
cg16347507	chr19	41528359	3.44894	0.100093	3.6979e-33
cg08556541	chr2	54634426	-2.44873	0.0710662	3.69899e-33
cg23415160	chr15	64024533	3.09295	0.0897636	3.70083e-33
cg13948772	chr1	86754761	-2.16509	0.0628357	3.70205e-33
cg17163538	chr9	111037358	-3.084	0.0895047	3.70227e-33
cg25736663	chr1	234215129	-2.77079	0.0804145	3.70248e-33
cg17205120	chr10	70671376	3.92902	0.11403	3.70374e-33
cg03757240	chr21	44478639	2.14982	0.062394	3.70562e-33
cg10044458	chr1	92934908	-3.86781	0.112255	3.70607e-33
cg08529295	chr1	244969480	-2.82184	0.0818997	3.70928e-33
cg09883971	chr16	49331037	3.67063	0.106535	3.70976e-33
cg06085743	chr1	1309634	-2.53884	0.0736883	3.71378e-33
cg08286700	chr2	30955917	2.61568	0.0759185	3.71388e-33
cg01524060	chr4	15428171	-3.11732	0.0904787	3.71433e-33
cg22152082	chr15	65303660	-2.42744	0.0704551	3.71442e-33
cg25349738	chr20	5895922	3.07298	0.089194	3.7183e-33
cg03203801	chr22	46773830	2.24097	0.065045	3.7191e-33
cg27244186	chr7	73626847	-2.954	0.0857417	3.72038e-33
cg08481674	chr5	7250879	3.76319	0.109229	3.72085e-33
cg25687360	chr6	169640045	-2.10581	0.0611233	3.72279e-33
cg02345321	chr8	38740098	-2.40368	0.0697704	3.72526e-33
cg05201300	chr5	173016737	-2.46343	0.0715064	3.72884e-33
cg25577212	chr7	24700890	-2.08725	0.0605872	3.72933e-33
cg24151975	chr6	21115442	-2.5451	0.073878	3.73064e-33
cg20732787	chr19	3191213	2.85632	0.0829121	3.73082e-33
cg02076719	chr3	15255832	-2.1541	0.0625289	3.73211e-33
cg00283046	chr19	3942225	-2.10663	0.0611519	3.73482e-33
cg02080542	chr5	87020343	-2.74049	0.0795534	3.73794e-33
cg16216349	chr4	184395595	3.51835	0.102134	3.73803e-33
cg07151737	chr13	40563227	3.76972	0.109431	3.73847e-33
cg02656222	chr10	102101426	2.49636	0.072467	3.7386e-33
cg21903876	chr1	167196982	-2.45222	0.0711872	3.74262e-33
cg17800428	chr11	45171789	2.47767	0.0719265	3.74359e-33
cg05635014	chr8	143544621	2.73392	0.0793662	3.7451e-33
cg00387090	chr1	201646273	2.76218	0.0801868	3.7452e-33
cg00066854	chr10	112227618	2.74645	0.079732	3.74881e-33
cg16756589	chr7	28643331	-3.60429	0.104636	3.74912e-33
cg17495555	chr3	141324146	3.23034	0.0937802	3.7499e-33
cg00346205	chr1	213996501	-2.83078	0.0821816	3.75177e-33
cg00935328	chr4	158170742	3.78822	0.109978	3.75283e-33
cg23290313	chr1	43822292	-3.62791	0.105325	3.75432e-33
cg04126608	chr18	74204066	-2.06853	0.0600538	3.75551e-33
cg01994919	chr19	18060831	-2.43701	0.0707522	3.75705e-33
cg16511462	chr6	88539463	-2.12704	0.061754	3.75932e-33
cg17205209	chr2	83666136	-3.21827	0.0934367	3.76146e-33
cg15788910	chr3	150226310	-2.35889	0.0684866	3.76265e-33
cg01809361	chr2	28600379	3.9319	0.114157	3.76362e-33
cg05287480	chr7	27136508	-3.32206	0.096452	3.76451e-33
cg24317827	chr1	44640732	-2.29157	0.0665336	3.766e-33
cg23702727	chr17	75646527	2.08751	0.0606092	3.76661e-33
cg00253971	chr19	4038853	-2.18023	0.0633011	3.76665e-33
cg18377014	chr7	1055959	2.12989	0.0618396	3.76692e-33
cg27617913	chr1	51725921	-2.30389	0.0668924	3.76879e-33
cg24691042	chr5	172281973	-2.6479	0.0768819	3.7717e-33
cg05490745	chr4	40812554	3.29619	0.0957057	3.77257e-33
cg02884773	chr4	145525119	-2.46084	0.0714519	3.77417e-33
cg11399967	chr2	156330717	2.64439	0.0767821	3.77574e-33
cg01425393	chr12	39067978	3.34138	0.097021	3.7775e-33
cg01579884	chr7	36964785	2.21311	0.0642606	3.77812e-33
cg22585954	chr5	113474646	2.92319	0.0848788	3.77825e-33
cg17378940	chr2	54360424	-2.99755	0.0870378	3.77829e-33
cg01484075	chr2	120913058	-2.23445	0.0648804	3.77867e-33
cg25092052	chr10	72254824	-2.93496	0.0852207	3.7789e-33
cg20261454	chr2	146879267	-3.92149	0.113866	3.77932e-33
cg14734721	chr10	30488714	2.71801	0.0789226	3.78144e-33
cg04494503	chr5	110000299	2.83715	0.0823847	3.78623e-33
cg03785868	chr9	109014429	-2.34572	0.0681155	3.78849e-33
cg17908865	chr1	203537029	3.0678	0.0890841	3.78974e-33
cg06113001	chr12	54608396	-2.97122	0.0862797	3.78984e-33
cg01585794	chr8	27489855	-4.47293	0.129889	3.79202e-33
cg12106833	chr20	41330003	-2.59306	0.0752997	3.79283e-33
cg14610335	chr9	114250371	-2.64927	0.0769323	3.79319e-33
cg15894642	chr11	121650586	-2.42672	0.0704699	3.79358e-33
cg09579341	chr9	126335107	-2.96305	0.0860447	3.79412e-33
cg17037399	chr12	57131293	-2.16029	0.0627341	3.79624e-33
cg02526950	chr7	116688035	-3.292	0.0955985	3.79637e-33
cg23920916	chr7	229600	-2.97961	0.0865274	3.79726e-33
cg09554103	chr9	115605405	-2.32347	0.0674741	3.79982e-33
cg27511181	chr17	80711424	2.73873	0.0795337	3.80045e-33
cg12836863	chr13	32314886	3.81475	0.110782	3.8011e-33
cg08574044	chr5	142982264	-3.32819	0.0966527	3.80202e-33
cg20287514	chr1	25543346	-2.88706	0.0838425	3.80268e-33
cg11532431	chr7	27130055	-5.03247	0.146147	3.8029e-33
cg12624544	chr19	45154748	-2.16599	0.0629022	3.80342e-33
cg12673280	chr20	36500233	-3.30913	0.0961024	3.80713e-33
cg23233807	chr6	47440862	-3.57542	0.103838	3.80988e-33
cg05443526	chr1	235859156	2.70646	0.0786016	3.81068e-33
cg16131748	chr13	99307352	2.63844	0.0766271	3.81279e-33
cg13080927	chr7	151208044	-2.13061	0.0618787	3.81357e-33
cg04291842	chr10	129968895	2.65414	0.0770841	3.81478e-33
cg06534542	chr22	50685314	-3.93138	0.114179	3.81519e-33
cg17601191	chr13	30690627	-4.29447	0.124725	3.81584e-33
cg16872071	chr9	133121768	3.06965	0.0891531	3.81717e-33
cg08295865	chr5	1790830	-2.51694	0.0731016	3.81959e-33
cg11613741	chr6	127459207	-3.45825	0.100443	3.82211e-33
cg11681681	chr7	55140403	-3.18491	0.0925043	3.82363e-33
cg10196751	chr1	175217847	-3.2369	0.0940146	3.82382e-33
cg02287007	chr6	166463550	3.77953	0.109775	3.82418e-33
cg15085633	chr6	158017040	-2.11763	0.061506	3.82454e-33
cg12204897	chr9	128724474	3.15639	0.0916773	3.82594e-33
cg17095179	chr1	9909366	2.33845	0.067922	3.82995e-33
cg22146606	chr8	48619780	-2.235	0.0649184	3.83273e-33
cg12764170	chr2	102437250	-2.25355	0.0654588	3.83709e-33
cg21378273	chr6	44452445	-3.04292	0.0883902	3.84127e-33
cg25496760	chr16	10957794	2.04181	0.0593101	3.84154e-33
cg05082708	chr4	4763572	3.10102	0.0900811	3.84722e-33
cg27527887	chr10	53326556	3.81507	0.110824	3.8482e-33
cg07906432	chr1	63987368	-2.62266	0.076186	3.84884e-33
cg00866870	chr7	107938805	-4.38069	0.127257	3.85156e-33
cg26410133	chr1	114509213	-2.56492	0.0745102	3.85182e-33
cg05344583	chr17	57285454	3.36698	0.0978098	3.85221e-33
cg00516678	chr7	30911198	-2.00665	0.0582927	3.85255e-33
cg00887049	chr19	39995908	-2.70249	0.0785069	3.85276e-33
cg04586395	chr5	132181184	-2.21932	0.0644709	3.85281e-33
cg05912181	chr7	28986918	2.05187	0.0596069	3.85368e-33
cg10399333	chr2	64866895	-2.48338	0.0721442	3.8578e-33
cg03105604	chr16	82641565	2.83975	0.0824968	3.85784e-33
cg19416462	chr6	14533299	-2.89254	0.0840309	3.85839e-33
cg16698913	chr5	175116101	-2.36243	0.0686309	3.85928e-33
cg16743273	chr19	2076834	2.83517	0.0823647	3.85952e-33
cg02523356	chr1	19402191	-2.61953	0.0761012	3.86168e-33
cg02396982	chr16	15702187	-2.21684	0.064404	3.86567e-33
cg09064352	chr10	99654893	3.36898	0.0978764	3.86605e-33
cg23520084	chr1	244362192	-2.99737	0.0870812	3.86781e-33
cg19113081	chr11	114678150	-2.16726	0.0629648	3.86867e-33
cg06297736	chr1	31614463	-2.04531	0.059422	3.86949e-33
cg14476479	chr8	144502826	-2.56593	0.0745477	3.86963e-33
cg01705981	chr20	24116804	-2.99268	0.0869463	3.87035e-33
cg09651708	chr5	98341211	-2.09615	0.0609015	3.87612e-33
cg11575996	chr19	33259857	2.62817	0.0763592	3.87687e-33
cg06540311	chr4	25845165	3.18253	0.0924663	3.87793e-33
cg02156591	chr3	130761423	2.12641	0.0617819	3.87868e-33
cg19110684	chr5	157109944	3.50013	0.101695	3.87889e-33
cg25799458	chr3	9678276	-2.30428	0.0669499	3.87901e-33
cg05359453	chr9	70470593	-2.51077	0.0729511	3.88327e-33
cg05207583	chr7	55100151	-2.29307	0.0666263	3.88446e-33
cg13776815	chr10	73770960	2.93796	0.0853643	3.88523e-33
cg01792616	chr16	4239561	-2.14538	0.0623359	3.88653e-33
cg24178686	chr2	112700806	2.99878	0.0871326	3.88733e-33
cg25806353	chr1	9878301	-2.36087	0.0685981	3.88901e-33
cg00968322	chr4	83350494	2.84689	0.0827205	3.88935e-33
cg05430021	chr8	122098082	-2.66292	0.0773752	3.89029e-33
cg01920963	chr1	8127318	2.90891	0.0845235	3.89152e-33
cg21368566	chr2	235660269	-2.87184	0.0834471	3.89292e-33
cg19729188	chr1	85260248	-3.76287	0.109338	3.89369e-33
cg13801569	chr20	43959562	3.11852	0.0906155	3.89378e-33
cg27374486	chr21	34909691	2.8596	0.0830928	3.89554e-33
cg13232468	chr3	42544967	-2.30472	0.0669721	3.90222e-33
cg17845732	chr19	35639419	-2.60441	0.0756822	3.90544e-33
cg09753899	chr8	29110388	-2.31006	0.0671289	3.90578e-33
cg02067022	chr6	73085673	-2.5581	0.0743371	3.90655e-33
cg02470008	chr7	2608709	4.33491	0.125972	3.90897e-33
cg13246468	chr1	30732782	2.15745	0.0626955	3.90967e-33
cg19201767	chr8	61735194	2.85746	0.0830395	3.91305e-33
cg03470939	chr1	19342665	-3.15266	0.0916184	3.91355e-33
cg19237798	chr13	48265320	2.32062	0.0674389	3.91359e-33
cg19686089	chr2	18413824	-3.6057	0.104785	3.91434e-33
cg02444464	chr14	34060881	3.29354	0.0957142	3.91623e-33
cg13127214	chr1	230150173	3.60615	0.1048	3.91776e-33
cg01403655	chr13	43128804	-2.40413	0.0698681	3.91917e-33
cg27087377	chr22	26479597	2.82121	0.08199	3.92078e-33
cg19033073	chr11	64379304	-3.15292	0.0916304	3.92125e-33
cg20108327	chr8	17677003	-2.61806	0.0760869	3.92239e-33
cg10321486	chr1	184611527	-2.01615	0.0585945	3.92402e-33
cg09981432	chr2	117856802	-2.78845	0.0810406	3.92618e-33
cg11564211	chr4	135277281	-2.73579	0.0795101	3.92644e-33
cg07846697	chr10	73912215	2.30165	0.0668945	3.93051e-33
cg05183701	chr1	13662005	-2.11291	0.0614096	3.93216e-33
cg12530222	chr11	1867948	-2.07332	0.0602591	3.93255e-33
cg15991817	chr6	33590152	-2.1755	0.0632292	3.93363e-33
cg20017382	chr3	65979394	-3.73613	0.108588	3.93385e-33
cg05492387	chr4	98377779	-2.99915	0.0871684	3.93458e-33
cg24347498	chr1	160486669	-2.79092	0.0811178	3.93731e-33
cg03064456	chr20	51927023	2.78433	0.0809267	3.93838e-33
cg04770195	chr16	53080659	-3.83227	0.111386	3.93861e-33
cg15943603	chr8	116037838	-2.72589	0.0792298	3.94172e-33
cg03956320	chr1	44863033	-3.05439	0.0887781	3.942e-33
cg00015798	chr3	157290935	-2.61748	0.0760793	3.94267e-33
cg06827015	chr3	184491624	-2.41296	0.0701349	3.94289e-33
cg17825438	chr3	155738015	3.34793	0.0973109	3.94355e-33
cg26475909	chr9	91159744	-3.04932	0.0886321	3.94463e-33
cg18380742	chr1	61208694	-2.43201	0.0706894	3.9448e-33
cg26343990	chr7	31029964	-2.76357	0.080327	3.94559e-33
cg25461644	chr10	87948831	-2.60486	0.0757141	3.94615e-33
cg23310774	chr16	69094395	-2.58513	0.0751422	3.94975e-33
cg09584899	chr16	67872512	2.91764	0.084809	3.95319e-33
cg11744031	chr7	66958670	-2.1453	0.0623597	3.9553e-33
cg00843217	chr10	95859348	-2.49436	0.0725062	3.95536e-33
cg15933669	chr17	73766471	-2.24725	0.0653233	3.95546e-33
cg01358067	chr22	28823114	2.39916	0.0697409	3.96036e-33
cg07046426	chr2	236715260	3.51425	0.102156	3.9604e-33
cg13854193	chr11	116852679	3.29259	0.0957123	3.96079e-33
cg08509991	chr10	104085962	-2.31672	0.0673452	3.96203e-33
cg09379737	chr16	918162	-2.29648	0.0667572	3.96286e-33
cg24857465	chr8	11877312	-2.23301	0.0649133	3.96561e-33
cg15939759	chr17	40542361	-4.31283	0.125374	3.96659e-33
cg01895374	chr17	66540836	-2.8948	0.0841543	3.97138e-33
cg19169003	chr10	113628075	-2.82377	0.0820896	3.97177e-33
cg04604708	chr7	137953307	-2.61064	0.0758943	3.97269e-33
cg26342834	chr8	27395185	2.74989	0.079943	3.97408e-33
cg20522398	chr7	17276527	-3.20055	0.0930456	3.97634e-33
cg17643115	chr2	69306226	-2.79233	0.0811779	3.97644e-33
cg20611109	chr16	87959716	4.27763	0.124359	3.97694e-33
cg02661728	chr7	16978702	-3.15526	0.0917321	3.98212e-33
cg03184588	chr12	31327366	-2.29103	0.0666072	3.98355e-33
cg21615999	chr3	69787064	-2.49107	0.0724229	3.98363e-33
cg18181229	chr1	164576462	-3.90872	0.11364	3.98615e-33
cg24498636	chr6	33320595	-3.57104	0.103823	3.98663e-33
cg27155939	chr15	40054962	2.02811	0.0589646	3.98768e-33
cg23104436	chr11	15817201	-3.14301	0.0913792	3.98831e-33
cg15651897	chr7	106029854	-2.12254	0.0617105	3.9889e-33
cg14334587	chr17	78258272	2.34319	0.0681261	3.98998e-33
cg20260751	chr17	53354215	-3.22806	0.0938533	3.9907e-33
cg05507805	chr1	15384493	3.09869	0.0900933	3.99316e-33
cg04163847	chr1	59156922	-2.9364	0.0853758	3.99485e-33
cg09419063	chr22	40652209	-2.85919	0.0831311	3.99522e-33
cg15866669	chr3	122322462	3.93575	0.114433	3.99619e-33
cg24883265	chr1	5857785	-2.72734	0.0792982	3.99685e-33
cg02647628	chr7	114413933	-2.50891	0.0729476	3.99715e-33
cg22807732	chr12	97306380	3.39957	0.0988446	3.99838e-33
cg05104901	chr8	37711670	-2.79377	0.0812318	4.00094e-33
cg15542685	chr2	66508561	2.62171	0.0762301	4.00382e-33
cg09196251	chr14	94971449	-3.2307	0.0939377	4.00401e-33
cg08240023	chr12	121664070	2.27508	0.0661538	4.00971e-33
cg04086778	chr6	6001957	3.9112	0.113728	4.01005e-33
cg22019177	chr11	111938858	2.83108	0.082321	4.01019e-33
cg03891346	chr11	122100017	-3.0354	0.0882626	4.01104e-33
cg14209247	chr3	14265676	-2.26107	0.0657469	4.01117e-33
cg05954609	chr5	61397462	-3.83859	0.111618	4.01188e-33
cg05017192	chr2	71461209	-2.12826	0.0618866	4.01483e-33
cg05947603	chr16	88687537	-2.32415	0.0675827	4.01518e-33
cg05224479	chr11	2187170	2.31444	0.0673009	4.01666e-33
cg18717044	chr3	127682490	3.01682	0.0877262	4.01824e-33
cg27282397	chr2	20593706	-2.08291	0.0605694	4.019e-33
cg23040469	chr11	91104437	-2.16769	0.0630349	4.01989e-33
cg25757393	chr4	94603511	-2.37718	0.0691278	4.02224e-33
cg04329613	chr1	204186993	-2.09974	0.0610615	4.02668e-33
cg17103155	chr4	4838472	-2.09599	0.0609544	4.03237e-33
cg15440099	chr3	44252452	-3.55729	0.103452	4.03425e-33
cg17918937	chr15	64700581	-2.6416	0.0768223	4.03428e-33
cg06032809	chr6	87944602	-2.48647	0.0723116	4.03598e-33
cg16975335	chr13	113273972	3.5715	0.103867	4.03616e-33
cg16972043	chr16	46898154	2.56747	0.0746678	4.03695e-33
cg19411094	chr2	127194468	-2.4997	0.072697	4.03721e-33
cg16566164	chr4	152973371	-2.55042	0.0741732	4.03996e-33
cg23459207	chr21	33818434	3.49737	0.101713	4.04036e-33
cg15877399	chr12	116187788	-2.93018	0.0852187	4.04176e-33
cg14401904	chr14	100816080	2.64868	0.0770319	4.04181e-33
cg26144451	chr10	114499801	4.51391	0.131282	4.04624e-33
cg21361368	chr8	102237076	3.30394	0.0960924	4.04846e-33
cg07995893	chr7	105010486	-2.62388	0.076314	4.04944e-33
cg11328838	chr3	171777875	3.08013	0.0895843	4.0505e-33
cg16270399	chr18	76545937	2.50813	0.0729483	4.05122e-33
cg01174601	chr9	136969060	-2.1234	0.0617586	4.05132e-33
cg14371123	chr9	68704440	2.56334	0.0745541	4.05168e-33
cg08418279	chr16	49699259	-3.25544	0.0946839	4.05205e-33
cg22848127	chr13	109400514	2.77446	0.0806953	4.05341e-33
cg05636131	chr7	149146961	2.97148	0.086426	4.0539e-33
cg09296942	chr4	98509373	-3.48397	0.101332	4.0547e-33
cg21040094	chr17	80502195	-3.07663	0.0894852	4.05558e-33
cg02549595	chr16	85913613	2.50122	0.0727499	4.05737e-33
cg14697681	chr1	57017389	-2.58537	0.0751981	4.05866e-33
cg15462265	chr18	50425353	3.03423	0.0882537	4.05869e-33
cg19131270	chr20	50799018	-2.69475	0.0783796	4.05899e-33
cg21233722	chr5	169637656	2.19699	0.0639033	4.06291e-33
cg22139830	chr2	64414891	3.40657	0.0990886	4.06756e-33
cg22547559	chr5	126593919	-2.79075	0.0811762	4.06815e-33
cg24344681	chr20	10864240	-3.35062	0.0974621	4.06908e-33
cg20088216	chr3	171868173	2.82692	0.0822289	4.06955e-33
cg03063309	chr4	24795297	-3.881	0.11289	4.06996e-33
cg18131646	chr11	134346320	-2.97045	0.0864054	4.0722e-33
cg05929961	chr2	144938163	-3.11933	0.0907363	4.07257e-33
cg04364271	chr1	54775159	-2.49835	0.072674	4.0753e-33
cg04286737	chr20	4684999	-3.33092	0.0968935	4.07682e-33
cg09162858	chr10	24826248	-2.55226	0.0742434	4.07805e-33
cg09212398	chr2	237321848	-2.41397	0.0702208	4.0782e-33
cg06680658	chr2	113265369	-2.21724	0.0644987	4.08004e-33
cg13056013	chr8	29881399	-2.56329	0.0745651	4.08008e-33
cg12617080	chr1	156540052	2.30748	0.0671238	4.08021e-33
cg18281829	chr5	91312539	-2.80612	0.0816301	4.08241e-33
cg01594685	chr16	3065052	-2.06046	0.0599396	4.08441e-33
cg25526988	chr1	230824735	-2.14433	0.0623802	4.08663e-33
cg13436655	chr21	26390121	-2.18757	0.0636389	4.08901e-33
cg00109480	chr3	190444304	3.76643	0.10957	4.08995e-33
cg05281407	chr1	204316423	2.7267	0.0793234	4.09041e-33
cg02991207	chr9	79145688	3.33608	0.0970518	4.09164e-33
cg10706006	chr9	74614950	-2.62763	0.076442	4.09212e-33
cg04996087	chr10	63528577	2.14488	0.0623982	4.09231e-33
cg06873421	chr1	6502661	-2.5274	0.0735276	4.09509e-33
cg07695771	chr10	124341133	3.07435	0.0894416	4.09894e-33
cg04841176	chr5	95027505	2.72971	0.0794154	4.09963e-33
cg25170017	chr11	64877015	-3.30767	0.0962304	4.10039e-33
cg18574651	chr1	42820935	-2.00244	0.0582584	4.10404e-33
cg15627281	chr12	124755872	2.74521	0.0798682	4.10407e-33
cg08084547	chr8	125506185	2.94918	0.0858025	4.1043e-33
cg27340845	chr4	168569739	-2.84919	0.0828938	4.10505e-33
cg04492909	chr8	101154698	2.29814	0.0668618	4.1055e-33
cg25411977	chr2	3282641	-2.67958	0.0779607	4.10772e-33
cg12166217	chr15	60359827	3.22973	0.0939676	4.10912e-33
cg02353609	chr10	119819347	-2.15186	0.0626078	4.10996e-33
cg19580219	chr12	21500721	-2.13272	0.0620516	4.11179e-33
cg07814318	chr15	31332381	2.69962	0.0785456	4.11191e-33
cg24687652	chr17	61443973	-2.04599	0.0595283	4.11232e-33
cg24221373	chr6	33315537	-2.67641	0.0778705	4.11247e-33
cg16994082	chr5	176407966	-2.5883	0.0753069	4.11269e-33
cg21571658	chr15	70493060	2.56315	0.0745759	4.11387e-33
cg23864158	chr21	21029452	2.15292	0.0626407	4.11582e-33
cg26422132	chr5	81631283	4.27861	0.124491	4.11827e-33
cg13604154	chr9	126587485	-2.87277	0.0835864	4.11834e-33
cg19185549	chr20	13525382	-3.50395	0.101951	4.11843e-33
cg18588323	chr15	51093694	3.07328	0.0894208	4.11902e-33
cg00410459	chr2	69168472	-2.05005	0.0596489	4.11987e-33
cg13237068	chr13	24911243	3.7073	0.107869	4.12017e-33
cg02642296	chr12	55386349	-2.39253	0.0696149	4.12203e-33
cg17742095	chr22	34866957	-3.24304	0.0943626	4.12357e-33
cg10277986	chr5	17436262	3.07413	0.0894485	4.12492e-33
cg02333396	chr13	50685699	-3.00921	0.0875596	4.12494e-33
cg10418812	chr7	1810693	-3.55261	0.103373	4.12876e-33
cg02679745	chr9	137033194	2.92609	0.0851434	4.12991e-33
cg04080821	chr5	68380014	-2.48783	0.0723917	4.13123e-33
cg27175975	chr10	63282054	-2.52003	0.0733291	4.13252e-33
cg27582527	chr1	15407789	-3.49289	0.101638	4.13268e-33
cg06825457	chr2	86170814	2.56038	0.0745037	4.13378e-33
cg16706099	chr11	100719466	-3.67762	0.107015	4.13546e-33
cg24750681	chr17	8133861	-2.34239	0.0681611	4.13547e-33
cg05322766	chr18	3027092	-2.07144	0.0602771	4.13612e-33
cg00675121	chr10	126525527	-2.94286	0.0856351	4.13704e-33
cg10385165	chr19	14439370	2.06425	0.0600682	4.13731e-33
cg13491563	chr3	184185514	-3.19605	0.093003	4.13774e-33
cg20485781	chr14	103552398	-2.53373	0.0737304	4.13856e-33
cg26388730	chr11	64638292	-2.20611	0.0641968	4.13881e-33
cg03292617	chr19	45773545	3.05312	0.0888448	4.13964e-33
cg02069721	chr16	84832602	-2.38612	0.0694358	4.14089e-33
cg20774283	chr17	69828359	-3.52006	0.102434	4.14136e-33
cg00719668	chr20	35953091	2.92419	0.0850947	4.14299e-33
cg13274169	chr8	9679689	-2.44367	0.0711117	4.14348e-33
cg13007843	chr14	60653944	3.81168	0.110922	4.14544e-33
cg15472658	chr11	69035361	-2.14681	0.0624744	4.14795e-33
cg16755880	chr5	125027676	-3.1762	0.0924311	4.14813e-33
cg09412654	chr11	121426848	-2.79612	0.0813702	4.14821e-33
cg25655397	chr15	63926101	-3.0345	0.0883074	4.14832e-33
cg10384855	chr1	218496662	-2.54905	0.0741811	4.15052e-33
cg22985355	chr5	14908383	-2.98455	0.0868562	4.15282e-33
cg08745506	chr9	124280581	-2.628	0.07648	4.15319e-33
cg22898924	chr19	4903940	2.46345	0.0716913	4.15363e-33
cg13932540	chr11	6931336	-3.60295	0.104854	4.15518e-33
cg01271812	chr2	66444346	2.29529	0.0667983	4.15577e-33
cg10175028	chr12	28709238	-2.89584	0.0842762	4.15654e-33
cg05624582	chr22	39646809	-2.53094	0.073657	4.1569e-33
cg07160992	chr14	104777934	-2.48671	0.0723702	4.15832e-33
cg10095795	chr6	143774157	-2.55887	0.0744707	4.15944e-33
cg23086982	chr19	12646528	-2.34454	0.0682343	4.16195e-33
cg14365126	chr9	136651086	2.41016	0.0701446	4.16346e-33
cg24960526	chr11	47524585	-2.32927	0.0677906	4.16406e-33
cg09762605	chr14	74646320	-2.05022	0.0596694	4.16447e-33
cg15295209	chr20	44967819	2.81543	0.0819398	4.16458e-33
cg18147181	chr12	52244374	2.54424	0.0740476	4.16545e-33
cg02920848	chr5	150394276	-2.21493	0.0644634	4.16583e-33
cg02062018	chr2	69509336	2.45745	0.0715222	4.16686e-33
cg00790756	chr20	48860449	2.68911	0.0782647	4.16744e-33
cg07591518	chr18	62452523	3.26564	0.0950447	4.168e-33
cg27388911	chr3	24495786	2.51684	0.0732519	4.16925e-33
cg11075177	chr11	33321126	2.69859	0.0785415	4.16938e-33
cg00923305	chr6	163339114	-2.7498	0.080032	4.16942e-33
cg05769117	chr3	125608613	-2.42636	0.0706194	4.17158e-33
cg25285237	chr1	42830820	-2.15069	0.0625968	4.17453e-33
cg15884641	chr1	61568819	-2.11746	0.0616305	4.17638e-33
cg18835528	chr17	2213479	-3.09787	0.0901664	4.17683e-33
cg25664938	chr3	119311176	2.06081	0.0599818	4.17698e-33
cg19115548	chr3	39106397	-3.94077	0.1147	4.17709e-33
cg27119612	chr15	57198803	-2.50032	0.072776	4.18121e-33
cg19692701	chr22	26442561	2.00026	0.0582209	4.18139e-33
cg20024732	chr4	138104410	-2.81624	0.0819727	4.18407e-33
cg05979619	chr2	111947000	-2.74159	0.0798022	4.18979e-33
cg01976153	chr18	54254561	-2.67823	0.0779588	4.19144e-33
cg11908547	chr11	1589419	3.32189	0.0966953	4.19268e-33
cg03562199	chr2	28224632	-2.65346	0.0772384	4.19272e-33
cg11389793	chr6	74932608	3.60239	0.104861	4.19395e-33
cg25587431	chr3	177824311	-3.82941	0.11147	4.19447e-33
cg14412159	chr13	114260989	2.47612	0.0720772	4.19457e-33
cg09809118	chr11	64880285	-2.54672	0.0741322	4.1948e-33
cg18900591	chr20	51802654	-3.41139	0.0993017	4.1948e-33
cg02051976	chr6	157954418	-2.77937	0.0809053	4.19657e-33
cg16789852	chr12	53967332	3.52316	0.102557	4.19802e-33
cg20643687	chr15	79897479	3.15819	0.0919349	4.20144e-33
cg10447327	chr2	210474350	3.03563	0.0883673	4.202e-33
cg11416981	chr8	94808654	-2.6156	0.0761418	4.20557e-33
cg16602097	chr6	32214236	2.99739	0.0872574	4.20801e-33
cg03559073	chr12	114395498	3.83078	0.111519	4.21009e-33
cg23787937	chr12	29150227	2.71405	0.0790106	4.21153e-33
cg12567635	chr6	158018837	-2.98402	0.0868713	4.21444e-33
cg26477169	chr17	77200782	-3.21401	0.0935677	4.21602e-33
cg08549806	chr16	49834619	-2.89972	0.0844184	4.21715e-33
cg22172610	chr5	79845838	-2.22998	0.0649207	4.21765e-33
cg01450803	chr4	73985437	-2.74988	0.0800566	4.21827e-33
cg15505276	chr1	19816213	-2.12004	0.0617209	4.22052e-33
cg18342998	chr8	38436498	-2.2036	0.0641537	4.2207e-33
cg03958144	chr19	49416704	-2.02048	0.0588227	4.22149e-33
cg06426792	chr3	56776405	-2.69843	0.0785605	4.22218e-33
cg03425782	chr6	19180851	-3.38153	0.0984487	4.2237e-33
cg26844208	chr20	31637589	-2.31554	0.0674151	4.22659e-33
cg24069871	chr21	28627478	-2.3415	0.0681717	4.22914e-33
cg06890415	chr8	66493170	-3.12569	0.0910034	4.22963e-33
cg22250617	chr13	70109492	-2.0686	0.0602274	4.2318e-33
cg16843349	chr1	165854488	3.02572	0.0880949	4.23421e-33
cg22686086	chr3	49712814	2.48862	0.0724573	4.23447e-33
cg25987502	chr17	6996546	-2.19261	0.0638389	4.23448e-33
cg06430045	chr1	9475159	-2.4675	0.071843	4.23589e-33
cg23309631	chr7	105377138	-2.06987	0.0602658	4.23616e-33
cg12262409	chr1	62384689	-2.37414	0.069125	4.23676e-33
cg17983597	chr19	41638756	3.06955	0.0893728	4.2373e-33
cg05590942	chr17	13297595	-2.42181	0.0705133	4.23773e-33
cg24642151	chr1	45542858	2.79759	0.0814562	4.24143e-33
cg02369308	chr12	11847918	2.21263	0.0644247	4.24243e-33
cg11065015	chr20	346526	-2.31973	0.0675433	4.24321e-33
cg01403010	chr22	38213527	2.07082	0.0602965	4.24483e-33
cg18919017	chr5	147417314	-4.05278	0.118008	4.24928e-33
cg06312985	chr7	32922254	2.58265	0.0752015	4.25018e-33
cg05104574	chr8	122617620	3.18234	0.0926639	4.25128e-33
cg24626191	chr9	33161080	-3.02681	0.0881356	4.25203e-33
cg15523980	chr1	234000562	-2.49389	0.0726179	4.25255e-33
cg08400879	chr1	155197652	-2.13766	0.0622459	4.25425e-33
cg02369451	chr3	139836520	-2.62516	0.0764413	4.25428e-33
cg19871903	chr4	104500690	2.6234	0.0763901	4.25493e-33
cg11150807	chr10	42859454	-2.0451	0.0595512	4.25623e-33
cg05882300	chr21	24272524	3.05813	0.0890501	4.25708e-33
cg17904575	chr14	101824033	-3.40575	0.0991731	4.258e-33
cg19014318	chr11	17082699	3.63535	0.105862	4.2632e-33
cg24160316	chr15	66744660	-3.02357	0.0880468	4.26332e-33
cg26826957	chr7	8237182	-3.58004	0.104252	4.26404e-33
cg07578119	chr3	39290527	-3.76251	0.109567	4.26734e-33
cg13072597	chr5	154466388	-3.45624	0.100649	4.26755e-33
cg27646850	chr2	105911061	2.84702	0.0829077	4.26755e-33
cg03889044	chr2	241859947	-2.06777	0.0602158	4.26967e-33
cg18445718	chr13	80963170	-2.54244	0.0740393	4.27057e-33
cg18654697	chr7	101803391	2.1437	0.0624292	4.27522e-33
cg20962469	chr12	52199964	2.44234	0.0711263	4.27574e-33
cg20319604	chr2	44201797	-2.36631	0.068913	4.27784e-33
cg20637688	chr12	116598898	-2.3041	0.0671012	4.27798e-33
cg14305701	chr10	132714418	-3.28368	0.09563	4.27934e-33
cg16598244	chr1	225484160	-2.62861	0.0765525	4.27981e-33
cg11329853	chr8	93226005	-3.08794	0.0899297	4.27984e-33
cg09709522	chr12	1790804	3.32733	0.0969032	4.28355e-33
cg15753546	chr2	12486361	-2.94887	0.0858813	4.28359e-33
cg26045764	chr1	9397974	-2.29896	0.0669539	4.28478e-33
cg18159943	chr17	76104196	2.92807	0.085277	4.28641e-33
cg24434800	chr1	118999672	4.05748	0.118172	4.28966e-33
cg24593832	chr1	178576152	-2.72977	0.0795032	4.29022e-33
cg00564081	chr12	9362242	2.34129	0.0681892	4.29094e-33
cg04768892	chr5	107390041	2.58636	0.0753289	4.29614e-33
cg21742576	chr10	95280720	-3.30282	0.0961967	4.29722e-33
cg23677911	chr1	230120647	-2.84906	0.0829809	4.29769e-33
cg17505780	chr15	57218408	-3.0738	0.0895272	4.29858e-33
cg26639865	chr21	38303444	-3.29882	0.0960813	4.29905e-33
cg05437294	chr7	157983654	-2.25823	0.0657736	4.30072e-33
cg13176454	chr8	133450304	-2.18463	0.0636302	4.30125e-33
cg26406238	chr2	18991414	-3.24574	0.0945372	4.30298e-33
cg06201841	chr10	6749480	-2.30042	0.0670035	4.30304e-33
cg10680328	chr16	83847587	3.84928	0.112118	4.30594e-33
cg14837810	chr20	10040369	-3.86845	0.112679	4.31019e-33
cg05678082	chr1	225700521	-2.79001	0.081267	4.31072e-33
cg04668516	chr19	35281156	-2.37012	0.069037	4.31243e-33
cg26221796	chr19	54469740	-2.04173	0.059472	4.31333e-33
cg00955413	chr5	115600100	-2.37142	0.0690755	4.31407e-33
cg16863021	chr7	1896591	2.5266	0.073596	4.31448e-33
cg23514860	chr1	34898794	-2.1164	0.061648	4.31571e-33
cg17653794	chr12	1926325	-2.22962	0.064946	4.31629e-33
cg19032328	chr1	36774028	2.31556	0.0674494	4.31676e-33
cg04570358	chr7	50319339	-2.29436	0.0668332	4.31961e-33
cg05819645	chr11	10655153	2.69238	0.0784277	4.32141e-33
cg09943050	chr7	84176943	-2.31386	0.0674022	4.32277e-33
cg22825519	chr18	3467176	2.07891	0.0605584	4.32354e-33
cg15912031	chr10	593995	-2.65023	0.0772011	4.32388e-33
cg18415791	chr11	3156794	2.86317	0.0834048	4.32569e-33
cg10041129	chr11	117814835	2.13139	0.0620898	4.33079e-33
cg04286826	chr2	98770042	4.07189	0.118621	4.33532e-33
cg07314168	chr7	27826584	-2.10739	0.0613921	4.33594e-33
cg06909503	chr1	164755990	-2.88106	0.0839314	4.33728e-33
cg23532454	chr14	75443323	-2.45225	0.0714395	4.33799e-33
cg16691087	chr20	20056040	2.75694	0.0803163	4.33878e-33
cg15895526	chr3	193391885	-2.36416	0.0688739	4.34012e-33
cg23960088	chr5	34006789	-2.98331	0.0869127	4.34255e-33
cg06026545	chr17	37299935	-2.90836	0.0847294	4.34334e-33
cg17470895	chr6	13984718	-2.27872	0.0663861	4.34348e-33
cg05724902	chr17	8313439	-3.0209	0.0880103	4.3481e-33
cg01310332	chr12	116361425	2.03986	0.0594289	4.34824e-33
cg07704331	chr20	33792232	-2.34668	0.0683681	4.34881e-33
cg13536866	chr10	114615774	-2.99524	0.0872635	4.34944e-33
cg11356552	chr12	130902815	-2.08981	0.0608849	4.34966e-33
cg27598761	chr10	491188	-2.12726	0.0619759	4.34989e-33
cg19108043	chr20	48772426	3.25712	0.0948936	4.35026e-33
cg25171322	chr14	61230227	-2.55023	0.0742992	4.35098e-33
cg07866001	chr5	14440383	-3.15702	0.0919787	4.35288e-33
cg03131043	chr10	124669166	-2.29965	0.0669996	4.35312e-33
cg17282981	chr12	124512843	-3.39699	0.09897	4.35315e-33
cg07770402	chr18	78400388	-2.43196	0.0708553	4.35549e-33
cg11528519	chr12	109948537	-2.01329	0.0586577	4.35685e-33
cg00630979	chr22	17854144	-2.02019	0.05886	4.36101e-33
cg25437672	chr5	132265807	-2.64936	0.0771922	4.36262e-33
cg15376996	chr22	50474126	-3.04958	0.0888533	4.36295e-33
cg11346718	chr5	75516	-2.09554	0.061056	4.36295e-33
cg19376097	chr4	186844463	-3.38945	0.0987563	4.36393e-33
cg22939709	chr22	31102232	-2.53482	0.0738556	4.36404e-33
cg15526788	chr4	145232452	-2.3397	0.068171	4.36572e-33
cg13641317	chr3	127536709	2.52257	0.0734993	4.36588e-33
cg20756245	chr4	1207800	-2.72481	0.0793924	4.36699e-33
cg10018117	chr9	127223267	-2.69107	0.0784101	4.36896e-33
cg17307036	chr11	119186006	-2.05121	0.0597667	4.36967e-33
cg10246141	chr12	32756862	-3.613	0.105274	4.37067e-33
cg16743462	chr19	51093752	-2.80438	0.0817127	4.37115e-33
cg01492626	chr13	49625810	-2.38284	0.0694305	4.37214e-33
cg10641320	chr6	108868932	-2.55812	0.0745381	4.37333e-33
cg22660647	chr22	22909351	-2.20053	0.064119	4.37447e-33
cg15703035	chr13	110870585	-3.645	0.10621	4.37759e-33
cg18523897	chr14	79165912	-2.1001	0.0611947	4.37973e-33
cg16066544	chr17	42852541	-2.86632	0.0835221	4.38147e-33
cg04289740	chr14	20490875	2.0374	0.0593685	4.38228e-33
cg18548615	chr17	33968703	3.65607	0.106535	4.38244e-33
cg01130611	chr3	46844488	-2.05943	0.0600113	4.3852e-33
cg08287940	chr2	159635468	2.45632	0.0715767	4.38531e-33
cg09478002	chr2	71717035	-3.90768	0.113869	4.38535e-33
cg23839680	chr7	56050545	2.88409	0.0840417	4.38551e-33
cg11303301	chr8	143495015	-2.37259	0.0691372	4.38671e-33
cg09760551	chr3	161822750	-2.70007	0.0786812	4.38951e-33
cg21785145	chr17	50558492	-2.13048	0.0620835	4.39059e-33
cg21248989	chr9	137919089	-2.34705	0.0683946	4.39088e-33
cg12306427	chr6	13428013	2.79588	0.0814743	4.39193e-33
cg22634267	chr5	2384122	-2.24429	0.0654006	4.39259e-33
cg00504629	chr19	46523215	3.12714	0.0911278	4.39261e-33
cg11246303	chr15	51189758	3.74553	0.109149	4.39325e-33
cg03630790	chr3	30660526	-3.04085	0.0886145	4.39513e-33
cg01223965	chr11	64360867	2.75958	0.0804185	4.39667e-33
cg02870266	chr3	14283205	2.65441	0.077354	4.39773e-33
cg02043329	chr13	49166635	2.26217	0.0659239	4.39845e-33
cg01727180	chr4	76216747	3.64101	0.106107	4.39992e-33
cg00350432	chr15	66772852	-2.22678	0.0648936	4.40139e-33
cg06483505	chr6	4607446	-4.045	0.117881	4.40139e-33
cg06467473	chr9	124292231	2.14055	0.0623813	4.40357e-33
cg16230523	chr2	191571201	3.34889	0.0975975	4.40712e-33
cg16265553	chr1	226723968	-3.29714	0.0960922	4.4126e-33
cg18151540	chr6	11519873	3.6213	0.10554	4.41298e-33
cg07811915	chr7	144812569	2.75534	0.080302	4.41316e-33
cg14279728	chr16	69797209	-2.09282	0.0609935	4.41356e-33
cg00849863	chr4	38155443	-2.32779	0.067843	4.41689e-33
cg04886849	chr10	117237635	2.75992	0.0804375	4.41753e-33
cg04148163	chr10	63682529	-4.01957	0.117151	4.42012e-33
cg15348033	chr17	48131698	-2.37482	0.0692151	4.42114e-33
cg13555662	chr9	135662858	-2.51223	0.0732211	4.424e-33
cg02725349	chr2	210153915	2.84949	0.0830511	4.42405e-33
cg11972930	chr16	4516083	2.93791	0.0856283	4.42464e-33
cg08093733	chr18	77042679	-2.90275	0.0846037	4.42518e-33
cg13482250	chr5	16886398	-3.39692	0.0990085	4.42821e-33
cg26224624	chr15	75462089	-3.39882	0.0990638	4.4283e-33
cg13832604	chr6	7141791	-3.5119	0.10236	4.42846e-33
cg02845345	chr17	33667177	2.45352	0.0715122	4.42961e-33
cg16464494	chr14	77565745	3.53959	0.103169	4.4314e-33
cg25964007	chr17	9576593	3.01242	0.0878036	4.4325e-33
cg10342963	chr15	98899984	3.1013	0.0903947	4.43327e-33
cg16524207	chr12	71455660	-2.62594	0.0765394	4.43401e-33
cg13675621	chr17	77677370	-3.01009	0.0877372	4.43555e-33
cg15752514	chr5	6906300	-3.20066	0.093292	4.43585e-33
cg16482364	chr20	58640710	2.41763	0.070469	4.43749e-33
cg23948918	chr20	5191854	-2.67796	0.0780576	4.43831e-33
cg19535999	chr16	49643887	-2.68093	0.0781448	4.44008e-33
cg08462127	chr8	2069246	2.67872	0.0780808	4.44067e-33
cg04043486	chr6	127342499	-2.65709	0.0774507	4.44203e-33
cg03062429	chr3	52778345	2.53235	0.073815	4.4426e-33
cg00632486	chr15	98597109	-2.93381	0.0855176	4.4435e-33
cg16044109	chr3	125043753	-2.67414	0.0779491	4.44497e-33
cg22760690	chr15	65914751	-2.38103	0.0694053	4.44574e-33
cg08079908	chr2	176132549	3.41051	0.0994143	4.44621e-33
cg22501103	chr1	27367451	-2.43369	0.0709414	4.44854e-33
cg08499832	chr3	2511503	-2.71132	0.079035	4.45017e-33
cg07474842	chr6	136593950	3.56559	0.103939	4.45339e-33
cg08788250	chr5	13985912	-3.52166	0.102659	4.45551e-33
cg09287895	chr11	12017117	-3.18636	0.0928856	4.45702e-33
cg13188382	chr14	96624730	-2.49648	0.072775	4.45704e-33
cg00876532	chr7	130441969	-2.16065	0.062986	4.45956e-33
cg22608845	chr11	1481635	-2.79907	0.0815971	4.46014e-33
cg02896757	chr8	38650506	-2.75177	0.0802193	4.46268e-33
cg09682183	chr6	167291765	2.57232	0.0749888	4.46408e-33
cg13300231	chr11	7890873	-3.78243	0.110266	4.46462e-33
cg10540679	chr7	130921740	-2.98701	0.0870783	4.4652e-33
cg17429236	chr7	150996940	2.57275	0.0750023	4.46687e-33
cg03915055	chr2	157444493	3.96485	0.115587	4.46901e-33
cg06766367	chr16	67028784	2.22188	0.0647749	4.47075e-33
cg07532353	chr16	85575053	-3.2103	0.0935912	4.47194e-33
cg07008688	chr8	126435066	-4.41291	0.128652	4.47368e-33
cg16808471	chr2	71566777	-2.29449	0.0668931	4.47432e-33
cg19232326	chr19	1902027	2.86019	0.0833867	4.47723e-33
cg26797716	chr11	126355090	2.14835	0.0626337	4.47834e-33
cg01232969	chr18	67265837	3.26143	0.0950862	4.48073e-33
cg25310676	chr1	10515896	3.44207	0.100353	4.48174e-33
cg20582036	chr1	180275863	-3.27171	0.0953868	4.48257e-33
cg21585345	chr10	71077407	-2.21745	0.0646515	4.48748e-33
cg03072921	chr7	99479467	-2.33124	0.0679693	4.48801e-33
cg26415592	chr15	92572193	-3.33558	0.097252	4.48825e-33
cg00734484	chr12	68359633	2.14525	0.0625468	4.48893e-33
cg04757350	chr10	69769372	-2.78339	0.0811533	4.49088e-33
cg05085636	chr2	165018318	-2.90264	0.0846307	4.49172e-33
cg15930155	chr10	29896267	-3.3992	0.0991092	4.49272e-33
cg12056017	chr2	197097828	-3.00262	0.087547	4.49439e-33
cg27227930	chr3	195699178	-2.09878	0.0611952	4.49823e-33
cg18780398	chr12	149459	-2.92471	0.0852781	4.50051e-33
cg10107292	chr1	15177942	3.84564	0.112131	4.5014e-33
cg15611938	chr14	34078145	4.28924	0.125066	4.50309e-33
cg10985909	chr1	246647335	-4.33226	0.126321	4.5036e-33
cg04820679	chr6	33164386	-3.57752	0.104315	4.50551e-33
cg23390619	chr10	48479626	3.41215	0.0994939	4.50648e-33
cg11041314	chr5	139642065	-2.45809	0.0716765	4.51129e-33
cg22314541	chr7	20140441	-2.47147	0.0720674	4.51316e-33
cg26279933	chr7	101241970	3.61504	0.105414	4.51408e-33
cg14482923	chr20	4513043	-2.39251	0.0697669	4.51812e-33
cg12097132	chr16	30676674	-2.42022	0.0705751	4.51836e-33
cg15215978	chr6	166721664	-2.6358	0.0768617	4.51879e-33
cg13476200	chr9	121815945	-2.09342	0.0610463	4.52159e-33
cg05075112	chr2	29097079	2.15647	0.0628853	4.5224e-33
cg05705496	chr21	5016708	-2.30056	0.0670877	4.52396e-33
cg25449440	chr3	147398633	2.52472	0.0736253	4.5263e-33
cg04720865	chr8	28091410	-2.75175	0.0802461	4.52635e-33
cg08667782	chr2	173347690	-2.55331	0.0744602	4.52887e-33
cg13279458	chr8	94906150	2.22719	0.0649508	4.5322e-33
cg24784730	chr12	124741109	3.50412	0.10219	4.53229e-33
cg20058441	chr12	109232197	-2.49821	0.0728547	4.53254e-33
cg27304417	chr1	100322817	-2.16163	0.0630405	4.53695e-33
cg25320780	chr1	110390723	-3.17523	0.0926009	4.53732e-33
cg17590462	chr3	144677232	-2.50028	0.0729174	4.53869e-33
cg04872612	chr20	4221504	2.68636	0.0783447	4.53978e-33
cg19480422	chr10	71753884	2.71087	0.0790604	4.54206e-33
cg13465542	chr12	6318332	2.01471	0.0587575	4.54213e-33
cg23545392	chr9	129344942	3.45586	0.100789	4.5453e-33
cg02658990	chr2	150981978	2.55825	0.0746108	4.5461e-33
cg18447934	chr12	112892565	2.19275	0.0639525	4.54987e-33
cg05906244	chr2	44960079	-2.3917	0.0697553	4.55113e-33
cg21828027	chr1	94275127	-2.44654	0.0713574	4.55794e-33
cg10421346	chr2	222089894	2.83836	0.0827863	4.5595e-33
cg23367358	chr2	105427066	3.01272	0.0878719	4.55994e-33
cg12718793	chr15	65049657	3.38579	0.0987556	4.56457e-33
cg02560286	chr2	88541217	-2.26995	0.0662105	4.56898e-33
cg08001107	chr1	87336014	-3.43804	0.100282	4.56964e-33
cg00885788	chr4	19749206	-2.81633	0.0821482	4.56992e-33
cg12942621	chr4	93184299	-2.24247	0.0654099	4.5718e-33
cg05973057	chr3	99499939	-2.77432	0.0809239	4.57264e-33
cg21827674	chr12	132431261	-2.68684	0.078375	4.57987e-33
cg04155095	chr5	158740300	-2.66591	0.0777656	4.58242e-33
cg02202411	chr5	6338305	-2.27183	0.0662708	4.58407e-33
cg09116468	chr8	138461178	-2.8835	0.0841136	4.58471e-33
cg16964673	chr1	3858642	-2.51376	0.0733282	4.58501e-33
cg10562159	chr6	159778716	-2.03539	0.059374	4.58557e-33
cg18365406	chr19	11361434	-3.15635	0.0920758	4.5905e-33
cg25792710	chr11	21810966	2.67481	0.0780298	4.59401e-33
cg06069246	chr1	204420606	-2.26535	0.0660851	4.59412e-33
cg25107959	chr22	40215211	2.08631	0.0608621	4.59438e-33
cg04143758	chr1	108041858	2.75482	0.0803645	4.59554e-33
cg01303725	chr19	8671740	3.223	0.0940225	4.59577e-33
cg01806427	chr5	124402120	-2.55774	0.0746155	4.59608e-33
cg11328541	chr19	14800077	-4.48908	0.13096	4.59953e-33
cg23255231	chr3	111609744	-2.38328	0.0695282	4.60147e-33
cg23200278	chr6	18044318	2.19766	0.0641137	4.6042e-33
cg24193524	chr12	89166866	3.00252	0.0875957	4.60676e-33
cg03225476	chr12	132196427	-2.85603	0.0833224	4.60751e-33
cg02691192	chr17	61616140	2.50493	0.0730792	4.60774e-33
cg05276693	chr12	126199263	-2.2317	0.0651087	4.60981e-33
cg22611089	chr11	134346364	-2.19919	0.0641604	4.60991e-33
cg05762432	chr4	168741927	4.34554	0.126779	4.61041e-33
cg18599050	chr10	14549624	-2.21476	0.064616	4.6141e-33
cg09554514	chr4	185772739	-2.42276	0.0706857	4.61788e-33
cg17751129	chr17	5557554	-2.64445	0.0771553	4.62186e-33
cg02726511	chr2	85718203	2.4113	0.0703572	4.63336e-33
cg07362977	chr15	75648746	-3.79155	0.110631	4.63391e-33
cg10764214	chr7	26214367	2.88662	0.0842271	4.63563e-33
cg05104581	chr16	89098582	2.22873	0.0650319	4.63884e-33
cg13040524	chr1	51506637	-2.62294	0.0765354	4.64114e-33
cg07273299	chr2	55133708	2.33167	0.068037	4.64267e-33
cg05459190	chr10	132296822	3.15784	0.0921453	4.645e-33
cg08196032	chr14	94773414	3.36386	0.0981587	4.64848e-33
cg00838881	chr1	47579051	-2.33711	0.0681981	4.64988e-33
cg04429609	chr5	76806553	-2.55964	0.0746922	4.65142e-33
cg03985228	chr5	67773693	-2.20749	0.0644163	4.65167e-33
cg15696830	chr1	207888713	-2.35277	0.068656	4.65243e-33
cg26011900	chr2	28495614	-2.51732	0.0734592	4.65652e-33
cg20142309	chr17	29180899	-2.47224	0.0721447	4.65919e-33
cg04224568	chr22	45155767	2.26652	0.0661428	4.66307e-33
cg18659867	chr10	78247982	2.08639	0.0608864	4.66389e-33
cg05472398	chr17	27559222	2.96356	0.0864863	4.66802e-33
cg25601967	chr12	22437083	-2.96118	0.0864177	4.66976e-33
cg11974931	chr4	40630863	3.01027	0.087851	4.67167e-33
cg00347722	chr3	23836755	3.10572	0.0906377	4.67348e-33
cg01980548	chr19	42472627	-2.3228	0.0677889	4.67404e-33
cg04501558	chr6	1665452	3.26197	0.0951984	4.67531e-33
cg17235037	chr5	151158499	2.26509	0.0661068	4.67987e-33
cg16596367	chr16	89004349	3.02328	0.0882356	4.68236e-33
cg15329187	chr10	6236410	-2.16995	0.0633308	4.68255e-33
cg13501457	chr8	122985844	-2.55826	0.0746647	4.68495e-33
cg13431460	chr2	149161001	3.44968	0.100684	4.69045e-33
cg00864618	chr8	140508380	-4.49027	0.131056	4.69095e-33
cg15254064	chr11	70952191	-2.16432	0.0631693	4.69127e-33
cg07167933	chr2	85663158	-2.18462	0.063762	4.69151e-33
cg03675171	chr13	113122795	-2.102	0.0613509	4.69286e-33
cg02206373	chr7	90212453	-2.49155	0.0727224	4.6968e-33
cg16311027	chr2	430953	3.19866	0.0933618	4.69846e-33
cg15164103	chr7	130487030	3.04561	0.0888964	4.70269e-33
cg18710239	chr6	85404856	-3.60599	0.105254	4.70395e-33
cg14864966	chr5	111096734	2.73987	0.0799732	4.70417e-33
cg00582562	chr17	48311103	-3.54427	0.103454	4.70656e-33
cg00561183	chr1	64043334	-3.02554	0.0883138	4.70934e-33
cg17296589	chr13	112711760	-3.46876	0.101252	4.71035e-33
cg18204358	chr20	50541709	3.11366	0.0908892	4.71627e-33
cg01441501	chr9	70436147	-3.33852	0.0974528	4.71641e-33
cg24236580	chr17	4351444	-3.62704	0.105876	4.7183e-33
cg11940726	chr12	113817117	-2.44981	0.0715119	4.71856e-33
cg10420290	chr10	21042270	-2.97967	0.0869813	4.72403e-33
cg21241151	chr9	16310956	-2.51253	0.0733457	4.72654e-33
cg03404709	chr2	241667116	-2.41805	0.0705883	4.72855e-33
cg20788584	chr10	114245014	2.52972	0.0738497	4.73236e-33
cg21126403	chr3	114624380	-3.12169	0.0911321	4.73477e-33
cg26967723	chr5	170190914	2.41021	0.0703619	4.73533e-33
cg01027957	chr2	3147588	-2.10783	0.0615344	4.73565e-33
cg21699506	chr4	79865553	-3.12034	0.0910957	4.74164e-33
cg10138613	chr21	41664228	-2.14179	0.062528	4.74193e-33
cg13268653	chr8	117978309	-2.29857	0.0671058	4.74437e-33
cg15816062	chr1	54416188	-2.31077	0.0674634	4.74861e-33
cg14004266	chr9	134785695	-2.46529	0.0719752	4.7501e-33
cg22508140	chr16	56257880	-2.46257	0.071896	4.75048e-33
cg02164225	chr2	176113045	3.24052	0.0946091	4.7518e-33
cg19277521	chr21	32645775	-2.50782	0.0732192	4.75608e-33
cg07447742	chr13	49219034	-3.44144	0.100478	4.75682e-33
cg00716870	chr5	142118594	2.57282	0.0751178	4.75838e-33
cg16172955	chr17	17276112	3.87906	0.113257	4.76087e-33
cg07913379	chr1	200356017	3.54817	0.103596	4.76191e-33
cg24233240	chr11	118143060	2.50454	0.0731262	4.76416e-33
cg26184687	chr19	2042593	2.48079	0.0724351	4.77029e-33
cg13578548	chr3	138124866	-2.61741	0.0764242	4.7707e-33
cg20135002	chr11	47607451	-2.74961	0.0802845	4.77101e-33
cg26932889	chr1	53669797	-2.44704	0.0714499	4.77156e-33
cg08326593	chr1	205261489	3.62911	0.105965	4.77157e-33
cg04443360	chr7	50565514	-3.0278	0.0884081	4.77349e-33
cg20748386	chr6	73537835	-2.11899	0.0618723	4.77389e-33
cg01485408	chr3	39255994	3.55345	0.103758	4.77579e-33
cg07534757	chr7	47730215	-2.28891	0.0668346	4.77646e-33
cg05623815	chr10	112843073	-2.41524	0.0705237	4.77756e-33
cg06323332	chr16	4664228	2.35881	0.0688769	4.78014e-33
cg23878608	chr19	49672137	-2.28037	0.0665877	4.78368e-33
cg04490662	chr12	11596332	2.84887	0.083188	4.78407e-33
cg15202830	chr17	15657818	-2.15292	0.0628665	4.78586e-33
cg02646203	chr13	109281157	-2.61895	0.0764769	4.79053e-33
cg12251227	chr3	178084033	-2.65045	0.0773971	4.7919e-33
cg11129066	chr6	8048121	-3.80703	0.111172	4.79317e-33
cg11787005	chr10	90779791	3.20613	0.0936246	4.79337e-33
cg21408197	chr2	113826663	-2.32906	0.0680131	4.79536e-33
cg04901071	chr7	80833906	-2.68499	0.0784075	4.79632e-33
cg20710709	chr14	36666466	2.01472	0.0588345	4.79762e-33
cg13929734	chr4	1622156	-2.80256	0.0818423	4.80013e-33
cg01355030	chr5	32531583	-2.85584	0.0834004	4.80497e-33
cg10397527	chr6	33009440	2.78209	0.0812478	4.80792e-33
cg24936781	chr4	142270128	-2.47723	0.0723449	4.80819e-33
cg17952939	chr1	9094191	2.93184	0.085621	4.80824e-33
cg13171203	chr19	4522363	-2.54415	0.0742999	4.81065e-33
cg06013494	chr17	74532625	4.17299	0.121871	4.81348e-33
cg06282369	chr15	92097734	2.54577	0.0743484	4.81353e-33
cg11682083	chr5	173355841	-2.3349	0.0681913	4.81738e-33
cg05576235	chr1	149937156	-3.76885	0.110071	4.81836e-33
cg21951648	chr17	55707363	-2.7667	0.0808033	4.82035e-33
cg21947482	chr4	10005261	2.08793	0.06098	4.82272e-33
cg18506124	chr19	35138699	-2.56187	0.0748221	4.82317e-33
cg16318442	chr2	230661369	3.5579	0.103913	4.82431e-33
cg20132775	chr3	142725360	-3.36704	0.0983387	4.82467e-33
cg17072755	chr10	69146792	2.3663	0.0691109	4.82471e-33
cg17739501	chr5	116502777	-2.76301	0.0806974	4.82501e-33
cg01133215	chr6	45431944	4.06199	0.118636	4.82637e-33
cg04276715	chr6	33286683	2.25908	0.0659804	4.82814e-33
cg12784827	chr19	1655482	2.08876	0.0610063	4.82976e-33
cg13155386	chr16	79381384	3.36489	0.0982807	4.83435e-33
cg13000410	chr2	233349137	-2.40132	0.0701373	4.83579e-33
cg06770322	chr5	143471533	-2.13117	0.0622475	4.83754e-33
cg08683278	chr1	212467253	-2.07435	0.0605881	4.83797e-33
cg12074445	chr3	57536611	-2.95906	0.086429	4.83852e-33
cg14362948	chr1	180955798	-2.15252	0.062872	4.84022e-33
cg22418152	chr1	20070025	-3.73486	0.109095	4.85038e-33
cg12478185	chr17	10698684	2.52545	0.0737689	4.85171e-33
cg19701257	chr10	75186795	-2.74311	0.080127	4.85276e-33
cg25001764	chr15	68188311	-2.55629	0.0746701	4.85316e-33
cg13122633	chr1	152160717	2.76526	0.0807744	4.85338e-33
cg25489840	chr7	31948105	-2.39021	0.069819	4.85339e-33
cg04623471	chr3	13066164	2.92611	0.0854733	4.85412e-33
cg24834394	chr12	12467855	3.02065	0.088235	4.85472e-33
cg01472390	chr15	57744847	2.34279	0.0684348	4.85597e-33
cg11406521	chr2	85999480	2.01388	0.0588273	4.8572e-33
cg13615530	chr12	48356501	-3.80364	0.111109	4.85823e-33
cg10999745	chr13	50654541	3.45952	0.101059	4.86336e-33
cg01643712	chr11	112241849	-2.54533	0.074354	4.86393e-33
cg12494373	chr12	46187416	-3.07248	0.0897532	4.86412e-33
cg16977700	chr4	173381736	-2.67431	0.0781239	4.8695e-33
cg01194407	chr10	97506366	2.57186	0.075131	4.86983e-33
cg22868102	chr5	142169740	-2.22209	0.0649143	4.8724e-33
cg12039611	chr1	156816861	3.25459	0.0950773	4.87325e-33
cg02767663	chr1	183198583	-2.44621	0.0714624	4.87469e-33
cg18367720	chr12	27554146	-2.82134	0.0824214	4.87544e-33
cg15717686	chr5	113372071	-3.07877	0.0899427	4.87705e-33
cg12469484	chr12	54420144	-2.06637	0.0603669	4.87807e-33
cg05626927	chr4	14360615	-3.07687	0.0898878	4.87875e-33
cg26786571	chr3	183115001	-2.92717	0.0855149	4.8799e-33
cg11285421	chr11	34333920	3.98629	0.116457	4.88009e-33
cg21980394	chr6	161439231	-2.16352	0.0632071	4.88459e-33
cg06636496	chr17	45227228	2.02014	0.0590187	4.88597e-33
cg19533955	chr3	100072034	2.63826	0.0770775	4.88723e-33
cg07864377	chr9	100063410	-2.56702	0.0749972	4.89005e-33
cg16784003	chr3	123976597	-2.36903	0.0692139	4.89367e-33
cg21115990	chr11	68311613	-2.47785	0.0723941	4.89566e-33
cg02483101	chr8	129353127	-2.65869	0.0776783	4.89738e-33
cg21959606	chr3	126537845	-2.25421	0.065862	4.90124e-33
cg04528260	chr9	19104018	2.41439	0.0705418	4.90137e-33
cg22993706	chr8	74630621	-3.28609	0.0960114	4.9029e-33
cg02015004	chr12	53324643	2.63799	0.0770758	4.90371e-33
cg11745271	chr4	17709943	-3.07235	0.0897672	4.90452e-33
cg10328171	chr16	85082726	2.03639	0.0595001	4.9093e-33
cg00507227	chr21	42668829	-2.14964	0.062809	4.90935e-33
cg10802528	chr3	197378463	-3.10886	0.0908362	4.9103e-33
cg16258854	chr2	20448433	-4.78776	0.139893	4.91214e-33
cg24262376	chr1	151164798	-2.54482	0.0743572	4.91354e-33
cg19599139	chr7	77839067	-2.62443	0.0766837	4.91503e-33
cg14267542	chr9	135481051	2.38837	0.0697866	4.91564e-33
cg06521591	chr4	141353230	2.82402	0.0825159	4.91593e-33
cg23969269	chr5	150615484	-3.22391	0.0942006	4.91603e-33
cg08353973	chr15	66621837	-2.56945	0.0750778	4.91624e-33
cg16510983	chr1	202953035	3.30544	0.0965832	4.91697e-33
cg17360338	chr19	19389251	-2.38668	0.0697377	4.91756e-33
cg18316974	chr1	92481478	-5.10607	0.149198	4.91809e-33
cg01848079	chr1	151056745	2.09032	0.0610789	4.91916e-33
cg03782127	chr1	25033850	2.25488	0.0658872	4.9193e-33
cg01626341	chr6	32473210	2.7466	0.0802552	4.91949e-33
cg16330146	chr14	101956018	-2.28324	0.0667159	4.91956e-33
cg11540478	chr8	55757368	2.19778	0.0642189	4.9198e-33
cg24182828	chr18	74840887	-2.37711	0.069459	4.91985e-33
cg00989151	chr14	67942644	-2.50442	0.0731793	4.92083e-33
cg15143788	chr5	93573728	4.88542	0.142754	4.92278e-33
cg07730538	chr5	10145927	-2.45277	0.0716725	4.92765e-33
cg01498482	chr19	46970681	-2.76286	0.0807344	4.92977e-33
cg10640852	chr18	1392152	-2.36882	0.0692217	4.93492e-33
cg19669385	chr17	897023	-4.94239	0.144428	4.93602e-33
cg20617917	chr17	7383781	-2.39183	0.0698952	4.9377e-33
cg11953794	chr19	18169859	3.95614	0.115609	4.93975e-33
cg06756919	chr14	36666693	2.48761	0.0726963	4.94411e-33
cg11278749	chr5	128228294	-3.19892	0.0934834	4.94474e-33
cg00420997	chr8	29749560	3.47729	0.101618	4.94492e-33
cg10995649	chr14	68733099	3.21289	0.0938923	4.94622e-33
cg00316508	chr4	145907546	-3.60415	0.105327	4.94651e-33
cg01135165	chr3	108472236	-2.49113	0.0728001	4.94709e-33
cg17912009	chr14	22538927	2.06943	0.0604765	4.94721e-33
cg14845689	chr10	117546682	4.2741	0.124908	4.95077e-33
cg10490533	chr8	59043781	3.19662	0.0934192	4.95121e-33
cg10026930	chr10	103518179	3.28977	0.0961427	4.95428e-33
cg11974158	chr10	115827109	-2.4507	0.0716219	4.95671e-33
cg22080167	chr15	74210255	-3.09811	0.0905439	4.95944e-33
cg20996314	chr8	22131779	-2.43019	0.0710245	4.96239e-33
cg08260413	chr17	55959856	4.93326	0.144181	4.9649e-33
cg21608519	chr7	27160133	4.38991	0.128303	4.96808e-33
cg23688719	chr1	65469971	-3.60528	0.105372	4.97058e-33
cg00223681	chr2	176159389	3.74195	0.109368	4.97411e-33
cg10805850	chr13	98142216	3.42685	0.10016	4.97638e-33
cg13674428	chr2	182522633	2.65129	0.0774917	4.97696e-33
cg02923856	chr3	23947633	-4.22064	0.123361	4.97783e-33
cg08792703	chr11	61012194	3.70214	0.108208	4.98077e-33
cg12531838	chr10	485974	-3.4653	0.101287	4.98363e-33
cg00848245	chr16	28212813	-2.82012	0.0824291	4.98392e-33
cg13999223	chr5	177510833	2.62003	0.0765808	4.98448e-33
cg22881367	chr15	50261403	2.37809	0.0695098	4.98617e-33
cg02069962	chr3	158768928	-3.74651	0.109508	4.98635e-33
cg26069745	chr7	27102581	2.39039	0.0698696	4.98709e-33
cg04298686	chr2	31331334	-2.42126	0.0707724	4.98818e-33
cg10306427	chr1	25686470	-2.67986	0.0783317	4.99027e-33
cg11415498	chr1	29365840	3.00983	0.0879779	4.99275e-33
cg04455670	chr4	168881869	2.58805	0.0756502	4.99557e-33
cg19158670	chr16	72054342	2.4753	0.0723545	4.99611e-33
cg04497535	chr17	40303487	-3.26997	0.0955836	4.99664e-33
cg25680629	chr3	33147380	-2.40973	0.0704386	4.99807e-33
cg18110277	chr2	29768144	-3.04324	0.0889572	4.99946e-33
cg07285386	chr3	119235103	2.49932	0.073058	4.99991e-33
cg06930153	chr8	129679018	3.59361	0.105045	4.99993e-33
cg03841441	chr2	214069219	-2.85522	0.0834615	5.00016e-33
cg16611352	chr17	3916135	2.72792	0.0797405	5.00039e-33
cg20998686	chr14	58663922	-3.34503	0.0977799	5.00126e-33
cg20805757	chr10	128161340	2.36365	0.0690935	5.00352e-33
cg06401414	chr8	140589337	-2.64969	0.0774559	5.00627e-33
cg10335331	chr12	3318393	-2.28802	0.066884	5.00742e-33
cg09583041	chr15	59953605	-3.03096	0.0886023	5.00891e-33
cg24719399	chr3	122003176	3.35599	0.0981054	5.01225e-33
cg16758314	chr2	66439135	3.17565	0.0928346	5.01517e-33
cg01853561	chr21	36748165	3.71867	0.108709	5.01542e-33
cg27151034	chr21	43612205	-2.78544	0.0814289	5.01862e-33
cg10615160	chr8	42899262	-2.81847	0.0823945	5.01885e-33
cg07372023	chr5	149170438	-3.07039	0.0897595	5.01985e-33
cg01138978	chr15	83747609	-3.56654	0.104265	5.02218e-33
cg06763330	chr5	17387487	-2.26309	0.0661613	5.02694e-33
cg16456919	chr1	204686250	-2.52269	0.0737515	5.02938e-33
cg14555996	chr9	84170990	-3.61608	0.105717	5.02944e-33
cg26094719	chr3	179421617	-2.94613	0.0861315	5.03104e-33
cg07195748	chr8	125491357	2.9387	0.0859147	5.03214e-33
cg12597472	chr11	69524420	-2.50873	0.0733448	5.03339e-33
cg16512990	chr10	49134100	-2.40299	0.0702535	5.03398e-33
cg17739917	chr17	40321320	-3.32063	0.0970817	5.03419e-33
cg09869389	chr1	221837878	4.00261	0.11702	5.03442e-33
cg16224936	chr3	9884750	-2.6157	0.0764729	5.03557e-33
cg26723054	chr16	85616916	3.22754	0.0943625	5.03914e-33
cg08343644	chr16	57628148	-3.83853	0.112227	5.04169e-33
cg13364372	chr8	74823566	-2.91212	0.085142	5.04261e-33
cg16739639	chr1	226643802	2.68705	0.0785618	5.04295e-33
cg26900558	chr1	156581989	2.82149	0.0824931	5.0447e-33
cg00838663	chr2	10410557	3.32684	0.097276	5.06178e-33
cg03548396	chr3	197719121	-2.12091	0.0620157	5.06409e-33
cg14575790	chr10	3942783	-2.17443	0.063582	5.06945e-33
cg11260662	chr14	89974715	3.11372	0.0910479	5.07e-33
cg01225948	chr1	22040404	2.08047	0.060835	5.07023e-33
cg03293507	chr6	30071198	-2.58459	0.0755763	5.07153e-33
cg16434940	chr8	143945395	-2.96348	0.0866565	5.07394e-33
cg01695937	chr14	65613710	-2.88276	0.0842962	5.07429e-33
cg19624375	chr1	32172620	2.00958	0.058764	5.07808e-33
cg24336219	chr12	128514168	-2.72106	0.0795696	5.079e-33
cg26668823	chr19	38055073	2.35103	0.0687526	5.09011e-33
cg20850602	chr17	17476438	2.34537	0.0685889	5.09556e-33
cg26628247	chr22	20324150	-2.0757	0.0607034	5.09813e-33
cg08710921	chr5	151707764	-3.37247	0.0986276	5.09952e-33
cg03712187	chr10	69052391	-3.99272	0.116767	5.10045e-33
cg11644052	chr2	69438000	-3.59105	0.105022	5.10367e-33
cg01005506	chr10	62806008	-2.0883	0.0610735	5.10387e-33
cg19102043	chr15	71387370	3.14321	0.0919271	5.10892e-33
cg10605072	chr1	17287785	2.03557	0.0595329	5.10995e-33
cg15432831	chr1	155530136	2.97384	0.0869746	5.11166e-33
cg21445717	chr9	132881857	3.13656	0.0917347	5.11428e-33
cg22180580	chr6	138545909	-3.26428	0.0954717	5.1177e-33
cg05565400	chr11	15941560	-2.53053	0.0740118	5.11836e-33
cg09457342	chr15	99478374	3.53012	0.103247	5.11863e-33
cg09063281	chr14	65319471	-2.05954	0.0602371	5.12115e-33
cg21474247	chr5	131932437	-2.57447	0.0752982	5.12233e-33
cg22037292	chr11	32948084	-3.87853	0.113441	5.12611e-33
cg26596855	chr20	1324518	-2.33017	0.0681544	5.12653e-33
cg20939663	chr3	118633598	2.83233	0.0828423	5.12831e-33
cg18872016	chr17	74196831	-3.30734	0.0967378	5.13249e-33
cg10359304	chr14	85444817	3.26554	0.0955153	5.13272e-33
cg10822437	chr22	39287199	2.65692	0.0777145	5.13569e-33
cg18195560	chr11	30584102	-2.02188	0.0591399	5.13674e-33
cg08147921	chr8	20717177	-2.37094	0.069351	5.13939e-33
cg16137851	chr7	22378433	-2.41369	0.0706016	5.13987e-33
cg11292438	chr16	67390964	2.33701	0.0683588	5.14051e-33
cg17553760	chr16	23897567	3.38048	0.0988823	5.14393e-33
cg25792473	chr4	1035696	-2.03803	0.0596146	5.14426e-33
cg03717503	chr16	86700570	-2.86085	0.0836831	5.14483e-33
cg17275047	chr4	182825456	2.34393	0.0685627	5.14508e-33
cg24639073	chr6	151299007	2.14471	0.0627352	5.14524e-33
cg06242807	chr13	24254554	4.70487	0.137625	5.14894e-33
cg27174052	chr6	90369454	-3.95902	0.115809	5.15073e-33
cg22813585	chr22	40310281	-3.3078	0.0967594	5.15073e-33
cg10921916	chr16	24055463	-2.93059	0.0857253	5.15089e-33
cg25644657	chr2	216498367	-2.22263	0.0650164	5.15125e-33
cg27054084	chr5	123516087	2.19252	0.0641356	5.15159e-33
cg27118042	chr17	55274659	-2.63525	0.0770867	5.15262e-33
cg20187049	chr3	28941448	-2.64425	0.0773504	5.15375e-33
cg01455569	chr12	46490080	-3.71705	0.108733	5.15577e-33
cg12710228	chr4	7393661	-2.67559	0.0782687	5.15742e-33
cg03283042	chr3	177592962	-2.97264	0.0869601	5.16254e-33
cg08803677	chr8	29099848	2.28291	0.0667845	5.16745e-33
cg20142501	chr17	887878	-2.406	0.0703863	5.16945e-33
cg10096215	chr16	68000099	3.28157	0.0960025	5.174e-33
cg21283680	chr3	15342498	2.01077	0.0588254	5.1746e-33
cg08670831	chr12	116172676	2.89288	0.0846329	5.17749e-33
cg13424572	chr3	190064448	-3.17105	0.0927714	5.17902e-33
cg05371506	chr1	46184298	2.95874	0.0865606	5.18045e-33
cg21774952	chr17	1766952	-2.19305	0.0641598	5.18066e-33
cg11243251	chr6	36241931	3.57504	0.104591	5.1808e-33
cg02419562	chr8	8889238	-2.8315	0.0828395	5.1838e-33
cg01280597	chr8	123671401	-2.90859	0.085095	5.18393e-33
cg15452937	chr5	62588023	2.68298	0.0784946	5.18462e-33
cg19862502	chr9	89665030	-2.06676	0.0604672	5.18844e-33
cg10112163	chr8	67558805	-2.83829	0.08304	5.18868e-33
cg03478851	chr7	101488929	-2.5467	0.0745093	5.18949e-33
cg00023363	chr8	133577981	4.1922	0.122659	5.20189e-33
cg10838976	chr5	98755585	-3.44472	0.100789	5.20363e-33
cg18437323	chr18	77161686	3.44116	0.100685	5.20385e-33
cg27365991	chr5	123700682	-3.80764	0.111409	5.20493e-33
cg06117345	chr5	96257025	-2.16333	0.0632978	5.20641e-33
cg25154162	chr5	180085418	2.84863	0.0833495	5.20734e-33
cg11735089	chr11	938173	2.23669	0.0654446	5.20764e-33
cg15985297	chr1	183022119	-2.69553	0.0788711	5.21007e-33
cg03372243	chr12	124233921	2.28972	0.066998	5.2134e-33
cg05724065	chr7	56092835	-2.7103	0.0793043	5.2134e-33
cg01618660	chr9	98120094	3.39217	0.0992561	5.21346e-33
cg05894719	chr11	1968669	-2.40597	0.0704001	5.21503e-33
cg04414297	chr16	5117361	2.60102	0.0761081	5.21683e-33
cg02029564	chr11	1333619	-2.39846	0.0701815	5.21872e-33
cg18096774	chr11	128553235	2.19169	0.0641315	5.21937e-33
cg24845998	chr3	14526438	-2.39453	0.0700697	5.22823e-33
cg04030580	chr19	8503764	2.14691	0.0628244	5.23101e-33
cg03969725	chr20	45813380	-2.64113	0.0772868	5.23159e-33
cg25248659	chr11	59846774	-2.16834	0.063452	5.23259e-33
cg20902589	chr16	17358840	-2.44162	0.07145	5.23555e-33
cg13148045	chr14	68759398	2.32069	0.0679117	5.23746e-33
cg11077171	chr15	74588710	-2.28969	0.0670061	5.2425e-33
cg05631182	chr7	26278755	2.94745	0.0862553	5.24353e-33
cg27189814	chr6	135191770	3.46255	0.101332	5.24877e-33
cg12136325	chr19	1904322	2.71846	0.079556	5.24885e-33
cg08754339	chr20	40931616	2.8168	0.0824362	5.25505e-33
cg10781513	chr3	194203852	3.61563	0.105816	5.25739e-33
cg25760848	chr20	42082809	-2.36879	0.0693256	5.25777e-33
cg11297341	chr4	14888862	-2.58493	0.0756513	5.25793e-33
cg22215815	chr12	57225395	3.49351	0.102242	5.25846e-33
cg01016257	chr1	117097663	-2.51573	0.0736269	5.26033e-33
cg27347220	chr3	187142736	-2.65219	0.0776219	5.26385e-33
cg07169357	chr2	190462563	2.25987	0.0661407	5.26635e-33
cg01838544	chr16	57542682	3.50993	0.102727	5.2679e-33
cg03156847	chr5	123701003	-3.63206	0.106302	5.26797e-33
cg01399214	chr16	70490555	2.09667	0.0613646	5.26801e-33
cg05533539	chr17	46027155	2.46878	0.0722565	5.27131e-33
cg07902156	chr5	1495169	3.60921	0.105636	5.27341e-33
cg24700388	chr1	206040456	-2.26031	0.0661559	5.27458e-33
cg02426774	chr7	50869532	-2.83315	0.0829223	5.27463e-33
cg25771026	chr3	196625156	2.26133	0.0661863	5.27606e-33
cg14006800	chr4	11650859	-2.40359	0.0703502	5.27677e-33
cg13941256	chr7	138627579	-2.28243	0.0668048	5.27916e-33
cg01912915	chr2	145653289	-2.62445	0.0768154	5.27921e-33
cg03447547	chr14	94110693	-4.2773	0.125194	5.28036e-33
cg12407867	chr4	1173581	-2.25008	0.065859	5.28333e-33
cg03762502	chr21	16330972	-2.63405	0.0770978	5.28364e-33
cg03111792	chr3	192869467	-2.63412	0.0771001	5.28377e-33
cg06963182	chr2	84894962	2.66779	0.0780855	5.28411e-33
cg06412047	chr1	42138044	-2.28612	0.0669141	5.28424e-33
cg15527835	chr16	88881445	-3.75374	0.109872	5.28493e-33
cg02786793	chr9	121598058	-2.32092	0.0679331	5.28513e-33
cg21665024	chr5	10626825	2.88046	0.0843112	5.28565e-33
cg08455194	chr21	45892374	3.43595	0.100571	5.28703e-33
cg00555085	chr16	87582642	-2.72434	0.079743	5.28986e-33
cg13248115	chr11	119423704	-2.29297	0.0671166	5.28997e-33
cg03551807	chr7	51255799	-2.03742	0.0596365	5.29036e-33
cg27275023	chr3	107957375	-3.45262	0.101061	5.291e-33
cg10943179	chr8	634744	-2.43334	0.071226	5.29214e-33
cg11052923	chr2	42129438	2.14984	0.0629281	5.29353e-33
cg04021114	chr14	69926431	-2.86734	0.0839304	5.29441e-33
cg25877553	chr20	1372013	-2.26783	0.0663829	5.2971e-33
cg16710604	chr15	33132551	-2.22533	0.0651399	5.30153e-33
cg25810503	chr6	122068340	-2.61211	0.0764625	5.30295e-33
cg20742667	chr7	47570699	-3.43537	0.100563	5.30684e-33
cg18022921	chr6	43769236	-2.15658	0.0631293	5.30721e-33
cg02000606	chr7	87474308	-2.41045	0.0705611	5.30814e-33
cg26656987	chr16	54371047	2.19585	0.0642792	5.30892e-33
cg05244443	chr6	81941408	2.9045	0.0850247	5.31176e-33
cg03301622	chr14	75188792	3.70053	0.108328	5.3135e-33
cg16378243	chr10	132737418	-2.33058	0.0682248	5.31469e-33
cg16126854	chr14	90536386	-3.1712	0.0928335	5.31562e-33
cg16680658	chr3	72086529	2.24223	0.0656398	5.31874e-33
cg02630999	chr3	11898547	-2.34949	0.06878	5.3194e-33
cg03623277	chr5	170298780	3.15284	0.0922989	5.32215e-33
cg13572037	chr14	68819429	-2.13301	0.0624439	5.32357e-33
cg21017385	chr16	17013955	2.53215	0.0741291	5.3251e-33
cg17661458	chr1	228935543	-2.01156	0.0588891	5.32646e-33
cg07517549	chr5	135994122	-3.50397	0.10258	5.32647e-33
cg21733150	chr1	66563638	-3.23339	0.0946613	5.33245e-33
cg16346414	chr18	9850146	2.63854	0.077247	5.33433e-33
cg13886799	chr2	241188533	-2.76579	0.0809733	5.33684e-33
cg06375292	chr17	49708949	-3.0898	0.0904601	5.33883e-33
cg00308560	chr7	216899	-2.14952	0.0629314	5.33892e-33
cg10915554	chr9	70406757	2.94186	0.0861298	5.34175e-33
cg11328665	chr17	77450222	-2.22807	0.0652319	5.34192e-33
cg03631113	chr15	77742771	-2.14729	0.0628682	5.34586e-33
cg22232492	chr20	12172252	2.28669	0.06695	5.34763e-33
cg07164125	chr8	21747319	3.28517	0.0961844	5.34934e-33
cg14658964	chr1	44723354	4.31979	0.126477	5.35016e-33
cg21579038	chr9	77596063	2.71372	0.0794548	5.3532e-33
cg08131352	chr9	128921586	-2.29279	0.0671306	5.35407e-33
cg23717174	chr15	80174481	-3.14599	0.0921119	5.35555e-33
cg05311629	chr9	35619335	2.15163	0.062998	5.35612e-33
cg00939627	chr16	4944684	-2.85088	0.0834717	5.35613e-33
cg21730926	chr14	35384579	-3.15976	0.0925154	5.35628e-33
cg14043562	chr1	100719741	-3.57877	0.104785	5.35795e-33
cg06105296	chr19	49501037	2.26821	0.0664126	5.36015e-33
cg00039048	chr21	15051042	2.17833	0.0637816	5.36248e-33
cg23516261	chr6	20427990	2.00875	0.0588174	5.36612e-33
cg23959206	chr12	77063104	-2.44698	0.0716495	5.36822e-33
cg20753131	chr3	122077741	2.49528	0.0730639	5.36853e-33
cg01873983	chr1	151565957	2.46242	0.0721018	5.36861e-33
cg09663111	chr20	58150820	2.24076	0.0656126	5.37236e-33
cg20147499	chr1	5504490	-2.28494	0.0669067	5.3737e-33
cg18342789	chr17	66523287	-2.50999	0.0734965	5.37375e-33
cg12698626	chr17	34254447	-2.76396	0.0809335	5.37502e-33
cg04142095	chr2	70418940	-2.96163	0.0867219	5.37558e-33
cg02833872	chr8	55908137	-2.19211	0.06419	5.37912e-33
cg25413928	chr2	101112151	-3.731	0.109252	5.37975e-33
cg02421078	chr18	31610156	-2.52383	0.0739044	5.38218e-33
cg11135202	chr6	90466543	-2.70848	0.0793116	5.38247e-33
cg16412609	chr16	31568484	-3.00568	0.0880147	5.38364e-33
cg09370153	chr5	39215088	3.27873	0.0960107	5.38397e-33
cg14186944	chr9	95572792	-2.13507	0.0625212	5.38463e-33
cg05978306	chr17	1470480	2.37407	0.0695199	5.38527e-33
cg18892778	chr7	151806429	2.85907	0.0837227	5.38662e-33
cg03773862	chr7	37083945	-3.19829	0.0936578	5.39017e-33
cg19771626	chr12	132550457	-2.05687	0.0602346	5.39769e-33
cg05531181	chr9	23672630	2.80652	0.0821888	5.39971e-33
cg07766402	chr17	2240290	-2.87594	0.0842218	5.40019e-33
cg08939373	chr11	33541700	3.26467	0.0956061	5.40117e-33
cg13816321	chr9	973198	3.06314	0.0897049	5.40289e-33
cg25827066	chr13	52454377	3.30265	0.0967195	5.40365e-33
cg03024066	chr6	170405971	2.95109	0.0864244	5.40494e-33
cg13857429	chr2	45834165	2.76153	0.0808733	5.40586e-33
cg02150868	chr5	151258320	3.34485	0.0979564	5.40606e-33
cg15846307	chr12	112433455	2.72638	0.0798457	5.41045e-33
cg08201721	chr1	9688171	-3.04497	0.089176	5.41069e-33
cg27139244	chr1	66542917	-2.67488	0.0783374	5.41071e-33
cg27219840	chr15	96159220	-3.01581	0.0883223	5.41136e-33
cg03736013	chr11	76802920	-3.00953	0.0881386	5.41161e-33
cg18554917	chr5	122129320	-2.55305	0.0747701	5.41237e-33
cg00846834	chr1	64746627	3.15783	0.0924834	5.41564e-33
cg25960038	chr17	48590427	2.80841	0.0822504	5.41724e-33
cg09989939	chr13	98578098	-2.05943	0.0603156	5.41995e-33
cg22200569	chr15	79981906	3.98513	0.116716	5.42259e-33
cg25854526	chr3	125910041	-2.55324	0.0747809	5.42833e-33
cg17429599	chr5	141557933	-3.12456	0.091516	5.43294e-33
cg23107969	chr17	79025634	-2.64698	0.0775289	5.43604e-33
cg03180322	chr15	81312203	2.07764	0.0608536	5.43757e-33
cg08790890	chr2	128442535	2.58386	0.0756807	5.43767e-33
cg09719956	chr11	93732749	2.81861	0.0825566	5.43813e-33
cg23941527	chr5	93532674	-3.2136	0.0941286	5.44435e-33
cg20861313	chr2	237154178	2.47347	0.0724502	5.44597e-33
cg27074971	chr10	69312393	2.36411	0.0692471	5.44681e-33
cg22327175	chr11	121453225	3.02606	0.0886374	5.44985e-33
cg22792785	chr8	85106701	2.97973	0.0872806	5.4504e-33
cg21967129	chr1	19052773	-2.24904	0.0658788	5.45421e-33
cg11353250	chr6	75085279	2.59264	0.075944	5.45586e-33
cg08130912	chr14	64220670	2.29295	0.0671656	5.45605e-33
cg07956876	chr2	233012619	2.67473	0.0783485	5.45609e-33
cg24628187	chr17	42064030	2.24358	0.06572	5.45835e-33
cg10012491	chr10	87743376	2.51849	0.0737729	5.45913e-33
cg02730865	chr16	80938341	-2.65175	0.0776777	5.46248e-33
cg09586332	chr4	77704246	-3.05702	0.0895496	5.46305e-33
cg11479256	chr20	46244276	-3.13833	0.0919313	5.46331e-33
cg21913528	chr1	185313939	-2.18727	0.064072	5.46352e-33
cg11233967	chr14	50888156	2.37635	0.0696108	5.4639e-33
cg07001995	chr6	119150116	2.972	0.0870609	5.46783e-33
cg21870545	chr1	28886594	3.18383	0.0932667	5.46937e-33
cg00921237	chr22	49101036	-2.25557	0.0660758	5.47475e-33
cg06212760	chr1	46199265	-2.08795	0.0611667	5.47914e-33
cg22790835	chr13	110870638	-2.75494	0.0807075	5.48244e-33
cg23585686	chr2	241845091	-2.76847	0.081104	5.48311e-33
cg07810014	chr6	108597693	-2.00915	0.0588597	5.48437e-33
cg07100542	chr1	17075584	3.15409	0.0924043	5.49102e-33
cg11982214	chr7	36967458	-2.7668	0.0810594	5.4955e-33
cg07863854	chr1	31798994	-2.62223	0.0768241	5.49598e-33
cg20396304	chr6	53593393	3.13865	0.0919543	5.49689e-33
cg02197228	chr2	219538049	-2.3187	0.0679321	5.49727e-33
cg25776440	chr10	3571518	-2.51042	0.0735503	5.50206e-33
cg03463462	chr5	157304225	-2.69393	0.0789276	5.50397e-33
cg07811261	chr16	73082676	-2.34386	0.0686719	5.50638e-33
cg02662474	chr12	132770305	3.62044	0.106075	5.50895e-33
cg22509138	chr20	46180387	-2.73975	0.0802722	5.51023e-33
cg10300461	chr4	165457998	-2.56649	0.0751964	5.51211e-33
cg25423428	chr22	43858583	4.07803	0.119486	5.51669e-33
cg04295786	chr9	97437648	2.93032	0.0858586	5.518e-33
cg26664492	chr8	124938984	-2.64856	0.0776048	5.52356e-33
cg14888710	chr2	159147520	2.21362	0.0648613	5.52544e-33
cg20446143	chr11	60699267	-2.5854	0.0757572	5.53259e-33
cg04404540	chr17	74274305	2.68278	0.0786106	5.53283e-33
cg07321092	chr11	65377253	-2.40376	0.0704355	5.53537e-33
cg04517548	chr10	122308151	-3.29952	0.0966837	5.53583e-33
cg12655251	chr1	53526892	-3.30199	0.0967563	5.53662e-33
cg03228943	chr22	19566530	-2.4738	0.0724887	5.53731e-33
cg03166611	chr3	104367359	-3.50704	0.102766	5.53865e-33
cg04322596	chr10	113151106	-2.65571	0.07782	5.53976e-33
cg12004276	chr11	33892039	2.70276	0.0791991	5.54127e-33
cg04283041	chr2	46979542	3.44085	0.10083	5.54628e-33
cg13374488	chr8	124254417	-2.19473	0.064314	5.54811e-33
cg09204108	chr15	41919481	-2.05203	0.0601326	5.54822e-33
cg01686975	chr7	139131590	3.41066	0.0999476	5.55252e-33
cg15081012	chr2	33502223	3.54372	0.103848	5.5554e-33
cg18864535	chr14	104903421	2.21316	0.0648568	5.55723e-33
cg06043908	chr8	48555271	-2.12684	0.0623273	5.55813e-33
cg08583841	chr1	157677940	-2.32712	0.0681972	5.56056e-33
cg11263553	chr7	28608993	-2.34576	0.0687449	5.56553e-33
cg04616793	chr16	8644751	2.74139	0.0803396	5.56582e-33
cg12104617	chr7	25495404	-2.61997	0.0767815	5.56662e-33
cg00343127	chr12	128814543	-2.96092	0.0867736	5.5674e-33
cg11227540	chr7	27129891	-2.82164	0.0826924	5.5687e-33
cg00774077	chr17	78717723	-3.87062	0.113434	5.56896e-33
cg23380466	chr18	36420165	-2.08432	0.0610859	5.57556e-33
cg06154963	chr3	150439972	-2.98379	0.0874471	5.57612e-33
cg14680131	chr1	156161588	-3.79112	0.111109	5.57877e-33
cg05128379	chr11	36470000	-3.36448	0.0986059	5.58021e-33
cg03199243	chr10	62779681	2.70626	0.0793158	5.58283e-33
cg14655843	chr9	111926457	2.19881	0.0644432	5.58296e-33
cg00242949	chr6	87397170	2.78074	0.0814989	5.58312e-33
cg03204140	chr6	32077560	-2.19421	0.0643087	5.58379e-33
cg22517841	chr1	156277200	2.83355	0.083047	5.58445e-33
cg16282618	chr11	129574606	2.86077	0.083845	5.58501e-33
cg00747944	chr16	54938933	2.01374	0.0590215	5.59233e-33
cg22125112	chr3	69353660	2.69004	0.0788441	5.59397e-33
cg27428520	chr1	204131064	-2.5088	0.0735326	5.59542e-33
cg04654145	chr9	130780516	-3.93774	0.115416	5.59837e-33
cg15665244	chr5	138558946	2.91214	0.0853562	5.60093e-33
cg01356829	chr1	67307213	3.53473	0.103605	5.60167e-33
cg18366651	chr14	22836030	-2.34476	0.0687265	5.60183e-33
cg14286908	chr6	36766774	2.9207	0.0856075	5.60197e-33
cg23817265	chr11	77635074	2.65791	0.0779056	5.60402e-33
cg04246526	chr3	42991708	-2.75256	0.0806814	5.60759e-33
cg24798237	chr18	80171200	-2.1518	0.0630747	5.61673e-33
cg25562878	chr16	48612813	3.30064	0.0967508	5.61855e-33
cg10928415	chr2	8583873	2.89059	0.084731	5.61883e-33
cg23813815	chr6	110739234	2.56152	0.0750858	5.62037e-33
cg18049182	chr8	9552354	4.29018	0.125758	5.62079e-33
cg22588023	chr1	24143350	-3.41023	0.0999654	5.6237e-33
cg26093916	chr5	33892895	-2.56393	0.0751578	5.62534e-33
cg26924392	chr17	77242667	-4.36597	0.127984	5.62846e-33
cg24797896	chr15	75204306	2.34684	0.0687953	5.62855e-33
cg13718972	chr15	101194355	2.76593	0.0810821	5.63322e-33
cg25945990	chr9	77957874	4.02142	0.117888	5.63792e-33
cg12544243	chr19	1005642	-2.78215	0.0815609	5.64281e-33
cg23135288	chr4	75662761	-2.16027	0.0633307	5.64611e-33
cg25430988	chr6	108203834	-2.51567	0.0737501	5.64742e-33
cg24297504	chr17	55267583	-3.34738	0.0981349	5.65251e-33
cg09771429	chr1	54018223	-2.17002	0.0636194	5.65665e-33
cg20432070	chr6	44012270	2.22536	0.0652424	5.65826e-33
cg19549171	chr3	13474277	-2.59215	0.0759962	5.65993e-33
cg15095511	chr17	55726506	-2.64566	0.0775665	5.66445e-33
cg05930053	chr20	37712790	2.27097	0.0665818	5.66664e-33
cg12058490	chr12	9115783	-3.07897	0.0902729	5.67091e-33
cg09916387	chr4	24210743	-2.95001	0.0864922	5.67124e-33
cg24784036	chr3	50269447	-2.54579	0.0746413	5.67282e-33
cg23564869	chr2	226701366	2.92576	0.0857836	5.67846e-33
cg19738122	chr4	172787460	3.17036	0.0929559	5.67944e-33
cg03926731	chr16	29183157	-2.66065	0.0780115	5.68141e-33
cg24467614	chr18	56115831	3.29538	0.0966231	5.68334e-33
cg18759809	chr10	30309406	2.01414	0.0590564	5.68395e-33
cg10384036	chr11	64853746	3.2484	0.0952464	5.68555e-33
cg18239566	chr14	105127275	-3.15949	0.0926404	5.68756e-33
cg15029438	chr9	95023420	-2.05953	0.0603883	5.68931e-33
cg01124523	chr4	26576695	-2.18464	0.0640579	5.69314e-33
cg13564055	chr17	2384826	-2.04293	0.0599028	5.69323e-33
cg25565948	chr14	93683320	-2.53027	0.0741926	5.6933e-33
cg06217769	chr17	2223012	-2.38266	0.069865	5.69548e-33
cg02589501	chr4	52657683	-2.13782	0.062687	5.7005e-33
cg20132612	chr9	6629028	2.91724	0.0855424	5.70222e-33
cg02533272	chr5	97099198	-2.26084	0.0662965	5.70807e-33
cg04273299	chr8	133508887	-2.245	0.065832	5.70848e-33
cg06019647	chr19	53824443	2.59713	0.0761582	5.70936e-33
cg17505155	chr13	98172101	-4.01941	0.117866	5.71099e-33
cg10622174	chr6	3884211	-3.71839	0.109042	5.71908e-33
cg14029940	chr22	19881388	-4.83719	0.141851	5.71925e-33
cg26335963	chr10	33342369	-2.78395	0.0816407	5.72198e-33
cg16210979	chr5	113547047	-2.43228	0.0713285	5.72456e-33
cg18821123	chr7	116614792	-2.41678	0.0708764	5.73227e-33
cg27099262	chr12	20110265	-2.46025	0.0721513	5.73245e-33
cg16240683	chr1	23370765	-3.53502	0.103672	5.73483e-33
cg20522569	chr17	74462847	2.1079	0.0618188	5.73647e-33
cg05023873	chr16	25093152	3.72042	0.109112	5.7411e-33
cg05730975	chr2	214127758	-2.73262	0.0801425	5.74302e-33
cg26365553	chr11	47269062	3.06591	0.0899172	5.74307e-33
cg11950329	chr8	22114645	-2.2362	0.0655836	5.74408e-33
cg16927415	chr4	145843696	3.73039	0.109406	5.74491e-33
cg08894487	chr19	941243	5.11512	0.150018	5.74547e-33
cg25179011	chr18	12880033	2.11252	0.0619576	5.74874e-33
cg09593981	chr1	237266177	-2.2339	0.0655187	5.75366e-33
cg00254622	chr13	113158511	-3.15075	0.0924103	5.75595e-33
cg04890780	chr2	233385803	3.74327	0.10979	5.75757e-33
cg01922919	chr19	5769529	-2.05347	0.0602293	5.76312e-33
cg23599224	chr4	67468728	3.01305	0.0883755	5.76635e-33
cg07062100	chr1	172918114	-3.77896	0.110843	5.77209e-33
cg07436822	chr12	104792676	-2.74954	0.080649	5.77385e-33
cg16811321	chr1	56910839	2.82606	0.0828944	5.77623e-33
cg16322252	chr20	13857370	2.43142	0.0713201	5.78124e-33
cg18022884	chr10	122559458	2.43538	0.0714363	5.78137e-33
cg09312731	chr1	7960866	-2.14273	0.0628526	5.78289e-33
cg21483311	chr7	1753487	2.75888	0.0809264	5.78401e-33
cg27644327	chr6	90136133	3.56187	0.104481	5.78466e-33
cg07660029	chr1	86703704	3.44736	0.101122	5.78528e-33
cg12444298	chr1	235102207	-2.28833	0.0671242	5.78559e-33
cg24648741	chr12	29041933	-2.90984	0.0853553	5.78684e-33
cg02328929	chr1	225580399	-2.94434	0.0863681	5.7882e-33
cg00568177	chr19	36686532	-2.02804	0.0594897	5.78864e-33
cg10880410	chr19	51459305	2.48909	0.0730151	5.79224e-33
cg05920909	chr1	197920563	2.93791	0.0861808	5.7927e-33
cg12855906	chr21	42672398	2.67125	0.078359	5.79357e-33
cg02258482	chr16	23423637	-2.75017	0.0806744	5.79447e-33
cg22615748	chr3	167813678	-3.06456	0.0898972	5.79548e-33
cg26735869	chr11	83035690	-2.9303	0.0859588	5.79558e-33
cg25939869	chr1	70586465	-2.51558	0.0737936	5.79688e-33
cg17601287	chr11	119195896	-2.10009	0.0616055	5.79744e-33
cg14606439	chr4	147103875	-3.87109	0.113557	5.79805e-33
cg14147196	chr3	11037293	2.82088	0.0827505	5.80053e-33
cg02170784	chr16	984527	-2.08716	0.0612271	5.80068e-33
cg01725479	chr2	85749325	-2.72676	0.0799906	5.80304e-33
cg25350169	chr2	44120551	4.18489	0.122766	5.80442e-33
cg13825056	chr8	17329036	2.79191	0.0819024	5.80498e-33
cg06452258	chr2	60370674	3.22043	0.0944738	5.80646e-33
cg26475539	chr1	52668976	-2.27707	0.0667997	5.80728e-33
cg16246188	chr11	114076481	-2.97157	0.087174	5.80845e-33
cg09535929	chr9	98502973	-2.24931	0.0659863	5.81083e-33
cg16585946	chr1	6771659	-2.24663	0.0659077	5.81088e-33
cg17250301	chr8	97215875	3.81053	0.11179	5.81699e-33
cg17608361	chr1	171916683	-2.24627	0.0658993	5.81845e-33
cg00686391	chr8	140254085	4.11302	0.120665	5.81864e-33
cg11621211	chr8	133102974	-2.16389	0.0634827	5.81884e-33
cg18392999	chr6	138722623	3.38863	0.099413	5.81886e-33
cg02691035	chr16	89097392	3.66316	0.107468	5.82164e-33
cg24129356	chr6	32952958	4.40467	0.129223	5.82368e-33
cg01142302	chr3	9946906	-3.55703	0.104356	5.82566e-33
cg07906401	chr2	17800375	-2.32093	0.0680918	5.82631e-33
cg06640905	chr12	94123326	3.55648	0.104341	5.82716e-33
cg06398236	chr4	99816982	2.88476	0.0846351	5.83119e-33
cg07952182	chr1	162677238	-3.92409	0.115128	5.83149e-33
cg07119114	chr3	142645453	-3.18864	0.0935509	5.83163e-33
cg10332039	chr11	1827435	-2.40591	0.0705878	5.83635e-33
cg14833559	chr5	138642133	2.66161	0.0780904	5.83806e-33
cg02202923	chr10	133226746	5.00375	0.146808	5.83892e-33
cg21864959	chr1	11787806	-2.83079	0.0830556	5.8424e-33
cg12930176	chr2	231180152	3.04617	0.0893779	5.8506e-33
cg09574973	chr3	1008207	-2.52882	0.0741988	5.85246e-33
cg16913263	chr11	2302699	2.39597	0.0703046	5.86545e-33
cg21488876	chr19	5250365	-2.63388	0.0772871	5.87079e-33
cg00141997	chr2	28430930	2.02269	0.059353	5.87243e-33
cg12558966	chr4	4865219	2.75229	0.0807627	5.87337e-33
cg21368479	chr6	149093882	-3.14798	0.0923739	5.87387e-33
cg13224841	chr19	2710792	2.09526	0.0614841	5.87771e-33
cg02369183	chr8	54245095	-2.4379	0.0715388	5.87871e-33
cg21156057	chr9	130834010	-3.28249	0.0963235	5.8808e-33
cg20279192	chr3	131217089	-2.36212	0.0693165	5.88402e-33
cg07523753	chr1	3063018	-2.82204	0.0828135	5.88542e-33
cg01405767	chr17	75646620	2.36255	0.0693295	5.88561e-33
cg16783056	chr17	15238788	2.59963	0.0762869	5.88564e-33
cg07702089	chr17	80760863	3.52474	0.103435	5.88636e-33
cg00179272	chr1	111507477	4.60701	0.135195	5.88871e-33
cg24752692	chr13	114140992	2.13927	0.0627784	5.88967e-33
cg12610030	chr5	132387312	-2.54245	0.0746107	5.89213e-33
cg13315719	chr3	18842178	-3.18487	0.093464	5.89398e-33
cg25738176	chr17	3945212	-2.62201	0.0769465	5.89518e-33
cg19478111	chr11	73648942	-2.06323	0.0605506	5.90428e-33
cg09080522	chr22	44172507	2.54359	0.0746489	5.90744e-33
cg06839388	chr14	70686198	-2.63443	0.0773163	5.91217e-33
cg04755363	chr19	10784271	3.41741	0.100296	5.91434e-33
cg07941916	chr5	132426600	2.84401	0.0834678	5.91445e-33
cg14305801	chr9	124013267	2.45236	0.071974	5.91606e-33
cg05871254	chr17	14309908	-2.48418	0.0729082	5.91757e-33
cg01177801	chr16	68647587	-2.46505	0.0723486	5.92348e-33
cg03196974	chr22	23240996	3.42008	0.100379	5.92561e-33
cg17565691	chr2	31070714	-2.40764	0.0706671	5.93535e-33
cg09854709	chr1	156933305	-2.2057	0.06474	5.93541e-33
cg23172565	chr6	132504893	-2.53939	0.0745347	5.93729e-33
cg10612128	chr2	220077819	-2.64883	0.0777471	5.93811e-33
cg01706698	chr16	56961394	-2.39002	0.0701522	5.94402e-33
cg27122441	chr22	17777645	3.88863	0.11414	5.94414e-33
cg08883204	chr10	95309271	-2.74254	0.0804997	5.94448e-33
cg20825355	chr18	48328724	-2.32941	0.0683742	5.94809e-33
cg23994292	chr11	92766970	3.28149	0.0963204	5.94821e-33
cg04694619	chr2	241188344	-2.60162	0.0763664	5.95479e-33
cg16288421	chr4	53347358	-2.83843	0.0833186	5.9575e-33
cg26336984	chr22	37508568	-2.11613	0.0621167	5.95918e-33
cg02873421	chr17	48551944	-2.13351	0.0626278	5.96299e-33
cg06125825	chr9	120894952	-3.82269	0.112214	5.96524e-33
cg23643450	chr1	204623448	-2.78995	0.0818989	5.9682e-33
cg19647783	chr10	24208038	-2.24145	0.0657985	5.97031e-33
cg03635685	chr22	24154674	2.27569	0.0668043	5.97339e-33
cg26328534	chr12	6792041	2.38882	0.070126	5.97592e-33
cg26882448	chr13	112983705	-2.09625	0.0615387	5.98125e-33
cg26236972	chr2	237012667	2.28058	0.0669518	5.98808e-33
cg26537814	chr10	47248911	2.48674	0.0730048	5.99082e-33
cg16761638	chr5	164235922	-2.7002	0.0792715	5.99084e-33
cg00032376	chr20	32727792	-3.04452	0.0893803	5.99166e-33
cg07329346	chr4	153082465	3.27162	0.0960478	5.99277e-33
cg18554685	chr17	47260619	-2.22415	0.0652966	5.99432e-33
cg18504440	chr12	102478553	-2.80971	0.0824879	5.99471e-33
cg10203869	chr1	117925910	2.25458	0.0661905	5.99581e-33
cg20804821	chr3	51954438	2.5017	0.0734475	6.00274e-33
cg26194484	chr6	157862155	-2.63329	0.0773122	6.00704e-33
cg12394201	chr11	43920868	-2.05005	0.0601885	6.00705e-33
cg01190615	chr17	47744257	-2.12771	0.0624693	6.00999e-33
cg10192933	chr9	124431764	-2.74255	0.0805211	6.01048e-33
cg25853622	chr3	188707468	3.24073	0.0951501	6.01652e-33
cg05292016	chr14	80216839	-2.34913	0.0689726	6.01823e-33
cg12507840	chr13	99277819	4.00868	0.117699	6.0189e-33
cg19290238	chr2	232899339	-2.86634	0.0841585	6.01928e-33
cg13464814	chr15	99029372	-2.67261	0.0784711	6.0209e-33
cg23983371	chr11	133502517	-2.46282	0.0723117	6.0223e-33
cg26791778	chr11	131186918	2.19834	0.0645469	6.02483e-33
cg26403206	chr7	25796161	-2.92567	0.0859026	6.02504e-33
cg19505767	chr7	155214835	-2.935	0.0861767	6.02592e-33
cg00166106	chr22	23791479	-3.29076	0.0966235	6.02835e-33
cg17013990	chr1	161121892	3.23634	0.0950271	6.03226e-33
cg06745797	chr17	82959986	-2.4472	0.0718568	6.0354e-33
cg06726154	chr8	61756570	-4.63289	0.136036	6.03706e-33
cg09998038	chr10	73894805	-3.2472	0.0953478	6.03709e-33
cg27055499	chr14	103909670	-2.04123	0.0599379	6.04143e-33
cg17666539	chr19	7862321	3.9352	0.115553	6.04505e-33
cg23148182	chr18	31954580	-3.20202	0.0940253	6.04809e-33
cg05889395	chr1	231845153	2.73713	0.0803742	6.04882e-33
cg07822177	chr7	31000139	2.40206	0.0705354	6.04973e-33
cg18116619	chr14	95495710	3.0001	0.0880967	6.04987e-33
cg14200473	chr20	6094199	2.97472	0.0873514	6.0499e-33
cg26905489	chr7	83922488	-3.04009	0.0892719	6.05264e-33
cg21832144	chr16	75531911	-2.32212	0.0681889	6.05338e-33
cg01729180	chr15	39976543	-2.79224	0.0819941	6.05366e-33
cg04510459	chr1	91582730	-3.52967	0.103649	6.05377e-33
cg11730290	chr14	64118176	-2.74604	0.0806379	6.05493e-33
cg26550068	chr8	141603173	-2.67967	0.078689	6.05559e-33
cg04535332	chr22	23888457	-3.52053	0.103382	6.05717e-33
cg18657752	chr6	158667177	3.02612	0.0888635	6.05786e-33
cg21845080	chr3	196338435	-2.10746	0.0618865	6.05792e-33
cg07596607	chr21	32597415	-2.60471	0.0764886	6.05801e-33
cg09109074	chr2	2112665	-2.36758	0.0695266	6.06375e-33
cg05075579	chr11	121550497	-2.00147	0.0587755	6.06418e-33
cg02965318	chr14	100503261	-2.07948	0.0610668	6.0662e-33
cg27049015	chr10	112362425	-3.31027	0.0972115	6.06804e-33
cg26679848	chr5	159021285	-2.96701	0.0871316	6.06893e-33
cg23983783	chr13	32423157	2.55833	0.0751307	6.07167e-33
cg20127966	chr3	151320358	2.73721	0.0803842	6.07303e-33
cg11103049	chr17	3530338	-3.16639	0.0929892	6.07611e-33
cg13071196	chr3	171306782	-3.69679	0.108566	6.07714e-33
cg12401842	chr12	8123579	3.35684	0.0985827	6.07755e-33
cg06204112	chr20	64045472	-2.08184	0.0611389	6.0778e-33
cg07190778	chr3	117885449	2.74522	0.0806219	6.08021e-33
cg07582578	chr5	132070710	2.17931	0.0640023	6.08111e-33
cg03971249	chr3	14397803	3.6789	0.108045	6.08588e-33
cg01066837	chr2	218751699	-2.42484	0.0712162	6.09185e-33
cg18511919	chr5	55638628	-2.52157	0.0740572	6.09273e-33
cg14230473	chr10	86328567	-2.45655	0.072152	6.10853e-33
cg13131015	chr12	14696608	-2.09712	0.0615953	6.10903e-33
cg08877188	chr3	196216708	-3.78176	0.111077	6.11322e-33
cg12189193	chr6	151682318	-2.76919	0.081337	6.11568e-33
cg02737554	chr3	36648737	-2.44427	0.0717939	6.11779e-33
cg19956136	chr14	92654439	3.31141	0.0972639	6.11789e-33
cg09604865	chr5	9060075	-3.95103	0.116051	6.11842e-33
cg08911345	chr10	5297646	3.0363	0.0891842	6.11993e-33
cg27481437	chr3	107988720	-3.63061	0.106641	6.12114e-33
cg16812425	chr4	176237681	-2.73534	0.0803459	6.12577e-33
cg24541641	chr1	218523867	3.76806	0.110682	6.13074e-33
cg11445155	chr5	88481340	-2.85153	0.0837606	6.13106e-33
cg09088720	chr5	154712416	-2.9709	0.0872669	6.13125e-33
cg26271170	chr18	74499167	2.52125	0.074059	6.13178e-33
cg18911778	chr4	113339699	-2.29494	0.0674125	6.13545e-33
cg01128298	chr6	46176206	-2.17996	0.0640352	6.13595e-33
cg21428954	chr22	46364608	-2.63558	0.0774208	6.14234e-33
cg08321111	chr5	78406028	-2.05422	0.0603436	6.14419e-33
cg21223520	chr6	149033030	-2.13559	0.062734	6.14503e-33
cg13074892	chr10	110803772	-2.15137	0.0631989	6.14997e-33
cg26262442	chr12	10030621	3.19504	0.0938583	6.15157e-33
cg03545458	chr2	12430584	2.43647	0.0715746	6.15273e-33
cg08704578	chr11	47153649	-3.46186	0.101698	6.15537e-33
cg19325738	chr7	141907739	-2.62848	0.0772171	6.15935e-33
cg04621728	chr2	234025487	2.59149	0.0761308	6.15985e-33
cg08224307	chr2	186717063	-2.54452	0.0747509	6.16038e-33
cg15361247	chr3	45701424	2.87437	0.084442	6.16321e-33
cg25118752	chr8	109368792	-2.02428	0.0594695	6.16827e-33
cg27226564	chr17	49447897	-2.49484	0.0732945	6.17109e-33
cg06824423	chr6	157184497	-2.09912	0.0616689	6.17119e-33
cg27428723	chr11	65378271	2.48938	0.0731343	6.1719e-33
cg07325001	chr22	46062903	-2.93901	0.086344	6.17198e-33
cg05028754	chr17	77304067	-2.08161	0.0611555	6.17595e-33
cg26123425	chr17	81942406	-2.10543	0.0618564	6.17943e-33
cg21496187	chr6	100176636	-2.39096	0.0702473	6.18803e-33
cg04287561	chr3	146222433	-2.25731	0.0663212	6.19028e-33
cg26993674	chr14	90491762	-2.62974	0.0772642	6.19235e-33
cg20499141	chr6	3237804	2.71912	0.0798905	6.19359e-33
cg20178606	chr21	17901170	-3.21625	0.0944968	6.19411e-33
cg15469943	chr14	75615280	2.66084	0.0781788	6.19524e-33
cg01095347	chr9	27771858	-2.50672	0.0736505	6.19536e-33
cg16567676	chr4	94342923	3.83036	0.112541	6.19555e-33
cg25586703	chr16	46741513	-2.54268	0.0747073	6.196e-33
cg02582848	chr1	223888197	-3.10658	0.0912753	6.19601e-33
cg19688339	chr20	47999012	2.99543	0.0880105	6.19845e-33
cg18117798	chr17	57438348	2.99344	0.0879528	6.20119e-33
cg06567521	chr6	12592867	-2.12069	0.0623101	6.20173e-33
cg05166530	chr1	31961679	2.27662	0.066892	6.20358e-33
cg17191715	chr8	85378649	-2.56095	0.0752467	6.20522e-33
cg14218164	chr6	16851939	2.8183	0.082809	6.20782e-33
cg02898855	chr1	8096606	-2.91571	0.0856717	6.20913e-33
cg13908702	chr19	55545702	-2.09185	0.0614647	6.21027e-33
cg22745515	chr21	36947163	-2.97083	0.0872921	6.21195e-33
cg15756996	chr6	107690240	-2.51467	0.0738894	6.21377e-33
cg25310427	chr11	1271488	-2.23979	0.0658125	6.21425e-33
cg20660120	chr8	109451170	-2.13403	0.0627053	6.2155e-33
cg06893139	chr5	33852423	-3.23179	0.0949614	6.21599e-33
cg13729541	chr6	148508595	-2.59634	0.0762902	6.21754e-33
cg13759632	chr11	44523594	4.66146	0.136972	6.2186e-33
cg16764061	chr10	52864713	-2.55606	0.0751069	6.21906e-33
cg11377522	chr2	210627101	-2.16387	0.0635835	6.22123e-33
cg12436568	chr1	202161600	3.33566	0.0980156	6.22168e-33
cg09264005	chr6	23621116	-3.44198	0.10114	6.22202e-33
cg12981354	chr18	11857785	-2.67806	0.078693	6.22254e-33
cg11216777	chr22	20967146	-2.61786	0.0769245	6.22462e-33
cg15298831	chr11	60986604	2.48654	0.0730659	6.22518e-33
cg11796565	chr19	13094867	2.73424	0.0803451	6.22692e-33
cg25148758	chr1	96416297	-3.92195	0.115246	6.22815e-33
cg25998794	chr14	105317350	-2.76704	0.0813095	6.22906e-33
cg23696863	chr5	128513740	2.84823	0.0836958	6.23081e-33
cg04743239	chr20	59103224	2.74216	0.0805797	6.23314e-33
cg03096171	chr17	7908710	-2.13201	0.0626504	6.23376e-33
cg17374045	chr20	47705155	-2.86095	0.0840718	6.23755e-33
cg17777759	chr7	6385536	-2.74475	0.0806583	6.24114e-33
cg00872144	chr20	62994835	-2.2285	0.0654877	6.24152e-33
cg14561683	chr2	129273968	-2.04872	0.0602047	6.24174e-33
cg21099332	chr5	39270613	3.8278	0.112489	6.24983e-33
cg06178958	chr22	43850072	-2.74242	0.0805929	6.25133e-33
cg09681586	chr2	64486319	-2.72188	0.079991	6.2568e-33
cg24212377	chr11	73399944	3.30391	0.0970961	6.25741e-33
cg04515608	chr11	48107515	3.41371	0.100323	6.25875e-33
cg26104077	chr3	9681842	-2.13895	0.0628607	6.26009e-33
cg21115217	chr1	24872813	3.41697	0.100422	6.26616e-33
cg25250132	chr10	43208975	2.2848	0.0671486	6.26663e-33
cg22774547	chr18	7084620	-2.48654	0.073078	6.2679e-33
cg23486701	chr2	54562354	2.81686	0.0827867	6.27048e-33
cg07759714	chr6	129341268	-2.42653	0.0713149	6.27063e-33
cg00533407	chr7	151048191	-2.57311	0.0756239	6.27363e-33
cg27399348	chr18	23992402	-3.75197	0.110271	6.2745e-33
cg13229648	chr16	27643054	2.59363	0.0762273	6.27521e-33
cg11217598	chr3	182959636	2.65291	0.07797	6.27699e-33
cg05414761	chr8	48149535	-2.8425	0.0835427	6.27832e-33
cg13928411	chr16	22092470	-2.15476	0.0633297	6.27861e-33
cg03147324	chr15	29635878	-3.07857	0.0904814	6.27963e-33
cg04601228	chr7	70631043	-2.84869	0.083725	6.27978e-33
cg07717704	chr10	98471002	-2.5494	0.0749288	6.28e-33
cg19670603	chr5	91053734	2.31943	0.0681699	6.28017e-33
cg05498719	chr7	43582258	-2.51987	0.0740609	6.28063e-33
cg19468528	chr17	75646324	2.83345	0.0832775	6.28077e-33
cg00908571	chr2	112763874	-2.30381	0.0677114	6.28247e-33
cg20127859	chr8	143574101	3.25576	0.0956908	6.28416e-33
cg12782294	chr3	171776976	3.03902	0.0893206	6.28448e-33
cg24818118	chr12	106284387	-2.13707	0.0628114	6.28498e-33
cg15221877	chr2	46854595	-2.261	0.0664543	6.2867e-33
cg15269875	chr11	1996788	-2.33711	0.0686913	6.28751e-33
cg20725245	chr17	50219874	-2.62907	0.0772727	6.288e-33
cg00765860	chr2	68808178	2.8556	0.0839325	6.29359e-33
cg09513228	chr20	45101470	-2.14476	0.0630397	6.29425e-33
cg15810470	chr8	24384511	3.27872	0.0963701	6.29663e-33
cg05633070	chr17	1029878	-3.84492	0.113015	6.30342e-33
cg08597067	chr6	53282843	-3.85127	0.113204	6.30807e-33
cg12794052	chr6	20237433	-2.9244	0.0859603	6.31033e-33
cg21160344	chr22	35356715	2.9813	0.0876333	6.31224e-33
cg07024531	chr2	239501350	3.5413	0.104095	6.31324e-33
cg15195644	chr2	175606129	-2.24209	0.0659052	6.31335e-33
cg21660130	chr1	16043748	-2.41687	0.071043	6.31491e-33
cg20700458	chr1	209884840	-2.54912	0.0749308	6.31616e-33
cg15475323	chr19	48716845	-3.44813	0.101357	6.31656e-33
cg16788865	chr12	46385018	3.21329	0.0944545	6.31807e-33
cg07512456	chr3	32959683	-2.9495	0.0867022	6.32288e-33
cg25345365	chr11	114179392	-3.07435	0.0903737	6.32765e-33
cg02735037	chr9	127318948	2.17308	0.0638809	6.33151e-33
cg22321036	chr19	55549982	-3.38001	0.0993608	6.33247e-33
cg03993109	chr5	179167648	-4.20873	0.123722	6.33297e-33
cg14746775	chr10	122541453	2.93881	0.0863918	6.33533e-33
cg17944372	chr6	75376297	-2.91231	0.085613	6.33588e-33
cg00462700	chr10	132208341	-2.22195	0.0653192	6.33793e-33
cg00793636	chr1	183461822	2.41706	0.0710554	6.33996e-33
cg23640316	chr22	29420361	2.70621	0.0795555	6.34e-33
cg25691854	chr19	6503873	-2.16423	0.0636232	6.34175e-33
cg08255207	chr1	212456300	-2.9974	0.0881179	6.34606e-33
cg18795627	chr9	71685475	2.64873	0.0778682	6.34838e-33
cg09876603	chr12	93242434	-2.4802	0.0729139	6.34919e-33
cg25431946	chr4	40311876	2.52571	0.0742535	6.35521e-33
cg05091736	chr17	15038812	-3.39842	0.0999111	6.35672e-33
cg06875488	chr4	7655343	2.15019	0.0632142	6.35767e-33
cg17627898	chr12	118344648	3.1161	0.0916135	6.36366e-33
cg22274829	chr4	81472569	3.46948	0.102004	6.36584e-33
cg06603775	chr9	123329609	3.17208	0.093261	6.36833e-33
cg05954062	chr19	3560563	2.04209	0.0600386	6.36867e-33
cg02101067	chr5	100889287	3.06863	0.0902204	6.37069e-33
cg14903701	chr13	107210654	-2.66378	0.0783179	6.37275e-33
cg01646897	chr2	74549707	2.30739	0.0678408	6.37677e-33
cg10769722	chr6	57313815	-2.69875	0.0793478	6.37915e-33
cg05736420	chr2	101991742	3.45225	0.101502	6.3799e-33
cg04266474	chr7	36278882	-3.85067	0.113218	6.38277e-33
cg21397177	chr4	142096179	-3.25913	0.0958262	6.38466e-33
cg06033789	chr8	104887102	-2.55273	0.0750569	6.387e-33
cg02635677	chr5	177396319	-2.63798	0.0775655	6.39408e-33
cg00529236	chr16	85206352	-2.07526	0.0610199	6.39538e-33
cg07317983	chr3	115071749	-2.94672	0.0866441	6.39553e-33
cg01121441	chr16	307750	2.21683	0.0651837	6.39985e-33
cg26009582	chr2	216001424	2.74718	0.0807801	6.40651e-33
cg25702606	chr7	7578020	2.79116	0.082075	6.41226e-33
cg06421794	chr1	23357723	-3.07242	0.0903466	6.41537e-33
cg23314055	chr12	51061753	-2.13527	0.0627891	6.41569e-33
cg04349652	chr8	27836489	-2.11221	0.0621129	6.42369e-33
cg09422806	chr19	3364017	-2.13804	0.0628746	6.43231e-33
cg24949191	chr5	74673398	-2.45927	0.0723215	6.43345e-33
cg27152190	chr16	50062956	-2.07804	0.061112	6.44023e-33
cg09914358	chr19	13790576	3.26549	0.0960331	6.44027e-33
cg15724597	chr14	23952020	-2.41196	0.0709322	6.4416e-33
cg00302763	chr15	22154049	-2.47196	0.072697	6.44183e-33
cg04104871	chr3	10600555	-2.4299	0.07146	6.44195e-33
cg05276373	chr11	64534841	-2.55252	0.0750664	6.44279e-33
cg20576162	chr4	673517	-2.58271	0.0759545	6.44356e-33
cg10352205	chr13	33643342	-3.05747	0.0899175	6.44654e-33
cg14468856	chr7	144740363	2.96896	0.0873148	6.44756e-33
cg22721423	chr14	73762661	2.20239	0.0647716	6.45101e-33
cg11758283	chr6	7998464	-2.51809	0.0740565	6.45256e-33
cg24209015	chr13	30714880	3.6121	0.106232	6.4551e-33
cg21655992	chr2	61238352	2.6149	0.0769055	6.45906e-33
cg23264455	chr12	123105512	2.06274	0.0606666	6.46098e-33
cg23676423	chr8	80957421	2.36933	0.0696841	6.46272e-33
cg04674421	chr16	28068290	-2.82761	0.0831628	6.46349e-33
cg15399008	chr1	218372033	-2.74968	0.0808708	6.46384e-33
cg02049521	chr21	29256775	3.14132	0.0923906	6.4672e-33
cg11303900	chr8	141245190	2.46208	0.0724132	6.46732e-33
cg00790291	chr10	73083338	-2.49807	0.0734716	6.46736e-33
cg24312580	chr18	449589	-2.24015	0.0658864	6.46903e-33
cg08005730	chr1	7651078	-2.2945	0.0674859	6.47315e-33
cg10740375	chr8	134683445	3.07618	0.0904766	6.47318e-33
cg19526041	chr15	79323327	2.32741	0.0684558	6.48141e-33
cg06724500	chr5	40669825	3.19597	0.0940032	6.48247e-33
cg16140648	chr11	62132462	-2.56171	0.0753484	6.48479e-33
cg26095430	chr14	95137854	-2.27294	0.0668547	6.48529e-33
cg03906910	chr5	143434823	2.67773	0.0787619	6.48862e-33
cg06041607	chr11	116870359	2.36648	0.069607	6.48932e-33
cg21334002	chr6	145864139	3.45758	0.101701	6.49076e-33
cg16315334	chr8	22139126	2.292	0.067417	6.4916e-33
cg18588145	chr2	20510194	-2.29358	0.0674635	6.49258e-33
cg03460756	chr17	47275762	-2.90262	0.0853785	6.49414e-33
cg00913360	chr7	151897307	-2.92704	0.086098	6.49764e-33
cg15922778	chr11	3933161	4.17838	0.122906	6.49826e-33
cg07165529	chr18	77093263	-2.56891	0.075564	6.49888e-33
cg17660183	chr12	104671608	4.33708	0.127576	6.50328e-33
cg12570716	chr10	3780187	-2.78527	0.0819297	6.504e-33
cg01063579	chr16	86681546	-3.35785	0.0987723	6.50407e-33
cg18281288	chr17	27486902	2.77968	0.0817663	6.50718e-33
cg12747951	chr22	23377087	-2.3239	0.0683614	6.51576e-33
cg27307942	chr12	119941015	-2.95169	0.0868302	6.5198e-33
cg24820936	chr8	100258517	3.11039	0.0914995	6.5225e-33
cg12930392	chr3	196754744	2.04425	0.0601366	6.52335e-33
cg19223521	chr2	118678914	2.784	0.0818985	6.52399e-33
cg25532390	chr22	22162162	-2.3424	0.0689082	6.52579e-33
cg21290814	chr19	18683043	2.61145	0.0768232	6.52692e-33
cg23305936	chr5	35781546	-2.77339	0.0815872	6.5271e-33
cg21797793	chr4	37895919	-2.80263	0.0824478	6.52833e-33
cg07225555	chr8	141254701	-5.15926	0.151775	6.52909e-33
cg07962479	chr8	58107482	-2.41832	0.0711428	6.53075e-33
cg01131388	chr3	157830722	-2.26619	0.0666681	6.53431e-33
cg17405547	chr18	9849813	3.39869	0.099985	6.53483e-33
cg27383997	chr5	27038794	-3.46305	0.101879	6.53702e-33
cg02117884	chr6	31713865	-2.60369	0.0765985	6.53975e-33
cg25840318	chr4	8247703	-5.02988	0.147976	6.54088e-33
cg25654379	chr20	40294255	-2.29107	0.0674025	6.54357e-33
cg06825448	chr2	239945508	5.41346	0.159263	6.54466e-33
cg09119854	chr17	65554648	-3.0243	0.0889743	6.54538e-33
cg23896901	chr14	103876431	-2.52557	0.074302	6.54582e-33
cg02153138	chr7	128358546	2.35269	0.0692192	6.55969e-33
cg16311756	chr15	22963866	-3.81235	0.112166	6.56217e-33
cg19632217	chr15	33154675	3.67802	0.108214	6.56418e-33
cg11681065	chr14	96101189	-2.15829	0.0635011	6.565e-33
cg12104884	chr13	99806945	-2.32725	0.0684729	6.56786e-33
cg05491858	chr3	187174112	-2.66273	0.078344	6.56981e-33
cg22065498	chr19	51368637	2.09633	0.0616792	6.57058e-33
cg06864391	chr13	113422072	-3.16365	0.093084	6.57482e-33
cg23225508	chr17	64504259	-2.73632	0.0805142	6.58622e-33
cg18846636	chr3	197724092	3.50958	0.103267	6.58639e-33
cg10785340	chr5	135379887	2.63696	0.0775915	6.58982e-33
cg24737531	chr1	39960815	3.8509	0.113311	6.58995e-33
cg06024930	chr12	121452525	-2.88014	0.0847471	6.59037e-33
cg15820451	chr2	238100861	-2.30142	0.0677194	6.59452e-33
cg06809522	chr14	102565639	3.76189	0.110695	6.596e-33
cg11584101	chr1	95510233	-2.58382	0.076031	6.60071e-33
cg01734240	chr12	7788447	-2.98175	0.0877403	6.60123e-33
cg14484973	chr8	1476460	2.91698	0.0858348	6.60206e-33
cg18795030	chr1	15723309	-2.81118	0.0827219	6.60329e-33
cg09796089	chr14	104202584	-3.39495	0.0999003	6.60457e-33
cg07541610	chr7	134876046	-3.00608	0.0884575	6.60525e-33
cg25225672	chr17	51225701	-2.14446	0.0631049	6.61179e-33
cg18869127	chr2	113198678	-2.87889	0.0847183	6.61635e-33
cg03536664	chr3	48599054	-2.47327	0.0727821	6.6177e-33
cg04142750	chr1	154547598	-2.08885	0.0614706	6.62144e-33
cg24727114	chr4	123786416	-3.27583	0.0964016	6.62307e-33
cg17998403	chr12	105289683	3.9063	0.114955	6.62318e-33
cg07937271	chr4	13541095	2.56968	0.0756226	6.63002e-33
cg07904817	chr20	63448032	-2.88347	0.0848575	6.6313e-33
cg26111553	chr1	25205661	-2.02607	0.0596258	6.63354e-33
cg25683810	chr2	203683094	-2.78087	0.0818399	6.63683e-33
cg11798406	chr21	38773437	-2.88772	0.0849848	6.63792e-33
cg15993723	chr2	109447563	-2.66614	0.0784638	6.63864e-33
cg19456812	chr5	143121020	2.9633	0.0872095	6.63953e-33
cg07964115	chr12	645762	-2.12118	0.0624271	6.64365e-33
cg09090484	chr20	20711281	2.92208	0.0859985	6.64601e-33
cg22044408	chr17	31571672	-2.67792	0.0788135	6.64876e-33
cg24915196	chr13	100464403	-2.37578	0.069922	6.65177e-33
cg09985351	chr13	20713098	-2.85719	0.0840909	6.65359e-33
cg10464156	chr6	44116215	-2.66701	0.0784938	6.65423e-33
cg11402677	chr7	36028771	-3.48326	0.102517	6.65445e-33
cg07554357	chr13	35477612	3.80778	0.112069	6.6566e-33
cg11287061	chr20	1470241	-3.93183	0.115722	6.66142e-33
cg00409988	chr10	87546302	2.26204	0.0665773	6.66424e-33
cg04567631	chr19	51461299	2.67544	0.0787453	6.6663e-33
cg21008828	chr3	195908094	3.31777	0.0976516	6.66803e-33
cg09774749	chr1	65002308	-2.22383	0.0654539	6.66935e-33
cg05475440	chr17	28125949	2.38414	0.0701726	6.66965e-33
cg16169513	chr17	48557184	-2.519	0.0741418	6.66992e-33
cg10790887	chr10	132734031	-2.24254	0.0660053	6.67123e-33
cg25939371	chr15	72305945	2.41031	0.0709433	6.67167e-33
cg17411296	chr10	8146945	-2.56878	0.0756089	6.67682e-33
cg16475727	chr15	89828749	-3.4682	0.102083	6.67972e-33
cg09450907	chr2	19361326	2.6114	0.0768645	6.6802e-33
cg08904229	chr11	132032739	-2.53134	0.0745081	6.68139e-33
cg01528819	chr14	32472858	-3.1024	0.0913172	6.68184e-33
cg12283119	chr2	15664888	-2.62309	0.077209	6.68204e-33
cg00756431	chr5	169350673	-3.38029	0.099499	6.68888e-33
cg04904385	chr7	19119069	3.67458	0.108162	6.68929e-33
cg20841811	chr14	69336401	-2.83358	0.0834071	6.69078e-33
cg13590504	chr22	38211591	-2.22781	0.0655768	6.69377e-33
cg06957062	chr21	45836506	-2.11192	0.0621661	6.69554e-33
cg06563616	chr10	110851200	2.53459	0.0746078	6.6969e-33
cg01617876	chr21	17901174	-4.23901	0.124779	6.69751e-33
cg01110618	chr9	128091449	-3.07092	0.0903964	6.70041e-33
cg21737434	chr12	40907460	3.29971	0.0971313	6.70094e-33
cg25798264	chr9	132793744	-2.29587	0.0675824	6.70225e-33
cg12890346	chr3	14526022	-2.4432	0.0719212	6.71e-33
cg23542948	chr3	157914251	-2.28532	0.0672763	6.72067e-33
cg14143723	chr3	27597121	-3.84332	0.113142	6.72166e-33
cg12293539	chr4	139975382	2.07641	0.0611269	6.72353e-33
cg17820591	chr17	4950411	2.61932	0.0771097	6.72526e-33
cg22481130	chr6	135555751	3.81172	0.112214	6.72764e-33
cg13538267	chr4	120801436	-2.73065	0.0803892	6.73193e-33
cg13878033	chr15	29377331	-2.05955	0.0606327	6.73396e-33
cg17065618	chr16	84727291	3.7923	0.111645	6.73424e-33
cg24281355	chr1	51661428	-3.72043	0.109533	6.74448e-33
cg10279148	chr16	8866269	-3.01553	0.0887802	6.74569e-33
cg23275644	chr5	10456967	3.24722	0.0956014	6.74582e-33
cg04400489	chr18	3868137	-3.12608	0.0920351	6.74585e-33
cg13719225	chr16	87470595	-2.66132	0.0783519	6.74588e-33
cg03241360	chr11	130783062	-2.83772	0.0835463	6.74925e-33
cg00674675	chr2	26259426	-2.36023	0.0694884	6.7495e-33
cg06431864	chr5	180441587	-2.32645	0.0684946	6.75243e-33
cg24578769	chr2	8552044	3.70337	0.109034	6.75365e-33
cg23808535	chr21	6554473	-3.42193	0.10075	6.7582e-33
cg00077665	chr6	89562653	-2.81408	0.0828535	6.75938e-33
cg05165907	chr6	139686508	2.62467	0.0772779	6.76381e-33
cg02909399	chr10	18234098	-2.52707	0.0744042	6.76403e-33
cg26989467	chr10	104937563	-2.41212	0.0710198	6.76409e-33
cg08462501	chr4	38137329	2.1587	0.0635592	6.76759e-33
cg14135809	chr9	137608474	2.839	0.0835896	6.76836e-33
cg24697460	chr12	124424107	2.20246	0.064848	6.76843e-33
cg11011244	chr19	51572489	2.55649	0.0752736	6.77596e-33
cg16837973	chr17	5235339	2.38359	0.070183	6.77633e-33
cg00685585	chr1	29176867	-3.57391	0.105231	6.77692e-33
cg26973322	chr19	14220009	-2.299	0.0676924	6.77703e-33
cg04302194	chr5	3598898	2.17781	0.0641241	6.77757e-33
cg16013543	chr1	154327765	2.51128	0.0739436	6.77993e-33
cg13959426	chr18	31060437	-2.28917	0.0674054	6.78656e-33
cg11340672	chr8	126820264	-2.67458	0.0787539	6.78707e-33
cg05851542	chr3	9947472	-3.05852	0.0900599	6.79e-33
cg06340704	chr13	97225163	-3.9088	0.115098	6.79312e-33
cg27421291	chr6	133552194	-3.14341	0.092561	6.79394e-33
cg24360909	chr15	48897341	-3.06411	0.0902269	6.79696e-33
cg10096948	chr16	67394594	2.65813	0.0782724	6.79726e-33
cg09642825	chr16	87382624	-2.98467	0.0878881	6.79794e-33
cg01231472	chr15	33242448	-3.23035	0.0951225	6.79859e-33
cg07027613	chr12	7108012	2.2466	0.066155	6.79994e-33
cg00170483	chr1	109547620	2.77479	0.0817089	6.80184e-33
cg18859612	chr2	126664488	3.0381	0.0894646	6.80899e-33
cg00450560	chr2	37776078	-3.23907	0.0953849	6.81482e-33
cg17709804	chr11	128685854	3.5606	0.104854	6.81658e-33
cg14370715	chr1	220122380	-2.70753	0.0797323	6.8167e-33
cg00924757	chr8	38697944	-2.00906	0.0591643	6.82023e-33
cg01384290	chr3	169152499	-2.82536	0.0832034	6.8206e-33
cg12540941	chr3	154220688	3.03203	0.0892904	6.82322e-33
cg13935009	chr1	205528585	-3.96046	0.116632	6.82463e-33
cg00033623	chr8	1825969	-2.76114	0.0813141	6.82756e-33
cg20368214	chr3	195900548	2.26324	0.066652	6.83097e-33
cg13487312	chr11	57322264	-2.5486	0.0750566	6.83363e-33
cg02981795	chr9	125632878	3.03118	0.0892687	6.83437e-33
cg21992696	chr2	8984897	3.82985	0.11279	6.83489e-33
cg15006828	chr20	46452721	-2.37853	0.0700482	6.8351e-33
cg09678524	chr7	16754891	2.51879	0.0741796	6.83698e-33
cg12344602	chr3	13455535	-2.0244	0.0596196	6.83781e-33
cg01372108	chr3	11545420	-2.72238	0.0801763	6.84001e-33
cg01648999	chr8	1992357	3.39973	0.100125	6.84092e-33
cg23038529	chr1	173207326	2.65662	0.0782399	6.84134e-33
cg23782426	chr5	135356653	-3.11258	0.0916697	6.84531e-33
cg03749527	chr12	67929148	-3.06056	0.0901374	6.84539e-33
cg25837441	chr8	120077238	-2.46405	0.0725701	6.84729e-33
cg15261665	chr3	46464884	2.40312	0.0707758	6.84806e-33
cg20227161	chr10	13224995	2.95035	0.0868935	6.85118e-33
cg17101285	chr12	49331697	-3.27587	0.0964814	6.8533e-33
cg05191592	chr4	19213644	-3.68471	0.108523	6.85444e-33
cg14845962	chr12	57726454	-6.12102	0.180278	6.85534e-33
cg25472135	chr14	95476156	2.29301	0.0675362	6.86233e-33
cg10626750	chr16	53518937	2.48078	0.0730669	6.86345e-33
cg26864691	chr1	3031227	-2.04031	0.0600951	6.8698e-33
cg01178830	chr11	61369831	-2.31381	0.0681507	6.87062e-33
cg08844698	chr16	85152001	-3.4267	0.10093	6.87221e-33
cg07171609	chr8	90628060	4.15228	0.122302	6.87323e-33
cg04651018	chr14	68249132	-2.31877	0.0682976	6.87387e-33
cg08276062	chr11	1870702	-2.76888	0.081556	6.87615e-33
cg20784950	chr8	143928354	4.93848	0.145462	6.8785e-33
cg01320579	chr17	77409760	-2.82369	0.0831727	6.88469e-33
cg27131142	chr2	65068005	2.67388	0.0787602	6.8854e-33
cg18115174	chr12	116287966	2.88971	0.0851181	6.88691e-33
cg11881472	chr11	36420935	-3.20166	0.0943083	6.89107e-33
cg23808213	chr2	166091781	3.01179	0.0887175	6.89804e-33
cg18983669	chr21	16537087	-3.53098	0.104012	6.90177e-33
cg10998158	chr6	17633694	2.34684	0.0691311	6.90186e-33
cg14497967	chr8	72883068	2.19106	0.0645425	6.90347e-33
cg22673543	chr10	13891229	-2.95767	0.0871251	6.9036e-33
cg12350057	chr14	23299481	2.32097	0.06837	6.90633e-33
cg15620831	chr5	3428942	-2.49054	0.073366	6.90965e-33
cg13792714	chr3	114384498	-3.51685	0.1036	6.91247e-33
cg17433604	chr12	127785666	-2.88272	0.0849199	6.91292e-33
cg20370576	chr12	96485324	4.07875	0.120156	6.92084e-33
cg07087905	chr19	8502793	2.19738	0.0647328	6.92136e-33
cg17685731	chr1	167328914	3.67551	0.108277	6.9219e-33
cg05817476	chr10	3232427	-2.50357	0.073753	6.92206e-33
cg06083506	chr7	116271985	-3.25681	0.0959434	6.92338e-33
cg08754446	chr6	37056479	2.16757	0.0638554	6.92455e-33
cg04407164	chr12	3381096	-4.32654	0.127458	6.92521e-33
cg02112154	chr10	43702519	-2.89785	0.0853693	6.92522e-33
cg08595147	chr5	7928271	-2.4404	0.0718933	6.92635e-33
cg19023589	chr13	113527844	3.04995	0.0898509	6.92795e-33
cg09779902	chr15	85640020	-2.4247	0.071432	6.93112e-33
cg05583023	chr18	3017180	3.19627	0.0941623	6.9313e-33
cg15360831	chr5	177508732	2.50869	0.0739069	6.93314e-33
cg02298401	chr21	45868705	-2.07196	0.0610408	6.93367e-33
cg01991968	chr10	94287935	-2.26753	0.0668027	6.93607e-33
cg13740339	chr9	94638475	2.52727	0.0744552	6.9374e-33
cg11333222	chr4	7793397	3.19413	0.0941024	6.94018e-33
cg00897796	chr2	160270952	-2.12541	0.0626171	6.94211e-33
cg22629727	chr4	146109047	3.13083	0.0922387	6.94373e-33
cg02411198	chr8	141101480	-2.11523	0.0623182	6.94701e-33
cg12546646	chr3	64067987	-2.51697	0.074155	6.95035e-33
cg09097210	chr22	41718199	-2.36695	0.0697353	6.95106e-33
cg14016187	chr9	90044572	-2.22151	0.0654506	6.95148e-33
cg17923093	chr5	73674470	2.07863	0.0612416	6.9551e-33
cg16469992	chr19	10191733	-3.11638	0.0918171	6.95723e-33
cg01157203	chr3	13164987	-2.12751	0.0626823	6.95774e-33
cg09429735	chr3	71702875	3.4891	0.102799	6.95838e-33
cg20819482	chr8	9614547	2.85572	0.0841409	6.9696e-33
cg16580937	chr21	32974818	-2.33415	0.0687735	6.97054e-33
cg10513595	chr5	90015656	3.57408	0.105307	6.97056e-33
cg23777861	chr20	31984737	-2.14709	0.0632624	6.9717e-33
cg04491050	chr11	19507994	-2.01938	0.0594998	6.97318e-33
cg23083121	chr9	18297266	-3.19622	0.0941759	6.97771e-33
cg18838367	chr15	41604482	-2.81248	0.0828695	6.97876e-33
cg02900990	chr1	162021822	-3.13757	0.0924489	6.9809e-33
cg26233227	chr12	6636201	-2.23844	0.0659562	6.98211e-33
cg19284725	chr16	53732955	-2.85628	0.0841615	6.98353e-33
cg14696584	chr8	124729185	-3.02889	0.0892475	6.98375e-33
cg09049278	chr10	31698789	-3.39365	0.0999959	6.98566e-33
cg08810598	chr1	27422274	2.58873	0.0762792	6.98776e-33
cg08305808	chr15	89996624	-3.19907	0.0942635	6.9885e-33
cg02123759	chr10	12707983	-2.58427	0.0761478	6.98851e-33
cg11316687	chr17	68399661	-3.22042	0.0948931	6.98981e-33
cg02348413	chr12	130617508	-2.37049	0.06985	6.99459e-33
cg08400424	chr5	142977477	3.20787	0.0945256	6.99699e-33
cg15748667	chr3	120497721	-3.20247	0.0943676	7.00062e-33
cg16244683	chr17	67291185	-2.05341	0.0605092	7.0059e-33
cg04262623	chr7	70720382	3.17948	0.0936922	7.00727e-33
cg16777841	chr1	17095054	-2.31542	0.0682309	7.00936e-33
cg16737808	chr1	38482450	3.62551	0.106838	7.01209e-33
cg05548017	chr3	14823924	-2.17879	0.0642055	7.0136e-33
cg01880824	chr5	131758838	2.07167	0.061049	7.01456e-33
cg12629796	chr7	74635830	-3.55367	0.104722	7.01619e-33
cg20754983	chr19	35902174	2.31583	0.0682447	7.01693e-33
cg15557951	chr5	110086992	-2.50882	0.0739333	7.0224e-33
cg17329689	chr9	115672820	-2.35032	0.0692629	7.02526e-33
cg10640333	chr2	63053490	3.48308	0.102645	7.02555e-33
cg06196252	chr8	23519752	-2.44865	0.072161	7.02684e-33
cg09237515	chr14	105249589	-2.32613	0.0685521	7.03436e-33
cg05949640	chr4	2625330	-2.37435	0.0699746	7.03947e-33
cg21639713	chr3	147405336	2.01219	0.0593016	7.04124e-33
cg08960448	chr16	4788657	-3.26244	0.0961489	7.04432e-33
cg06849598	chr15	78037679	2.59828	0.0765752	7.04433e-33
cg01876183	chr20	44582687	-3.4187	0.100755	7.04544e-33
cg15959205	chr14	90815208	-2.80771	0.0827484	7.04811e-33
cg26008050	chr20	58039945	-2.66132	0.0784344	7.0487e-33
cg07732037	chr12	123223280	3.13196	0.0923053	7.0494e-33
cg17772163	chr5	69491933	-2.76875	0.0816013	7.05147e-33
cg14299193	chr10	5619010	-2.06179	0.0607657	7.05231e-33
cg23848062	chr20	20038210	-4.01679	0.118384	7.05232e-33
cg20503282	chr10	20004313	3.08977	0.0910629	7.0531e-33
cg08764562	chr12	56222460	2.07009	0.0610111	7.05585e-33
cg05912030	chr8	47739932	-2.14086	0.0630969	7.05591e-33
cg21908805	chr8	120080723	3.35854	0.0989857	7.05804e-33
cg21145416	chr4	54929498	-2.86178	0.0843451	7.05837e-33
cg12174175	chr6	53828429	-2.76948	0.0816249	7.05932e-33
cg22960833	chr19	4988752	-2.08603	0.0614816	7.05941e-33
cg27657774	chr18	2881330	-2.36032	0.0695664	7.0615e-33
cg20677267	chr6	148513727	-3.06336	0.0902873	7.06228e-33
cg24348573	chr10	5978424	2.46863	0.0727591	7.06436e-33
cg02603251	chr5	157371040	-2.18729	0.064467	7.06441e-33
cg05486094	chr2	85577353	3.7602	0.110827	7.0669e-33
cg21141329	chr17	50213098	3.16928	0.0934111	7.06873e-33
cg11658414	chr20	1470183	-3.75211	0.110591	7.07287e-33
cg16530946	chr1	59062216	-3.58292	0.105608	7.08279e-33
cg07501233	chr13	99989646	2.72751	0.0803949	7.08517e-33
cg12024427	chr9	73134145	-2.68961	0.0792784	7.08721e-33
cg11928146	chr2	19346869	2.01948	0.0595262	7.08886e-33
cg14664552	chr6	2951852	2.11175	0.0622465	7.0917e-33
cg16971621	chr8	141157358	-2.49075	0.0734186	7.095e-33
cg10477704	chr13	21371229	-3.29296	0.0970655	7.09658e-33
cg01238672	chr6	169832047	-2.73232	0.0805405	7.09923e-33
cg10092251	chr13	100544536	-2.18485	0.0644026	7.09927e-33
cg12297676	chr6	1817480	-2.89501	0.0853375	7.1041e-33
cg05020983	chr6	167661028	-2.13912	0.0630561	7.10519e-33
cg15873123	chr12	7711462	-2.47076	0.0728321	7.1056e-33
cg02187231	chr2	70905863	2.40871	0.071003	7.10571e-33
cg14271135	chr18	73691274	-2.16185	0.0637267	7.10764e-33
cg05967651	chr14	24336183	2.54563	0.0750395	7.10803e-33
cg03302578	chr21	37225988	4.50085	0.132677	7.11199e-33
cg06242243	chr12	124507915	-4.08778	0.120502	7.11605e-33
cg11363290	chr12	55659590	-2.32549	0.0685533	7.12093e-33
cg07098854	chr17	28721419	2.85961	0.0842989	7.12107e-33
cg17819085	chr1	234987056	-2.65015	0.0781243	7.12127e-33
cg20043649	chr2	47310100	2.57169	0.0758125	7.12606e-33
cg12687452	chr2	60318582	-2.16336	0.0637756	7.12808e-33
cg13167431	chr22	26592455	2.90196	0.0855503	7.13111e-33
cg13190003	chr1	173224599	3.06867	0.0904651	7.13249e-33
cg13984373	chr2	97931271	2.85959	0.0843025	7.13566e-33
cg09355378	chr2	44981369	-2.66971	0.0787045	7.13568e-33
cg11787305	chr5	38782680	2.76031	0.0813758	7.13616e-33
cg23522962	chr9	99580257	3.56721	0.105165	7.14005e-33
cg21693684	chr6	14473236	2.74741	0.080997	7.14266e-33
cg06180952	chr8	52986150	3.13088	0.0923024	7.14308e-33
cg16310045	chr10	113053999	-2.12257	0.0625764	7.14385e-33
cg02593884	chr16	2934573	2.02068	0.0595731	7.14769e-33
cg18935752	chr13	32046331	2.92358	0.0861929	7.14994e-33
cg04187899	chr11	12049166	3.27855	0.0966587	7.15109e-33
cg07224662	chr15	89130343	3.41873	0.100792	7.15234e-33
cg14757546	chr12	92951170	2.32943	0.0686776	7.15627e-33
cg19768607	chr11	69001411	-2.99726	0.0883676	7.15805e-33
cg21421170	chr1	41752143	2.66309	0.0785153	7.15819e-33
cg00634475	chr11	96267600	2.09524	0.0617737	7.15853e-33
cg21244105	chr19	55487289	-2.39636	0.0706516	7.15895e-33
cg16492615	chr10	103676488	-2.41112	0.071087	7.16054e-33
cg06837088	chr4	172996767	-2.81396	0.0829645	7.16259e-33
cg11702866	chr3	11225412	-2.58823	0.0763103	7.16587e-33
cg03338933	chr15	76995004	2.23648	0.0659398	7.16726e-33
cg06553557	chr2	96754050	2.24317	0.0661371	7.16826e-33
cg20484856	chr12	7269343	-2.08525	0.0614815	7.17027e-33
cg19641924	chr13	112902099	-2.69195	0.07937	7.17278e-33
cg13897914	chr15	41403096	3.18145	0.0938029	7.17414e-33
cg27657532	chr19	2923849	-4.08267	0.120375	7.17517e-33
cg17344040	chr11	64858748	4.09265	0.120671	7.17775e-33
cg16045223	chr1	1270992	-2.74328	0.0808855	7.17954e-33
cg19889423	chr6	4935646	2.8198	0.0831424	7.18301e-33
cg20951127	chr3	5055997	3.55518	0.104826	7.18497e-33
cg05544413	chr6	127342482	-2.17242	0.0640551	7.18611e-33
cg10118167	chr12	94282769	3.19278	0.0941419	7.18939e-33
cg06369005	chr5	27038739	-4.79258	0.141315	7.19227e-33
cg09987156	chr4	39970781	2.85028	0.0840439	7.19258e-33
cg26489413	chr11	10455429	2.13709	0.0630147	7.19303e-33
cg04899225	chr7	101094536	-2.61202	0.0770198	7.19773e-33
cg06516502	chr22	27639210	-3.41482	0.100692	7.19847e-33
cg00990769	chr8	97944250	-2.60929	0.0769396	7.19861e-33
cg11856929	chr19	49568415	-3.01929	0.089029	7.19861e-33
cg08088989	chr22	22520104	-2.65906	0.0784078	7.20177e-33
cg02658239	chr2	224570718	-2.57846	0.076032	7.2052e-33
cg01800253	chr22	21936494	2.24678	0.0662518	7.20564e-33
cg03361379	chr7	157574467	-2.35858	0.0695492	7.20851e-33
cg06723784	chr16	50096985	-2.33456	0.0688413	7.20995e-33
cg14062119	chr12	53695175	3.11572	0.0918762	7.21063e-33
cg14755147	chr13	30410049	-3.67703	0.108428	7.21128e-33
cg25522867	chr11	34215101	-2.23235	0.0658277	7.21161e-33
cg24949238	chr20	33661132	2.41974	0.0713535	7.21287e-33
cg16343272	chr12	56300883	-2.91726	0.0860247	7.2135e-33
cg24699612	chr3	102098933	-2.12948	0.0627965	7.22257e-33
cg07425115	chr2	70133665	2.38327	0.0702807	7.22343e-33
cg02738138	chr1	174469911	-2.86429	0.0844661	7.22517e-33
cg13789414	chr6	53735836	3.83334	0.113043	7.22677e-33
cg07190903	chr11	8336827	-2.1958	0.0647535	7.22847e-33
cg04832221	chr3	112810822	-2.7481	0.0810412	7.23062e-33
cg20954347	chr12	116370188	-2.49527	0.0735858	7.23338e-33
cg19527959	chr6	167993511	-3.49925	0.103195	7.23829e-33
cg08353119	chr1	39652609	-2.09384	0.0617489	7.23962e-33
cg13627972	chr2	71069666	-2.38712	0.0703986	7.24195e-33
cg06418238	chr17	80781642	3.28172	0.0967813	7.24201e-33
cg20477546	chr4	126052049	-3.46495	0.102185	7.24346e-33
cg23009123	chr10	92690774	2.52202	0.0743777	7.24521e-33
cg16600694	chr6	161257957	-3.46297	0.102128	7.24798e-33
cg03191997	chr8	101791061	-2.82653	0.083362	7.25928e-33
cg23499392	chr15	83063830	2.94445	0.0868402	7.26126e-33
cg26475515	chr6	38933085	-2.03779	0.0601003	7.26201e-33
cg17255500	chr11	65060727	-2.11039	0.0622421	7.26407e-33
cg01471428	chr12	114695858	4.56033	0.1345	7.26651e-33
cg11303115	chr12	3150617	-3.04847	0.0899108	7.27043e-33
cg26189066	chr19	12657318	-2.84115	0.0837963	7.27045e-33
cg06561188	chr11	12723814	3.45491	0.101899	7.2712e-33
cg13993467	chr3	2968318	2.92475	0.0862626	7.27297e-33
cg01280850	chr16	1458040	2.04435	0.0602962	7.27336e-33
cg26244738	chr4	40857327	2.013	0.0593717	7.27376e-33
cg24968185	chr1	20685314	-4.04998	0.119452	7.27835e-33
cg23902600	chr4	141391849	-2.98679	0.0880943	7.27956e-33
cg08842514	chr3	171769412	-2.09772	0.061873	7.2867e-33
cg00425217	chr19	13094656	2.92034	0.0861375	7.29041e-33
cg15220969	chr21	6139041	2.56763	0.0757353	7.29538e-33
cg12472811	chr11	120398239	-2.33193	0.0687834	7.29638e-33
cg01901381	chr14	72670460	2.0918	0.0617006	7.29812e-33
cg00551345	chr11	64760022	-2.94476	0.0868602	7.29872e-33
cg20503156	chr13	20938434	-2.25988	0.0666589	7.30083e-33
cg11447971	chr7	116577260	-4.20231	0.123955	7.30166e-33
cg08436588	chr15	70703644	-2.61421	0.0771116	7.30543e-33
cg12388294	chr20	62241557	-2.44871	0.0722303	7.30712e-33
cg25310250	chr15	33068136	2.45203	0.0723286	7.30865e-33
cg06196954	chr7	134798319	-2.39041	0.0705109	7.30887e-33
cg07060875	chr5	146586931	2.3875	0.0704257	7.31107e-33
cg06921992	chr9	110912964	-2.26477	0.0668096	7.33036e-33
cg26400956	chr3	27675654	-3.49863	0.103209	7.33339e-33
cg01440934	chr1	46586080	3.36323	0.0992175	7.34245e-33
cg09514909	chr3	170076979	2.67409	0.0788879	7.34427e-33
cg04952324	chr7	74312778	3.03664	0.089584	7.34556e-33
cg01315205	chr5	172107876	-2.6614	0.078515	7.349e-33
cg01335294	chr9	91395392	2.13263	0.0629156	7.34954e-33
cg18702197	chr2	176162913	2.31944	0.0684273	7.3522e-33
cg08452338	chr3	149554203	-3.23381	0.0954038	7.356e-33
cg03104083	chr12	114450042	3.00425	0.0886323	7.35923e-33
cg14334378	chr11	62440472	-3.55794	0.104968	7.35924e-33
cg00221709	chr15	96362325	5.17864	0.152783	7.3607e-33
cg21535657	chr12	11653428	2.30391	0.0679717	7.3635e-33
cg08356855	chr10	47377202	2.25794	0.0666169	7.3708e-33
cg23878325	chr19	2089203	2.08574	0.0615371	7.3746e-33
cg25892778	chr9	89747005	-2.29729	0.0677801	7.38032e-33
cg13839160	chr19	2603624	-3.86141	0.113931	7.38683e-33
cg09212022	chr4	165312649	-2.27864	0.0672312	7.38711e-33
cg12280516	chr6	166542543	-2.44758	0.0722161	7.38896e-33
cg16284299	chr5	177474422	-2.11161	0.0623038	7.39135e-33
cg16877097	chr12	45284686	-2.29389	0.0676831	7.39641e-33
cg03769206	chr5	67966053	2.48776	0.0734037	7.39683e-33
cg07084941	chr8	128049136	2.87402	0.0848014	7.40023e-33
cg07607869	chr2	170006796	2.51068	0.0740815	7.40349e-33
cg20699274	chr10	93947170	-2.8951	0.0854246	7.40413e-33
cg06268530	chr7	31695903	-2.36044	0.0696495	7.40792e-33
cg03411082	chr16	383715	2.88279	0.0850623	7.40812e-33
cg18303615	chr10	72325475	-3.25506	0.0960487	7.4132e-33
cg24362824	chr2	158025942	-2.25871	0.0666511	7.42439e-33
cg26059981	chr16	86586483	-2.6368	0.077808	7.42441e-33
cg22757957	chr1	90974876	-2.32089	0.0684864	7.42581e-33
cg20721433	chr19	2264644	3.80279	0.112215	7.42604e-33
cg06624310	chr2	238720333	2.15678	0.0636445	7.42904e-33
cg09327360	chr11	65317142	-2.46872	0.0728505	7.4335e-33
cg04071264	chr7	131196927	-2.55836	0.0754958	7.43411e-33
cg13844193	chr1	90727636	2.90476	0.0857182	7.43547e-33
cg07019828	chr5	40606230	3.35291	0.0989434	7.43714e-33
cg03506656	chr2	162241000	-2.48634	0.0733716	7.43939e-33
cg26842802	chr2	201260489	5.24177	0.154685	7.43982e-33
cg08819431	chr5	139687708	-2.62054	0.0773322	7.43991e-33
cg15293799	chr1	110072068	2.18363	0.0644392	7.44151e-33
cg19983945	chr7	155593842	2.12937	0.0628381	7.44197e-33
cg09818739	chr16	19122048	2.6606	0.0785151	7.44274e-33
cg18243661	chr10	119316971	-2.65079	0.0782257	7.44305e-33
cg16892553	chr17	47957742	-2.11102	0.0622972	7.44411e-33
cg05356648	chr8	94155942	-3.67445	0.108435	7.44667e-33
cg03589296	chr2	66439160	2.59577	0.0766031	7.44772e-33
cg26808618	chr10	3781824	-3.54312	0.10456	7.44877e-33
cg08522340	chr11	88335325	3.1963	0.0943266	7.4529e-33
cg27567416	chr16	4067280	-2.37267	0.0700208	7.45484e-33
cg00552318	chr22	41237628	2.26358	0.0668016	7.45541e-33
cg15421397	chr16	69224969	-3.88151	0.114549	7.45559e-33
cg00479745	chr14	106874586	4.04125	0.119265	7.45927e-33
cg17552460	chr2	101797374	2.82373	0.0833337	7.46029e-33
cg14414943	chr1	111228096	-2.83146	0.0835624	7.46269e-33
cg16270885	chr7	48090600	-2.16923	0.064019	7.46402e-33
cg02485629	chr22	41552047	-2.77612	0.0819311	7.47e-33
cg04816311	chr7	1027014	3.96049	0.116887	7.47333e-33
cg14909520	chr18	2845400	3.29806	0.0973367	7.4751e-33
cg17440909	chr13	28322020	-3.41252	0.100715	7.47521e-33
cg08304103	chr11	86951247	-2.38156	0.0702879	7.47599e-33
cg20272421	chr19	15642230	2.34552	0.0692245	7.47617e-33
cg14882540	chr5	71973396	-2.88689	0.085202	7.47624e-33
cg03234777	chr11	118224829	3.6889	0.108873	7.47709e-33
cg24755006	chr1	206526629	-2.63482	0.0777628	7.47717e-33
cg22930773	chr4	147492135	-3.7596	0.110961	7.48318e-33
cg01034770	chr6	7671387	-3.14207	0.0927364	7.48686e-33
cg09189889	chr13	94479957	-2.14751	0.0633826	7.48774e-33
cg26309069	chr8	39107032	-2.21324	0.0653232	7.48986e-33
cg08038629	chr1	17425177	2.59238	0.0765138	7.49181e-33
cg04457787	chr5	143316071	-3.00275	0.0886273	7.4963e-33
cg19849223	chr5	173469073	-2.72602	0.0804605	7.50074e-33
cg02004867	chr1	32882074	-2.35432	0.0694897	7.50079e-33
cg12555844	chr22	44172457	2.2982	0.0678333	7.50245e-33
cg11529755	chr1	204647699	2.60493	0.0768871	7.50287e-33
cg05355436	chr10	61761115	-2.79605	0.082528	7.50292e-33
cg09936992	chr15	64826236	-2.35585	0.0695354	7.50384e-33
cg17781745	chr5	145495934	-3.14299	0.0927694	7.50618e-33
cg14915838	chr20	59836925	-2.64383	0.0780361	7.50651e-33
cg01393234	chr1	225897379	3.86501	0.114081	7.50654e-33
cg27276993	chr3	64381579	2.0343	0.0600451	7.50761e-33
cg04161194	chr18	45106638	4.06828	0.120081	7.50814e-33
cg01328237	chr18	8536418	-2.30902	0.0681543	7.5094e-33
cg25105984	chr17	21091411	2.36914	0.069929	7.50989e-33
cg06432648	chr10	13770071	2.82005	0.0832397	7.51568e-33
cg11817892	chr2	96844633	-2.27115	0.0670381	7.51716e-33
cg23851111	chr3	169131988	-2.2537	0.0665238	7.52022e-33
cg19590916	chr11	12047967	2.67593	0.0789877	7.52285e-33
cg16333438	chr9	99059287	2.76915	0.0817396	7.52401e-33
cg01583875	chr4	80058705	2.54038	0.074987	7.5247e-33
cg17373555	chr17	29070719	-2.82664	0.0834367	7.52503e-33
cg08735211	chr6	32952880	3.40039	0.100375	7.53103e-33
cg05602642	chr22	46685737	2.60069	0.0767699	7.53541e-33
cg06504116	chr17	6098417	-3.96239	0.116966	7.53583e-33
cg15708127	chr1	224727097	-2.67389	0.0789314	7.53922e-33
cg01397424	chr9	125755407	2.60433	0.0768799	7.54664e-33
cg21712625	chr15	74899502	-2.26696	0.0669208	7.54696e-33
cg07397397	chr13	48596084	-2.13335	0.0629796	7.56124e-33
cg15973075	chr5	12354963	-2.69721	0.0796259	7.56296e-33
cg02865240	chr6	89562773	-3.08503	0.0910765	7.56793e-33
cg02842382	chr7	27575877	2.91695	0.0861154	7.57226e-33
cg13148650	chr3	45582561	-2.61626	0.0772384	7.57255e-33
cg04985110	chr19	19667607	-2.35927	0.0696516	7.57356e-33
cg23570245	chr17	44348643	2.87525	0.0848851	7.57509e-33
cg19905126	chr10	21765045	3.29984	0.0974203	7.57538e-33
cg13976134	chr4	76811854	-2.82426	0.08338	7.57551e-33
cg11224251	chr12	6226111	-3.97068	0.117226	7.57669e-33
cg25422959	chr2	24011679	2.57064	0.0758928	7.57777e-33
cg11822812	chr5	140672432	-2.99373	0.0883846	7.58126e-33
cg02575483	chr6	117505543	2.91519	0.0860691	7.59267e-33
cg10147974	chr12	1649898	3.34678	0.0988121	7.59469e-33
cg15840462	chr1	1034364	3.09157	0.0912801	7.60502e-33
cg21914795	chr11	134259165	-2.07326	0.061215	7.61047e-33
cg25596327	chr1	28157021	3.46516	0.102313	7.6125e-33
cg01215778	chr8	141140363	3.32627	0.0982144	7.6206e-33
cg12551813	chr1	200811993	2.03786	0.0601721	7.62324e-33
cg20260700	chr20	58870731	2.71828	0.0802635	7.62464e-33
cg02255829	chr3	195210906	-3.85628	0.113868	7.62978e-33
cg09971594	chr10	67818453	-2.80226	0.0827445	7.63021e-33
cg24104249	chr1	247437696	2.65559	0.0784155	7.6375e-33
cg24995144	chr12	14265065	3.57408	0.105539	7.64144e-33
cg06405129	chr11	3142631	2.38392	0.0703948	7.64274e-33
cg03985360	chr7	13920515	-4.10669	0.121267	7.64477e-33
cg13476854	chr1	119006640	3.28906	0.0971245	7.64903e-33
cg24100957	chr1	243927001	-2.75934	0.0814823	7.64991e-33
cg13407857	chr12	14963002	2.34083	0.0691249	7.65456e-33
cg11362622	chr12	107442731	-3.27398	0.0966813	7.65603e-33
cg03944375	chr1	21817040	-2.34368	0.0692093	7.65624e-33
cg16184008	chr6	37218829	3.13564	0.0925972	7.65995e-33
cg24214903	chr19	5093648	-2.36855	0.0699448	7.66102e-33
cg01697623	chr20	62654992	-2.18718	0.0645888	7.66151e-33
cg17196624	chr6	108737158	-3.12731	0.0923545	7.67104e-33
cg21438541	chr16	10270129	-2.19358	0.06478	7.67232e-33
cg03339247	chr16	73025989	-2.69647	0.0796316	7.67333e-33
cg09237512	chr4	78845581	3.43049	0.10131	7.67787e-33
cg21137870	chr7	34158534	-2.95509	0.087272	7.68416e-33
cg03912360	chr4	14771236	-2.9129	0.0860261	7.68453e-33
cg26328024	chr14	71692520	-2.46525	0.0728061	7.68617e-33
cg25534018	chr11	70600673	-2.78229	0.0821697	7.68782e-33
cg03151025	chr14	69614877	2.25364	0.0665574	7.68909e-33
cg02956248	chr6	32153124	-6.1174	0.180673	7.69992e-33
cg13320276	chr11	121335750	-2.41135	0.0712174	7.70041e-33
cg05507494	chr8	53808164	-2.21611	0.0654522	7.70519e-33
cg10845124	chr15	101444345	-2.19796	0.0649161	7.70549e-33
cg09698689	chr8	85523760	-2.38143	0.0703355	7.70791e-33
cg02557430	chr1	172452935	-2.35535	0.0695653	7.70824e-33
cg13587880	chr19	19488722	-2.02225	0.0597273	7.70854e-33
cg17875475	chr7	70668849	-2.50184	0.073892	7.70938e-33
cg21081919	chr5	170303139	2.79997	0.0826981	7.71221e-33
cg01684256	chr20	63345869	-2.40981	0.0711746	7.71278e-33
cg19241465	chr10	35424089	-2.55605	0.0754945	7.71558e-33
cg21108029	chr7	4151835	-2.39223	0.0706565	7.71668e-33
cg25567365	chr12	46657951	-2.6634	0.0786666	7.72091e-33
cg09553683	chr19	29603442	-2.21208	0.0653365	7.7211e-33
cg24400974	chr2	43240040	3.53607	0.104443	7.72255e-33
cg13650024	chr2	148676035	-3.72552	0.110039	7.72562e-33
cg23125970	chr13	110266094	-2.26635	0.066941	7.72885e-33
cg09583532	chr2	176151271	3.63849	0.10747	7.72896e-33
cg05692960	chr3	8491755	-2.23797	0.066103	7.73013e-33
cg18761976	chr15	91264400	-3.00615	0.0887938	7.73438e-33
cg09084001	chr14	30228148	-4.03217	0.1191	7.73494e-33
cg22719089	chr19	16293064	-3.11246	0.0919348	7.73707e-33
cg17712576	chr3	57032244	2.34995	0.0694122	7.73854e-33
cg24996280	chr8	142399920	-2.12417	0.0627433	7.73955e-33
cg14518796	chr14	67461602	-2.33903	0.0690901	7.74063e-33
cg15914497	chr8	29371256	3.71479	0.109727	7.74115e-33
cg14157280	chr4	83391172	-2.19558	0.0648538	7.74434e-33
cg00564080	chr9	131678615	-2.39758	0.0708212	7.74791e-33
cg20238261	chr2	26456835	2.93847	0.0868	7.75428e-33
cg17700374	chr10	13878062	-3.48609	0.102977	7.75588e-33
cg13993432	chr6	139852604	-2.20668	0.0651842	7.75667e-33
cg04296452	chr1	17063802	-2.17521	0.0642556	7.76326e-33
cg00283535	chr8	123737324	-2.8565	0.0843819	7.76653e-33
cg02763462	chr11	122229312	-3.7486	0.110736	7.76988e-33
cg16678830	chr4	183540618	-2.62493	0.0775424	7.77093e-33
cg13930375	chr10	6516808	-2.58355	0.0763204	7.77332e-33
cg08126387	chr9	35814257	-2.03065	0.0599874	7.7738e-33
cg21098588	chr10	76779583	-2.23608	0.0660569	7.77824e-33
cg11340497	chr8	116449452	3.2841	0.0970172	7.77934e-33
cg23942160	chr16	10626103	3.38539	0.10001	7.77971e-33
cg10692341	chr3	37988588	2.85445	0.0843252	7.78116e-33
cg27384985	chr1	192609337	4.68344	0.138357	7.7823e-33
cg08162562	chr16	14186592	-4.2143	0.124498	7.78231e-33
cg07483683	chr6	107110446	3.67886	0.10868	7.78307e-33
cg24426794	chr10	29783334	3.41934	0.101015	7.78696e-33
cg08158705	chr17	8174238	-3.12839	0.0924194	7.78737e-33
cg00803207	chr8	132901581	2.60977	0.0770984	7.788e-33
cg14039230	chr6	167720854	-2.06948	0.0611377	7.7912e-33
cg07688562	chr2	79005462	-2.46807	0.072913	7.79123e-33
cg00403478	chr6	33072992	2.44668	0.0722815	7.79225e-33
cg03753936	chr11	64969282	-2.48682	0.0734685	7.7984e-33
cg07913592	chr9	69821938	-2.1357	0.0630956	7.79941e-33
cg13618433	chr4	77495029	-2.28435	0.0674873	7.80056e-33
cg07779313	chr2	191866808	-3.20504	0.0946879	7.80125e-33
cg19760612	chr3	197270695	2.36613	0.0699055	7.81028e-33
cg24972947	chr16	75062213	-2.66371	0.0786975	7.81041e-33
cg14619064	chr17	58277970	2.4354	0.0719527	7.81347e-33
cg27621745	chr8	81759275	-2.96207	0.0875132	7.81383e-33
cg18431645	chr1	59062374	-4.16146	0.122949	7.81412e-33
cg10763374	chr10	22319929	3.05425	0.0902379	7.81879e-33
cg22507772	chr6	6759598	-2.55323	0.0754366	7.82382e-33
cg21700780	chr8	2055932	-2.54821	0.0752885	7.82585e-33
cg06884882	chr1	44722274	2.68909	0.0794519	7.82898e-33
cg18376896	chr10	5404867	-2.79306	0.0825237	7.82912e-33
cg20131290	chr2	218125641	2.74988	0.0812492	7.8342e-33
cg06992527	chr20	11144438	-2.4616	0.0727335	7.84358e-33
cg18437319	chr22	43146598	2.9569	0.087369	7.84534e-33
cg11411257	chr1	12258475	-2.11649	0.0625374	7.84802e-33
cg00008034	chr8	138725910	-2.18088	0.0644404	7.84989e-33
cg12420398	chr14	96256128	-3.27259	0.0967011	7.86008e-33
cg08557675	chr14	51096413	-2.59157	0.0765779	7.86107e-33
cg18104041	chr22	37092110	-2.22703	0.0658074	7.86641e-33
cg27303948	chr5	154771426	-2.57723	0.0761562	7.87006e-33
cg18786772	chr15	31069815	-2.43196	0.0718639	7.87166e-33
cg15073784	chr2	104790208	-4.86185	0.143667	7.87305e-33
cg03187411	chr7	110842435	-2.92202	0.0863458	7.87439e-33
cg14388901	chr14	100842584	3.66394	0.10827	7.87662e-33
cg27305009	chr2	174606592	-2.49507	0.0737304	7.87824e-33
cg03719155	chr19	11579065	4.37481	0.129278	7.87903e-33
cg01297921	chr2	29922074	2.25359	0.0665949	7.87986e-33
cg19595239	chr17	4625019	-2.51294	0.0742592	7.88155e-33
cg01642550	chr16	89031919	2.70517	0.0799408	7.88639e-33
cg04676245	chr1	44032503	-2.43675	0.0720105	7.89451e-33
cg10459174	chr5	76831222	-2.14637	0.0634296	7.89589e-33
cg21170687	chr5	76372358	2.03324	0.0600867	7.89805e-33
cg08760843	chr8	28339415	2.62161	0.0774744	7.89844e-33
cg23762657	chr6	90891260	-3.8975	0.11518	7.90088e-33
cg20538524	chr20	45282920	-2.37317	0.0701337	7.90447e-33
cg24857086	chr13	28468294	3.40477	0.100623	7.91175e-33
cg12623364	chr4	108116974	2.3452	0.0693095	7.91604e-33
cg25583721	chr7	611443	-2.2859	0.0675581	7.92226e-33
cg18902795	chr6	165710948	-2.15646	0.0637333	7.92536e-33
cg12374527	chr14	71943652	2.04739	0.0605111	7.93145e-33
cg18308408	chr8	32918569	2.49271	0.0736726	7.93248e-33
cg16438973	chr20	44867211	-2.38367	0.0704505	7.93492e-33
cg06197624	chr4	26071897	3.49187	0.103204	7.93552e-33
cg04876252	chr9	89314704	2.86443	0.0846605	7.93917e-33
cg13351430	chr1	6555110	-2.21462	0.0654557	7.94367e-33
cg11421365	chr6	145865221	-3.11116	0.091956	7.94969e-33
cg19445684	chr5	142697964	-2.30343	0.0680823	7.95071e-33
cg18001457	chr1	229692495	4.97456	0.147034	7.95324e-33
cg01215027	chr5	180083820	-2.08125	0.0615158	7.95457e-33
cg09873328	chr14	100910021	-2.16046	0.0638575	7.95655e-33
cg17166794	chr8	80965360	-2.84233	0.0840125	7.95978e-33
cg10481122	chr11	112784558	-2.40221	0.0710041	7.96156e-33
cg07045891	chr15	101008471	3.22451	0.0953098	7.96245e-33
cg00261832	chr6	131948893	-3.55945	0.10521	7.96353e-33
cg26883963	chr1	160610516	-2.33966	0.0691561	7.96515e-33
cg26022064	chr7	99142159	-2.48091	0.0733323	7.97037e-33
cg20633070	chr22	20577012	-2.64849	0.0782865	7.97367e-33
cg15581886	chr5	15425782	-3.19927	0.0945682	7.97826e-33
cg24849637	chr5	79703485	3.06537	0.0906108	7.98028e-33
cg14936938	chr8	121105931	-3.45118	0.102015	7.98059e-33
cg18787437	chr1	16173178	2.59912	0.0768292	7.98196e-33
cg21350156	chr14	100256730	2.4868	0.073509	7.98225e-33
cg06053534	chr17	39018481	2.01171	0.0594655	7.98276e-33
cg20868817	chr1	160707608	4.15881	0.122934	7.98377e-33
cg20827946	chr17	20122428	-3.77031	0.11145	7.98393e-33
cg15057456	chr8	96532330	-2.87593	0.0850127	7.98689e-33
cg25828350	chr3	151769405	3.29977	0.0975449	7.99916e-33
cg02270010	chr5	176531650	2.18948	0.0647238	8.00021e-33
cg27504193	chr9	101995572	-2.65517	0.0784916	8.00624e-33
cg06563313	chr8	72102205	-2.0581	0.0608419	8.01158e-33
cg10697350	chr12	124764628	-3.3578	0.0992649	8.01476e-33
cg12487655	chr10	88792680	2.61815	0.0773993	8.01495e-33
cg17215007	chr2	12759333	-3.24632	0.0959699	8.01672e-33
cg19560128	chr17	64060562	4.09357	0.121019	8.02223e-33
cg19277657	chr6	111664304	-2.92626	0.0865099	8.02296e-33
cg18917643	chr5	39476022	-2.92451	0.0864582	8.02306e-33
cg11734329	chr19	7395785	-2.9897	0.0883852	8.02328e-33
cg08181326	chr20	63842747	2.00084	0.0591514	8.02344e-33
cg26721526	chr2	182717611	2.89376	0.0855496	8.02526e-33
cg01307228	chr10	88392250	2.47163	0.0730709	8.0294e-33
cg12017630	chr6	134723215	-2.43031	0.07185	8.03335e-33
cg11850449	chr5	133032870	-2.17602	0.0643327	8.03546e-33
cg16681349	chr17	82656493	-2.1066	0.0622804	8.03555e-33
cg03496453	chr17	7508363	-2.29788	0.067936	8.03866e-33
cg01294283	chr2	120614488	-3.35358	0.0991479	8.04007e-33
cg13123962	chr8	129857596	-2.71512	0.0802726	8.04308e-33
cg23771052	chr16	27288091	3.25088	0.0961128	8.04478e-33
cg00482119	chr15	63491193	2.943	0.087011	8.04747e-33
cg00821341	chr8	90791093	2.6177	0.0773941	8.05043e-33
cg10512448	chr14	77013289	3.16856	0.0936815	8.05415e-33
cg19914189	chr3	69434139	2.58766	0.0765069	8.05509e-33
cg13173392	chr11	69430801	-2.30471	0.0681414	8.05611e-33
cg04329737	chr19	14147075	-2.81901	0.0833476	8.0573e-33
cg08178005	chr14	68727870	-2.27983	0.0674062	8.05766e-33
cg02232477	chr20	64217561	-2.06344	0.0610084	8.0579e-33
cg03111402	chr21	39450547	-2.22719	0.06585	8.05824e-33
cg24729421	chr1	201628677	-2.08039	0.0615108	8.06591e-33
cg11886031	chr10	60512089	-2.68004	0.079243	8.0749e-33
cg19228781	chr13	114212318	-2.7246	0.0805611	8.07685e-33
cg04654195	chr4	8201567	3.54425	0.104796	8.07766e-33
cg17706662	chr10	33287938	-2.1601	0.0638706	8.08187e-33
cg21764009	chr19	16118973	3.01221	0.0890671	8.0854e-33
cg26941722	chr19	17429748	-2.15959	0.0638576	8.09246e-33
cg06981817	chr18	55422664	-3.82657	0.113151	8.09786e-33
cg23687206	chr2	86003983	3.29206	0.0973459	8.09875e-33
cg14445311	chr17	78475295	-2.31171	0.0683578	8.10264e-33
cg24072947	chr3	136955941	-2.41263	0.0713426	8.10536e-33
cg20519581	chr20	50343307	2.20111	0.0650884	8.10838e-33
cg13033108	chr2	215773793	-2.79757	0.0827277	8.11437e-33
cg13625458	chr17	31889880	3.99204	0.11805	8.11439e-33
cg23700882	chr4	957672	-2.17409	0.0642916	8.12057e-33
cg19349362	chr7	130426873	2.78649	0.082402	8.12237e-33
cg03174521	chr11	3156635	2.79358	0.0826116	8.12285e-33
cg26969652	chr8	51871330	2.9625	0.0876072	8.12333e-33
cg23159321	chr12	93002484	-3.12661	0.0924605	8.12415e-33
cg12292134	chr8	130260751	-3.10142	0.0917158	8.12459e-33
cg14688905	chr12	51009273	3.74006	0.110602	8.12538e-33
cg07944051	chr15	68775877	-2.13249	0.0630629	8.12726e-33
cg16664015	chr3	45110658	2.68812	0.079495	8.13151e-33
cg15558195	chr10	71045631	2.45358	0.07256	8.13611e-33
cg16887070	chr6	3324233	-2.30833	0.0682653	8.13996e-33
cg00399354	chr15	66775736	-2.6757	0.0791298	8.13996e-33
cg07831612	chr15	67144695	3.25105	0.0961462	8.14409e-33
cg23470828	chr17	20824056	-2.11431	0.0625283	8.1445e-33
cg27265391	chr14	20713122	-2.86021	0.0845888	8.1493e-33
cg02196550	chr3	9780439	2.80229	0.0828783	8.1599e-33
cg23118721	chr8	93120871	-2.08638	0.0617069	8.16986e-33
cg04733623	chr16	72198495	-2.31289	0.0684064	8.17045e-33
cg17942617	chr5	82031557	-2.52723	0.074746	8.17155e-33
cg22582578	chr22	36823242	-2.31233	0.0683901	8.17206e-33
cg08853304	chr5	172603545	-2.20558	0.0652344	8.18093e-33
cg00918491	chr12	7067067	-2.56412	0.0758399	8.18481e-33
cg13591648	chr21	6136702	-2.2189	0.0656294	8.18603e-33
cg12769904	chr6	33817450	-2.2748	0.0672829	8.18676e-33
cg18639220	chr7	80771030	3.4186	0.101117	8.19602e-33
cg24157638	chr12	113932543	-2.37465	0.0702398	8.20342e-33
cg18123763	chr3	157064377	2.26317	0.0669432	8.20864e-33
cg00820288	chr5	42022059	-2.66574	0.0788515	8.2098e-33
cg00974255	chr17	36726345	2.03314	0.0601403	8.21618e-33
cg16185419	chr11	8315921	-2.12221	0.0627753	8.2166e-33
cg26987302	chr12	1917836	2.79959	0.0828122	8.21717e-33
cg14326739	chr17	7081773	2.49232	0.0737235	8.21855e-33
cg01634340	chr9	91839105	-2.07921	0.0615045	8.22362e-33
cg24619378	chr5	141491818	5.46413	0.161634	8.22541e-33
cg08907955	chr20	37295573	-2.03249	0.0601236	8.22964e-33
cg07564563	chr19	3548979	2.20201	0.0651383	8.23116e-33
cg12827760	chr1	220876754	2.34324	0.0693162	8.23155e-33
cg12177289	chr1	180360264	-2.24712	0.0664731	8.23182e-33
cg24845933	chr13	97474715	-3.58595	0.106079	8.23619e-33
cg18760360	chr15	60661016	-2.9831	0.088246	8.23865e-33
cg01127300	chr22	38218789	-2.26869	0.0671129	8.24162e-33
cg26930764	chr8	74194740	-2.92114	0.086417	8.25375e-33
cg16206503	chr17	16516603	-3.40892	0.10085	8.26346e-33
cg07364320	chr8	143719725	-2.06312	0.0610356	8.26374e-33
cg08145139	chr14	65174697	-2.19139	0.0648304	8.26384e-33
cg00533827	chr2	85936704	2.71858	0.0804271	8.26463e-33
cg03626208	chr12	2334003	3.30513	0.0977805	8.26733e-33
cg05574320	chr1	154957181	-2.84322	0.0841154	8.26884e-33
cg12686260	chr5	176530614	2.68775	0.0795164	8.27096e-33
cg20859082	chr4	72604491	-2.99139	0.0885	8.27273e-33
cg21534537	chr17	72978073	2.51768	0.0744863	8.27766e-33
cg10462618	chr2	191638532	-2.31893	0.0686064	8.27827e-33
cg00093087	chr12	49950765	-2.12654	0.0629147	8.27848e-33
cg21990131	chr2	68366451	3.86182	0.114256	8.28433e-33
cg10902724	chr11	72930198	3.07391	0.0909454	8.28789e-33
cg12686055	chr12	45234479	-3.17846	0.0940385	8.28818e-33
cg02330078	chr5	164277918	3.26871	0.0967094	8.2905e-33
cg01868499	chr10	87659462	-2.81945	0.0834178	8.29155e-33
cg13219063	chr11	132472847	-2.14288	0.0634008	8.29365e-33
cg00257893	chr6	138499703	2.32133	0.0686804	8.29371e-33
cg00592428	chr14	58765721	-2.87878	0.0851743	8.2963e-33
cg05625314	chr4	69713875	3.2081	0.0949179	8.29703e-33
cg00476489	chr15	73682451	-2.36906	0.0700948	8.3035e-33
cg15878616	chr20	53875670	4.74407	0.140366	8.30537e-33
cg21330313	chr7	44219448	-3.05044	0.0902563	8.30825e-33
cg24592892	chr12	79522568	-2.14977	0.063609	8.31706e-33
cg08250582	chr7	133235469	-2.57621	0.0762266	8.31708e-33
cg24983367	chr17	60151121	3.54965	0.10503	8.31786e-33
cg20939662	chr9	124014881	3.24791	0.0961021	8.31898e-33
cg24126180	chr7	128940528	4.15128	0.122833	8.32216e-33
cg26143719	chr22	37188187	-2.58632	0.0765272	8.3235e-33
cg08326934	chr4	3079958	3.96233	0.117243	8.32427e-33
cg22374586	chr2	231355854	-2.34265	0.0693176	8.32568e-33
cg08196307	chr14	72643749	-2.10306	0.0622284	8.32625e-33
cg02203055	chr5	137365679	-2.44465	0.0723359	8.32632e-33
cg24010100	chr15	33201967	2.86607	0.0848076	8.33523e-33
cg07461296	chr13	108957767	-3.93889	0.116553	8.33666e-33
cg02739870	chr5	1113205	2.76632	0.0818566	8.33718e-33
cg26388718	chr10	130378994	-2.21434	0.0655235	8.33815e-33
cg18904267	chr10	116816373	-2.30597	0.068235	8.33877e-33
cg04029455	chr17	82787359	-2.26005	0.0668772	8.34489e-33
cg09131387	chr8	118278521	-2.65142	0.0784587	8.34653e-33
cg11367593	chr1	109478844	2.4239	0.0717275	8.35272e-33
cg26020521	chr11	8658889	-2.79273	0.0826422	8.35532e-33
cg16764848	chr14	52791966	-2.73423	0.0809117	8.3573e-33
cg11125332	chr1	158286094	2.09037	0.0618587	8.35772e-33
cg16791210	chr2	85354255	-2.15178	0.0636761	8.35968e-33
cg02153332	chr21	32597448	-2.94901	0.0872703	8.36851e-33
cg05837769	chr11	65590607	-2.7133	0.080295	8.36855e-33
cg03354707	chr19	40609484	2.54524	0.0753215	8.369e-33
cg25068347	chr11	128473889	-2.12289	0.0628233	8.37199e-33
cg10933827	chr7	92719035	3.05993	0.0905543	8.37504e-33
cg03926702	chr1	15830028	3.28479	0.0972104	8.38081e-33
cg23741906	chr19	48760594	2.19611	0.0649921	8.38186e-33
cg01502428	chr17	78854184	2.8712	0.0849712	8.38357e-33
cg05438325	chr11	64555756	-2.01267	0.0595643	8.38705e-33
cg14242633	chr2	45675547	-2.0197	0.0597729	8.39031e-33
cg27121379	chr1	10962845	-2.69637	0.0797991	8.39115e-33
cg21246584	chr1	224565303	2.30315	0.068162	8.39361e-33
cg07656520	chr18	9658172	2.4015	0.071073	8.39434e-33
cg03403168	chr12	24617589	-2.71963	0.080488	8.39456e-33
cg09019636	chr2	62737631	2.08426	0.0616859	8.40407e-33
cg07721642	chr18	70463185	-2.21147	0.0654518	8.40925e-33
cg06504623	chr4	38314496	-2.40216	0.071096	8.41245e-33
cg14397814	chr8	21897428	3.15236	0.0933013	8.4188e-33
cg12184221	chr3	119463993	2.57782	0.0762969	8.42011e-33
cg22060041	chr2	1792383	-2.48086	0.0734275	8.42271e-33
cg24208415	chr4	3452027	-2.75352	0.0814987	8.42766e-33
cg05444304	chr2	31219809	3.02206	0.0894476	8.42997e-33
cg16698586	chr9	104970787	-3.19008	0.0944216	8.43259e-33
cg06710735	chr3	48223077	2.61564	0.0774205	8.44025e-33
cg09381497	chr2	190150090	-2.77578	0.0821607	8.44033e-33
cg09958402	chr15	25798969	3.58591	0.10614	8.44055e-33
cg04729004	chr7	128910878	-3.34135	0.0989061	8.45889e-33
cg25032437	chr22	50642302	-2.90526	0.0859996	8.46732e-33
cg08632810	chr8	140599371	3.70132	0.109568	8.47814e-33
cg08257293	chr20	31720637	-2.74731	0.0813274	8.48199e-33
cg01027339	chr11	120128988	-2.22754	0.0659412	8.48259e-33
cg15503404	chr10	110222553	-2.27533	0.0673561	8.48394e-33
cg27388185	chr8	85974910	2.59063	0.0766902	8.48598e-33
cg07980905	chr22	47071720	2.15006	0.063648	8.48623e-33
cg05350026	chr1	7491516	-3.20051	0.094747	8.49519e-33
cg02722637	chr12	4812904	2.53894	0.0751622	8.49582e-33
cg20581176	chr4	25769807	-2.82533	0.0836406	8.49681e-33
cg07427211	chr16	646003	-2.00271	0.0592878	8.49705e-33
cg26035610	chr3	177440420	-2.37511	0.0703128	8.49886e-33
cg27312789	chr11	11788167	-2.19569	0.065003	8.5092e-33
cg21247702	chr18	2826622	-2.6064	0.0771634	8.51456e-33
cg01360417	chr7	2138630	2.32695	0.068891	8.51994e-33
cg16652855	chr10	122115492	-2.32616	0.0688681	8.52186e-33
cg07010192	chr6	113735247	2.77103	0.0820391	8.52246e-33
cg04994761	chr14	36666230	2.57555	0.0762516	8.52248e-33
cg10558129	chr17	48531176	-3.07591	0.0910653	8.52248e-33
cg07856430	chr18	44759241	2.98613	0.0884078	8.525e-33
cg07208616	chr8	139901944	-2.10174	0.0622246	8.52539e-33
cg08686210	chr8	20349766	-2.44369	0.0723483	8.52553e-33
cg06824303	chr20	50163873	-2.57763	0.0763141	8.527e-33
cg25983622	chr19	2700851	-3.17212	0.0939174	8.53607e-33
cg06817614	chr11	94304612	-3.05412	0.090424	8.53735e-33
cg07134632	chr4	2923927	2.12548	0.0629296	8.53759e-33
cg13761321	chr9	95006489	-2.98794	0.0884657	8.54175e-33
cg04498921	chr22	49764292	-2.26061	0.0669316	8.54367e-33
cg05214808	chr12	2138037	-3.19539	0.0946086	8.54515e-33
cg04690379	chr14	77555276	-2.2447	0.066461	8.54685e-33
cg23269221	chr8	132982495	3.8583	0.114238	8.55121e-33
cg09259534	chr1	218299499	-2.37764	0.0703983	8.5531e-33
cg22571544	chr5	32014532	2.67004	0.0790565	8.55638e-33
cg07607891	chr5	108729121	4.03234	0.119393	8.55713e-33
cg23058239	chr12	54474611	-2.84275	0.0841714	8.5614e-33
cg12817959	chr22	37203420	-2.07514	0.0614434	8.56236e-33
cg09232358	chr14	22546715	-3.32294	0.0983903	8.56451e-33
cg01162865	chr1	23600492	2.29436	0.0679361	8.57179e-33
cg14338513	chr9	84181726	-2.69576	0.0798224	8.57536e-33
cg13013928	chr17	68213637	3.23414	0.0957642	8.57628e-33
cg16680159	chr1	210262758	-3.03828	0.0899659	8.58031e-33
cg26279021	chr7	19118726	3.08328	0.0912987	8.58261e-33
cg26985010	chr5	125198609	-3.84548	0.113869	8.58503e-33
cg08878896	chr17	50222322	-2.31827	0.0686473	8.58796e-33
cg04404304	chr8	140238822	-3.29872	0.0976804	8.59069e-33
cg08075174	chr19	47330780	2.60519	0.0771445	8.59412e-33
cg05406881	chr10	49323193	-2.88076	0.0853052	8.59594e-33
cg10370025	chr17	1023024	-2.24403	0.0664502	8.59613e-33
cg08198265	chr4	15706828	-2.26901	0.0671911	8.60121e-33
cg03681084	chr10	125016236	-2.01979	0.0598114	8.6038e-33
cg07561175	chr5	169882004	3.11525	0.0922511	8.60423e-33
cg13792913	chr11	118155878	-2.17716	0.0644725	8.60962e-33
cg16908766	chr2	176461827	-3.76877	0.111605	8.61007e-33
cg08417313	chr11	59852881	-2.26829	0.0671717	8.61218e-33
cg19296262	chr6	25635811	-2.69033	0.079672	8.6218e-33
cg09109656	chr16	87216495	-2.61587	0.0774669	8.62247e-33
cg02710015	chr12	54968640	2.80272	0.0830014	8.62638e-33
cg21367907	chr10	80927786	-3.00403	0.0889635	8.62815e-33
cg12456825	chr3	121593280	-3.05574	0.0904953	8.63058e-33
cg13173471	chr17	4427052	2.4178	0.0716031	8.6321e-33
cg05393284	chr5	39371298	-2.88401	0.0854101	8.63319e-33
cg15646741	chr1	207848391	3.21244	0.0951366	8.63326e-33
cg05798126	chr6	3089262	-2.4249	0.0718138	8.63333e-33
cg02925118	chr14	75299311	3.39084	0.100421	8.63485e-33
cg04677723	chr2	74466205	2.2928	0.067902	8.63555e-33
cg24466610	chr11	433702	-2.29744	0.0680396	8.63674e-33
cg20081344	chr5	181199416	-2.16068	0.0639893	8.63718e-33
cg21403759	chr7	38699658	-3.29061	0.0974535	8.63936e-33
cg03708990	chr17	47822103	-2.25485	0.066779	8.64119e-33
cg01479396	chr17	7626375	3.28032	0.0971498	8.64396e-33
cg22499297	chr13	49215233	2.61204	0.0773581	8.64443e-33
cg16241550	chr11	134047825	-3.21969	0.0953547	8.6452e-33
cg26973852	chr5	107254536	-2.02726	0.0600398	8.64676e-33
cg08797491	chr16	19758144	3.58478	0.106168	8.64864e-33
cg09571640	chr1	85599341	-2.09929	0.0621734	8.64879e-33
cg01839430	chr2	215312375	2.13832	0.0633299	8.65219e-33
cg08660971	chr3	154060678	-3.15241	0.0933646	8.65463e-33
cg12258785	chr3	24495916	3.03648	0.0899317	8.65738e-33
cg02065051	chr20	25694089	2.7974	0.0828515	8.66093e-33
cg07013846	chr13	114118847	-2.23468	0.0661857	8.6632e-33
cg10313410	chr2	232421929	-2.29902	0.0680925	8.66931e-33
cg12467852	chr6	163334062	-2.95966	0.0876605	8.67337e-33
cg27290215	chr10	114633174	-3.16782	0.0938262	8.67542e-33
cg14930297	chr12	12462127	2.06684	0.0612186	8.68662e-33
cg19667811	chr10	30116399	-3.01326	0.0892519	8.68924e-33
cg11904885	chr5	176560007	2.19027	0.0648768	8.69926e-33
cg05954918	chr1	21318745	-2.06557	0.0611835	8.70096e-33
cg06601836	chr5	55680547	-2.97383	0.088087	8.70152e-33
cg08623343	chr20	6736636	-3.07313	0.0910297	8.70731e-33
cg11159417	chr5	149442928	-2.05637	0.0609121	8.70754e-33
cg00510437	chr12	109946701	3.12355	0.0925238	8.71006e-33
cg25745642	chr1	155078133	-2.39349	0.0708983	8.71022e-33
cg21437653	chr3	136595973	2.70616	0.0801609	8.7136e-33
cg25065530	chr17	7115279	2.72739	0.0807901	8.71426e-33
cg04592144	chr5	173472453	-2.95759	0.0876093	8.7162e-33
cg21222743	chr6	31575768	2.77704	0.0822619	8.7192e-33
cg01431244	chr17	42423699	-3.00432	0.0889946	8.72027e-33
cg11543957	chr7	151839226	2.7336	0.0809761	8.72399e-33
cg25657337	chr3	184787982	2.50039	0.0740679	8.72516e-33
cg12614898	chr3	105862320	3.60786	0.106875	8.7284e-33
cg08371934	chr19	5979709	-3.04503	0.0902026	8.7287e-33
cg26613276	chr14	50910871	-2.23309	0.0661506	8.7291e-33
cg20934416	chr5	17444292	2.99135	0.0886127	8.72917e-33
cg26866707	chr15	51377379	-2.51632	0.0745424	8.73687e-33
cg02843500	chr16	31490545	2.3662	0.0700976	8.74886e-33
cg20035980	chr17	19976928	2.62247	0.0776896	8.74944e-33
cg24806696	chr2	183039270	-2.67815	0.0793399	8.75376e-33
cg05155047	chr5	168604	-2.61271	0.0774016	8.75445e-33
cg10802429	chr1	39895237	-3.12714	0.0926416	8.75497e-33
cg08049391	chr17	70123332	2.86517	0.0848818	8.75898e-33
cg09963099	chr2	203808266	-2.66251	0.0788781	8.76007e-33
cg01610468	chr11	13160399	-2.42956	0.0719776	8.7637e-33
cg25276246	chr2	42054840	-2.59087	0.0767566	8.76479e-33
cg24597486	chr19	840880	2.13571	0.0632726	8.76779e-33
cg08853399	chr5	66233022	-2.19703	0.0650894	8.76799e-33
cg04478997	chr10	71232602	-2.07851	0.0615784	8.77047e-33
cg01032851	chr16	68961009	-2.596	0.0769105	8.77404e-33
cg16418459	chr6	41550085	-2.03647	0.0603341	8.77736e-33
cg09443467	chr5	168227045	-2.1132	0.0626079	8.7806e-33
cg10183069	chr16	81738597	2.05852	0.060989	8.78738e-33
cg04476070	chr16	88613192	2.04495	0.0605871	8.78794e-33
cg07829444	chr12	53442532	2.6163	0.077515	8.78818e-33
cg07900067	chr11	130371148	-2.73241	0.0809564	8.7943e-33
cg19125606	chr1	230714553	-3.23875	0.0959613	8.80558e-33
cg24514935	chr12	101835326	-2.54879	0.0755184	8.80595e-33
cg07951201	chr13	102687865	3.58447	0.106205	8.80679e-33
cg23142004	chr14	104304672	-2.64803	0.0784592	8.80702e-33
cg26598918	chr16	89694787	-2.90437	0.0860569	8.81844e-33
cg00047443	chr11	123207068	-2.39642	0.0710063	8.81881e-33
cg15043384	chr3	149656974	-3.0928	0.0916404	8.8198e-33
cg11279967	chr2	157790278	-2.02833	0.0601	8.82083e-33
cg22038124	chr15	51103978	-3.0956	0.0917241	8.82274e-33
cg03891621	chr7	150722072	-2.35917	0.0699039	8.82651e-33
cg20368967	chr1	161184255	2.02794	0.06009	8.83101e-33
cg19226844	chr13	21234769	-2.20383	0.065302	8.83199e-33
cg04804726	chr10	30776169	-2.2571	0.0668808	8.83314e-33
cg07863409	chr9	120934477	2.84408	0.0842752	8.83891e-33
cg01399402	chr19	46718146	3.24032	0.0960166	8.8395e-33
cg25780109	chr3	139562369	-3.45142	0.102273	8.84213e-33
cg02483449	chr1	83861173	3.27634	0.0970855	8.84615e-33
cg26334209	chr10	13684634	-3.76471	0.111557	8.8471e-33
cg25246266	chr11	104892877	-3.36943	0.0998457	8.85247e-33
cg17502447	chr1	17013130	-2.7096	0.0802937	8.85524e-33
cg21144009	chr1	208108178	-2.93017	0.086831	8.85932e-33
cg03208185	chr15	39079695	-2.7801	0.0823844	8.86152e-33
cg02927448	chr12	100138384	2.22651	0.0659796	8.86229e-33
cg09099349	chr3	170614904	-2.08637	0.0618269	8.8625e-33
cg25023095	chr10	97366057	3.18103	0.0942655	8.86273e-33
cg05639088	chr2	207311520	-3.63878	0.10783	8.86315e-33
cg14392387	chr22	43116436	3.73578	0.110705	8.86323e-33
cg19996420	chr13	24087430	-3.21499	0.0952725	8.86519e-33
cg25563248	chr5	56347319	2.61862	0.0775998	8.86536e-33
cg08850243	chr6	30201991	2.62649	0.0778343	8.87159e-33
cg27541604	chr1	159076661	-2.44532	0.0724666	8.87729e-33
cg04075738	chr12	130086758	2.60228	0.0771184	8.87857e-33
cg07977783	chr14	102353321	2.20157	0.0652437	8.88056e-33
cg24918386	chr22	33873433	-2.52117	0.0747157	8.88294e-33
cg04010123	chr9	125261506	2.7632	0.0818889	8.88635e-33
cg19182008	chr11	26276694	-2.50339	0.0741906	8.89193e-33
cg16920238	chr17	82118502	-2.6369	0.0781474	8.8927e-33
cg10836193	chr10	110793552	-2.28587	0.0677443	8.89321e-33
cg13763345	chr14	90555951	-2.24942	0.0666642	8.8942e-33
cg07240396	chr2	216487282	2.59613	0.0769398	8.89642e-33
cg25705508	chr1	203229895	2.59285	0.0768427	8.89717e-33
cg22282019	chr13	98761494	-2.65217	0.0786009	8.89818e-33
cg00689020	chr8	721652	3.32676	0.0985939	8.89935e-33
cg07857137	chr6	8579654	-2.0896	0.0619288	8.90041e-33
cg03543401	chr1	243246968	3.28967	0.0974953	8.90242e-33
cg25188363	chr10	47375087	-2.85434	0.0845963	8.91366e-33
cg01814565	chr8	68578113	-2.34761	0.069578	8.91388e-33
cg23570411	chr20	45832782	2.56322	0.0759682	8.91532e-33
cg02677810	chr21	37762875	-2.21657	0.0656948	8.91689e-33
cg07060203	chr10	133276157	2.49703	0.0740093	8.92795e-33
cg09176287	chr21	41171145	2.77764	0.0823269	8.93204e-33
cg10987624	chr1	183026584	-2.46228	0.0729815	8.93942e-33
cg19963589	chr1	54356430	2.59489	0.0769131	8.94505e-33
cg05728295	chr18	48000263	2.24354	0.0664996	8.94768e-33
cg27073683	chr6	53054661	-2.43745	0.0722473	8.94923e-33
cg26651810	chr16	53817210	-2.57198	0.0762365	8.95679e-33
cg25730711	chr22	49668657	3.54107	0.104962	8.95981e-33
cg08281426	chr4	67088063	3.47547	0.103019	8.96303e-33
cg15479189	chr1	184061849	-2.12901	0.0631074	8.96357e-33
cg27165956	chr19	11076147	-2.62357	0.0777672	8.96425e-33
cg19985740	chr5	142842287	-2.30957	0.06846	8.96557e-33
cg14208334	chr17	14316564	2.51643	0.0745924	8.96977e-33
cg08064161	chr1	15957962	2.68994	0.0797369	8.97532e-33
cg24987100	chr19	2695407	3.10991	0.0921874	8.98128e-33
cg16617366	chr18	48538445	-2.69058	0.0797574	8.98324e-33
cg18478750	chr19	45554040	-2.19465	0.0650567	8.98325e-33
cg03704073	chr11	122089292	-2.17251	0.0644015	8.9912e-33
cg23881119	chr10	24207834	-2.31665	0.0686747	8.99164e-33
cg20939159	chr4	1173281	-2.37889	0.0705224	9.00615e-33
cg01642605	chr4	83548717	3.55617	0.105423	9.00658e-33
cg05887508	chr19	45543991	3.13705	0.0929986	9.00814e-33
cg25471703	chr2	121099650	-3.23319	0.0958494	9.01103e-33
cg14137578	chr2	241214270	-2.38934	0.0708332	9.01223e-33
cg25743490	chr18	77092300	-2.58389	0.0766008	9.01268e-33
cg14836555	chr14	24274185	3.11504	0.0923484	9.01765e-33
cg09857070	chr1	2906336	-3.33025	0.0987307	9.02635e-33
cg27171110	chr17	73347893	-2.64023	0.0782743	9.02726e-33
cg20633146	chr1	175513048	3.51579	0.104233	9.03076e-33
cg07645892	chr3	100104342	-2.90488	0.086121	9.03102e-33
cg10120185	chr10	3826032	-2.0159	0.0597658	9.03271e-33
cg06725641	chr2	196482984	-2.17658	0.0645297	9.03482e-33
cg08028729	chr21	42721410	-3.26843	0.0969016	9.04019e-33
cg16526120	chr4	77853359	3.82528	0.113412	9.0443e-33
cg09740313	chr10	113780782	-2.59772	0.0770175	9.04459e-33
cg02907049	chr4	8072074	3.77807	0.112013	9.04696e-33
cg12762653	chr3	187777785	3.18316	0.0943755	9.04772e-33
cg03022510	chr2	191611908	2.23829	0.0663633	9.05728e-33
cg17027335	chr9	123742007	-3.60026	0.106744	9.05782e-33
cg15077577	chr8	8382859	-2.15	0.0637473	9.06798e-33
cg00227932	chr16	81739297	2.26293	0.0670961	9.07025e-33
cg20996351	chr1	27360741	5.38184	0.159575	9.07673e-33
cg03174507	chr10	21500653	2.02355	0.0599995	9.07733e-33
cg07144110	chr17	38911638	-2.31187	0.0685485	9.07782e-33
cg16571722	chr6	87848806	-2.34867	0.0696398	9.07861e-33
cg15737218	chr7	118153307	-2.66132	0.0789111	9.08349e-33
cg14840351	chr2	29314910	2.64398	0.0783971	9.08487e-33
cg06650344	chr19	14583192	2.1541	0.063872	9.08638e-33
cg00457009	chr4	99519135	2.3346	0.0692253	9.09399e-33
cg23639179	chr20	5039375	2.76281	0.0819231	9.09571e-33
cg23209370	chr17	56868262	-2.68103	0.0795003	9.10638e-33
cg04558973	chr3	42202865	-2.44988	0.072647	9.11094e-33
cg10476689	chr7	50838889	-2.28995	0.0679045	9.11179e-33
cg13933891	chr3	10190146	2.99493	0.0888101	9.11433e-33
cg20272287	chr17	19344592	-3.27013	0.0969712	9.11587e-33
cg16463738	chr6	132131795	-3.55618	0.105454	9.11635e-33
cg21705011	chr7	30157276	2.42572	0.0719317	9.11743e-33
cg10293282	chr16	50943985	-2.48995	0.0738368	9.11917e-33
cg09885664	chr4	94458954	-2.19429	0.0650693	9.11979e-33
cg03407594	chr11	1028379	-2.17641	0.0645394	9.12049e-33
cg11484539	chr2	24355180	3.1283	0.0927676	9.12506e-33
cg04929759	chr12	132439628	3.82327	0.113377	9.12637e-33
cg12556068	chr17	30929437	-2.23676	0.0663306	9.12991e-33
cg24584488	chr6	87909241	-3.31679	0.0983586	9.13003e-33
cg16827257	chr11	2863230	-2.43848	0.0723127	9.13179e-33
cg26256159	chr1	244254528	3.2151	0.0953439	9.13389e-33
cg05873252	chr4	155629423	-2.80299	0.0831231	9.13543e-33
cg02383924	chr2	241534834	-2.26621	0.067205	9.13631e-33
cg17282975	chr22	41529356	-2.21136	0.0655788	9.13818e-33
cg14118850	chr2	10307764	2.15073	0.0637812	9.14133e-33
cg12878119	chr1	161843161	2.53568	0.0751975	9.14275e-33
cg22464069	chr4	176270923	-2.4853	0.073704	9.14587e-33
cg03012319	chr12	26831241	2.32868	0.0690597	9.14799e-33
cg03420296	chr15	28273659	-2.79361	0.082851	9.16278e-33
cg02459110	chr12	113198534	-2.13216	0.0632344	9.16455e-33
cg05691054	chr4	76459725	-3.09661	0.0918381	9.16781e-33
cg23889772	chr19	9966648	2.64172	0.0783476	9.16938e-33
cg13808183	chr14	105357045	-2.01719	0.0598256	9.16978e-33
cg12113530	chr11	44205551	-2.17399	0.0644767	9.17508e-33
cg25489113	chr6	14596575	3.80677	0.112903	9.17936e-33
cg13231302	chr14	103001461	-3.26245	0.0967614	9.18664e-33
cg20100055	chr2	220228796	-3.09204	0.0917074	9.18793e-33
cg00753829	chr20	17661249	-3.01471	0.0894141	9.18859e-33
cg24707598	chr1	22735797	-2.33092	0.0691335	9.18988e-33
cg25813359	chr12	93373312	2.39164	0.0709346	9.19031e-33
cg19942266	chr17	72377087	-2.03242	0.0602804	9.19115e-33
cg06035600	chr1	27360963	3.59187	0.106533	9.19326e-33
cg12122241	chr20	1939761	2.43556	0.0722387	9.19802e-33
cg08857479	chr12	53976203	4.19874	0.124535	9.19873e-33
cg03825675	chr1	116113833	-2.85189	0.0845872	9.19879e-33
cg19508464	chr1	62279025	-2.27546	0.0674903	9.19946e-33
cg13484649	chr5	158234029	2.94095	0.087229	9.20018e-33
cg21215325	chr15	34886602	-2.42556	0.0719427	9.2019e-33
cg17601661	chr14	71467549	-2.53082	0.075066	9.20725e-33
cg04810396	chr11	17496559	-2.63478	0.0781505	9.21259e-33
cg00708718	chr3	4530066	3.57133	0.10593	9.2135e-33
cg26934629	chr12	52198733	2.34794	0.069643	9.2156e-33
cg08587804	chr11	35781490	-2.03453	0.060347	9.21606e-33
cg08758993	chr17	65154788	2.96354	0.0879042	9.22303e-33
cg16057408	chr14	100730661	-2.32767	0.0690448	9.23195e-33
cg00172872	chr12	89067649	-2.37946	0.0705811	9.23333e-33
cg09037712	chr21	36990454	-2.11349	0.0626931	9.24027e-33
cg12816702	chr3	171640748	-2.77388	0.0822832	9.24488e-33
cg20301866	chr1	206497760	-2.78553	0.0826298	9.24894e-33
cg11264863	chr20	45207020	3.59687	0.106698	9.25127e-33
cg18045100	chr5	3764427	-3.48363	0.103341	9.26164e-33
cg04436994	chr1	220882323	-3.39587	0.100739	9.26378e-33
cg05323623	chr2	9638683	-2.33944	0.0694	9.26699e-33
cg13651328	chr2	174053243	-2.70505	0.0802488	9.27993e-33
cg03137972	chr1	173411112	2.87965	0.0854292	9.28339e-33
cg07650061	chr18	7359564	-2.73323	0.0810873	9.29238e-33
cg15117456	chr9	121447489	3.45154	0.102398	9.29301e-33
cg15186143	chr17	78617565	-2.95898	0.0877858	9.29706e-33
cg06983430	chr17	59437947	3.48741	0.103463	9.29753e-33
cg26494138	chr2	39245543	2.46811	0.0732231	9.29775e-33
cg26752613	chr7	30452544	-2.016	0.05981	9.29802e-33
cg01132048	chr2	44912796	-2.77072	0.0822012	9.30045e-33
cg01950524	chr5	38134941	-2.65879	0.0788807	9.30123e-33
cg11686251	chr9	131598499	2.8868	0.0856453	9.30189e-33
cg12688813	chr8	143902431	-2.19606	0.0651532	9.30474e-33
cg25162988	chr12	110779133	2.07324	0.0615101	9.30949e-33
cg04794720	chr15	60427373	-3.25068	0.0964447	9.31699e-33
cg09176246	chr10	123744086	-2.81619	0.0835543	9.31957e-33
cg03011556	chr5	69509347	3.36954	0.0999729	9.32325e-33
cg13155469	chr4	159349488	2.96315	0.0879154	9.32366e-33
cg12421116	chr1	63803886	-2.93997	0.0872282	9.32549e-33
cg17460386	chr1	206922323	2.24683	0.0666631	9.32639e-33
cg07366916	chr19	51736290	2.86068	0.0848759	9.3268e-33
cg05215884	chr15	58378608	-2.34892	0.0696925	9.32858e-33
cg27257205	chr22	35410337	2.33048	0.0691456	9.32943e-33
cg08241406	chr10	62049116	-2.92802	0.0868758	9.33589e-33
cg01977863	chr17	81194036	-2.4801	0.0735863	9.33781e-33
cg17457379	chr1	148881441	-2.38498	0.0707641	9.33866e-33
cg13064714	chr12	69118579	-2.02045	0.0599491	9.34449e-33
cg22550658	chr16	14309082	3.15489	0.0936098	9.34657e-33
cg00788892	chr8	59644228	3.2382	0.0960819	9.34745e-33
cg00378306	chr8	55864586	2.41123	0.0715457	9.35406e-33
cg17594730	chr7	74038817	-2.66231	0.0789967	9.35801e-33
cg12668403	chr5	173645291	-2.29589	0.0681244	9.35939e-33
cg07420362	chr11	3626189	3.70978	0.110078	9.3615e-33
cg19625325	chr17	77076698	-4.01796	0.119224	9.36608e-33
cg06246435	chr19	15277150	-2.59182	0.076907	9.36806e-33
cg03940408	chr13	36920857	-2.16231	0.0641626	9.36994e-33
cg16661247	chr22	28771211	-3.01064	0.0893354	9.37127e-33
cg15731221	chr2	105389152	-3.62427	0.107546	9.37831e-33
cg26265624	chr20	60054884	3.24966	0.0964299	9.37936e-33
cg20323571	chr1	177029898	-2.56097	0.0759946	9.38299e-33
cg18259123	chr5	132595041	2.30405	0.0683711	9.38573e-33
cg19952435	chr1	21768436	2.83175	0.0840304	9.38625e-33
cg05351785	chr14	24264527	-2.37885	0.070591	9.38719e-33
cg01072388	chr16	85586638	-2.09338	0.0621202	9.38987e-33
cg23498739	chr18	32542661	2.04909	0.0608059	9.38993e-33
cg11980117	chr22	22397363	-2.64058	0.0783585	9.39051e-33
cg02554272	chr12	3726710	2.74302	0.0813991	9.39458e-33
cg03868479	chr18	54254313	-2.4198	0.0718079	9.39564e-33
cg04254523	chr5	76701615	-3.06091	0.0908353	9.40629e-33
cg00594148	chr16	67945534	-2.06746	0.0613537	9.40745e-33
cg14955982	chr7	72403421	3.09766	0.0919265	9.40953e-33
cg24703661	chr19	41877188	2.8271	0.083899	9.4167e-33
cg21170324	chr20	38271435	-2.5739	0.0763848	9.41695e-33
cg23260840	chr7	81075382	-2.45046	0.0727215	9.41732e-33
cg06339573	chr7	157579570	-3.04431	0.0903453	9.4175e-33
cg16133681	chr12	25648687	-4.06737	0.120709	9.42615e-33
cg26074499	chr17	21353534	2.06763	0.061362	9.42644e-33
cg16973208	chr20	48797469	3.61615	0.10732	9.43278e-33
cg19803383	chr1	200146420	-2.28586	0.0678398	9.43463e-33
cg08242270	chr13	74048073	-2.08134	0.0617699	9.43494e-33
cg04612941	chr2	169037235	3.5996	0.10683	9.43882e-33
cg04896839	chr8	69967069	-2.33631	0.0693381	9.44055e-33
cg26153054	chr2	131395241	-4.56384	0.135448	9.44206e-33
cg23956282	chr21	14685645	2.80976	0.0833899	9.4425e-33
cg24961222	chr1	212919148	-2.20268	0.065373	9.44556e-33
cg26705494	chr1	15147127	2.4674	0.0732298	9.44776e-33
cg16101171	chr22	46604140	3.87367	0.114967	9.44857e-33
cg14251216	chr13	75870929	-3.36572	0.0998931	9.45493e-33
cg11657184	chr1	246182474	3.00895	0.0893044	9.45612e-33
cg04430995	chr6	148271774	-2.74615	0.0815074	9.46864e-33
cg26995450	chr6	142567501	-2.24367	0.0665935	9.47033e-33
cg02736280	chr17	1730451	-2.39452	0.0710717	9.47343e-33
cg20886201	chr22	23186191	2.69523	0.0799976	9.4765e-33
cg04932215	chr12	851093	-2.26516	0.0672337	9.48299e-33
cg23156391	chr3	169923256	-4.0727	0.120885	9.48471e-33
cg05743375	chr13	75530538	2.85586	0.0847679	9.48848e-33
cg09495519	chr9	112861830	2.73216	0.0810963	9.48865e-33
cg03889877	chr22	47154381	-2.72281	0.0808185	9.48893e-33
cg25591175	chr15	72086568	-2.41085	0.0715596	9.49126e-33
cg13456138	chr10	88993438	-3.03364	0.0900458	9.49337e-33
cg14973445	chr12	6644263	3.97765	0.118067	9.49599e-33
cg01812822	chr19	8500636	3.17645	0.0942859	9.49817e-33
cg18543074	chr2	6793559	2.76357	0.0820309	9.50021e-33
cg17534916	chr2	202084460	-3.47515	0.103154	9.50677e-33
cg25195933	chr4	106619324	-2.75204	0.0816906	9.50957e-33
cg06331242	chr2	213189825	-3.13083	0.0929351	9.51328e-33
cg19716090	chr22	17079817	2.85808	0.0848406	9.52079e-33
cg22154539	chr14	60508754	3.44273	0.102196	9.52279e-33
cg07230931	chr7	90932965	-2.82296	0.0837991	9.52664e-33
cg06738786	chr20	19284414	-2.78547	0.0826867	9.52837e-33
cg11287443	chr19	19109901	-2.04629	0.0607448	9.53166e-33
cg12643708	chr10	51232014	-3.30774	0.0981911	9.53184e-33
cg07900121	chr6	12538948	-3.19598	0.094874	9.53384e-33
cg02049672	chr21	41250706	-2.204	0.0654273	9.5374e-33
cg17515023	chr2	121790430	-2.28565	0.0678512	9.53785e-33
cg02852717	chr12	19236844	2.33625	0.0693537	9.53938e-33
cg20024451	chr7	114087995	-2.59828	0.0771321	9.53982e-33
cg07169182	chr13	48531929	-3.7274	0.110652	9.5437e-33
cg12069304	chr16	24776203	-2.48877	0.073882	9.54412e-33
cg11360522	chr13	112725514	2.81288	0.083504	9.54623e-33
cg24704287	chr19	13840667	-4.37191	0.129787	9.5487e-33
cg04132891	chr3	112632800	-2.29765	0.0682095	9.55102e-33
cg02224021	chr19	836716	2.8016	0.0831708	9.55309e-33
cg10114006	chr4	184856267	3.75326	0.111424	9.55784e-33
cg15444369	chr10	60200427	-2.75195	0.0816978	9.55794e-33
cg10404730	chr11	121459639	3.09941	0.0920141	9.56332e-33
cg22670503	chr10	48274652	-2.49341	0.0740246	9.56887e-33
cg04230029	chr12	116088229	3.45807	0.102665	9.57569e-33
cg12082346	chr3	196118039	4.36511	0.129594	9.57725e-33
cg02793900	chr9	87837379	-3.04863	0.0905097	9.57726e-33
cg21519787	chr19	48630164	-3.23456	0.0960305	9.58063e-33
cg04132236	chr2	61597826	-2.20151	0.0653605	9.58168e-33
cg05933240	chr22	17570949	-2.1128	0.0627279	9.58828e-33
cg07249054	chr16	87544122	3.5615	0.10574	9.59192e-33
cg02275985	chr10	73118097	-3.65861	0.108623	9.59242e-33
cg24939733	chr11	85686641	-2.9621	0.087944	9.59265e-33
cg23095148	chr20	38303121	2.97688	0.0883829	9.59284e-33
cg15292446	chr17	330047	3.76213	0.111698	9.59514e-33
cg10577216	chr6	142943908	2.51515	0.0746752	9.5979e-33
cg00971892	chr2	26912499	-2.38332	0.0707615	9.59902e-33
cg03584836	chr10	75541134	-2.96761	0.0881099	9.60302e-33
cg09624557	chr2	148622490	-2.38334	0.0707631	9.6043e-33
cg17308468	chr11	35180154	-2.75616	0.0818326	9.60639e-33
cg14985500	chr8	60349123	2.98967	0.0887667	9.61062e-33
cg23888440	chr18	31688774	2.97919	0.0884561	9.61361e-33
cg11772123	chr6	10460050	-2.72618	0.0809446	9.61662e-33
cg14443231	chr20	44791329	-2.05818	0.0611115	9.62278e-33
cg13741941	chr15	40361376	-2.2283	0.0661637	9.62905e-33
cg19654743	chr17	77450510	-2.07083	0.0614884	9.63187e-33
cg15065627	chr2	236887940	-2.31527	0.0687481	9.64141e-33
cg06402165	chr15	90660287	-2.25714	0.0670223	9.64215e-33
cg18107890	chr5	128341054	2.11807	0.0628936	9.6475e-33
cg17298989	chr1	44884859	-4.31955	0.128265	9.65115e-33
cg25726549	chr3	159669203	-2.6335	0.0781998	9.65336e-33
cg19954499	chr11	69461775	-2.14714	0.0637586	9.65955e-33
cg12134452	chr22	23216141	3.21339	0.0954233	9.67018e-33
cg13250592	chr2	235501441	3.4832	0.103437	9.67736e-33
cg16974832	chr2	237280064	-2.4987	0.0742021	9.681e-33
cg20861092	chr16	46826860	2.56887	0.0762862	9.68312e-33
cg16568410	chr15	28985246	-2.34497	0.0696383	9.68812e-33
cg19592934	chr15	74129009	3.30445	0.0981324	9.69098e-33
cg19996272	chr3	160448960	2.84194	0.084399	9.69984e-33
cg17022488	chr1	29135887	-2.52661	0.0750345	9.7007e-33
cg10262659	chr16	23638873	2.69749	0.0801093	9.70075e-33
cg18108276	chr6	164085757	-3.80949	0.113134	9.702e-33
cg20255713	chr12	56363969	-2.14582	0.0637265	9.7029e-33
cg03428741	chr2	151423585	-3.3178	0.0985354	9.71892e-33
cg26101277	chr17	34363393	2.94217	0.0873804	9.72265e-33
cg07165029	chr3	65729684	-4.34712	0.129107	9.7235e-33
cg08022379	chr3	112794793	2.72113	0.0808162	9.72427e-33
cg17326104	chr9	129362767	-2.3567	0.0699935	9.72855e-33
cg07889938	chr4	86934225	2.86888	0.0852061	9.73313e-33
cg10815470	chr6	142187465	-2.08885	0.0620398	9.73834e-33
cg20010418	chr16	84822524	-2.0997	0.0623649	9.75594e-33
cg07658449	chr12	111287363	-2.8853	0.0856992	9.75832e-33
cg06316897	chr15	65309985	-3.01732	0.0896204	9.75873e-33
cg26020805	chr18	79714666	-2.18515	0.0649036	9.76015e-33
cg19049785	chr11	122202753	-3.64708	0.108326	9.76024e-33
cg26084949	chr14	74572387	2.49605	0.074139	9.76693e-33
cg13191347	chr7	94299243	-2.64985	0.0787081	9.77e-33
cg00497909	chr7	66145422	-2.54865	0.0757028	9.77417e-33
cg15570635	chr15	85581587	2.45275	0.0728543	9.77458e-33
cg15061231	chr3	186635786	-2.42772	0.072111	9.7759e-33
cg03414757	chr10	80207130	-4.20246	0.124828	9.77874e-33
cg05000150	chr16	71439764	2.70796	0.0804383	9.79164e-33
cg14541721	chr18	58512307	-2.09317	0.0621766	9.79275e-33
cg22393862	chr5	150086503	2.21587	0.0658213	9.79388e-33
cg03653137	chr6	33296028	-2.21448	0.065781	9.79982e-33
cg13762082	chr5	31639989	2.77413	0.0824058	9.80121e-33
cg01477894	chr12	4919065	2.89291	0.0859348	9.80391e-33
cg10556636	chr10	76282430	3.45942	0.102764	9.80614e-33
cg19708702	chr7	40310370	-2.20718	0.0655654	9.80678e-33
cg08346756	chr4	126916695	-3.50574	0.10414	9.80883e-33
cg13588668	chr11	63940959	3.82033	0.113485	9.80909e-33
cg08788930	chr8	141191586	2.26156	0.0671813	9.81026e-33
cg17941933	chr7	155847905	2.89796	0.0860862	9.81127e-33
cg19419561	chr9	77439977	-2.55774	0.0759799	9.81191e-33
cg13785123	chr1	8871076	4.22388	0.125474	9.81252e-33
cg20189073	chr8	11062345	-2.13996	0.0635704	9.81861e-33
cg15077070	chr2	102186830	-3.18013	0.0944704	9.82053e-33
cg00320269	chr17	534595	2.29078	0.0680511	9.82199e-33
cg02796279	chr2	207236610	3.56851	0.10601	9.8275e-33
cg14067761	chr2	23617869	-3.11545	0.0925511	9.8294e-33
cg26070300	chr9	72193768	4.11247	0.12217	9.83055e-33
cg16720981	chr10	49177571	-2.9294	0.0870264	9.8403e-33
cg25287071	chr1	226690718	2.68007	0.0796194	9.84136e-33
cg08131468	chr1	162137012	-2.65429	0.0788541	9.84401e-33
cg09136529	chr9	93953590	2.1382	0.0635228	9.84863e-33
cg21204803	chr13	43289651	-2.9266	0.0869466	9.85717e-33
cg04703221	chr16	69933160	3.22634	0.0958535	9.86523e-33
cg03539974	chr21	33015198	-2.88475	0.0857052	9.86617e-33
cg15704699	chr17	28112351	-3.49022	0.103694	9.86893e-33
cg12367811	chr3	185650910	-3.07402	0.0913293	9.86999e-33
cg09287356	chr13	102879999	-2.36624	0.0703012	9.87053e-33
cg01297349	chr12	1939873	-2.84148	0.0844215	9.87536e-33
cg22851821	chr4	27176659	-2.22708	0.0661685	9.881e-33
cg09407122	chr11	72526297	-2.36173	0.0701705	9.88916e-33
cg04233089	chr6	137236842	-2.74518	0.0815634	9.88966e-33
cg03261783	chr13	99845199	-2.63275	0.0782231	9.89135e-33
cg10120841	chr11	35585394	2.07308	0.0615953	9.89756e-33
cg06962035	chr20	32896664	2.77387	0.0824172	9.89786e-33
cg14959723	chr19	50047235	-2.84933	0.0846601	9.9013e-33
cg17349486	chr10	1187735	-2.23761	0.066485	9.90453e-33
cg14309246	chr19	40286104	-2.37015	0.0704233	9.90653e-33
cg07224078	chr7	115145566	-2.06224	0.0612759	9.91439e-33
cg06532856	chr11	68994870	-2.99724	0.0890604	9.92743e-33
cg06396592	chr3	49669240	-2.04247	0.0606908	9.93013e-33
cg05559640	chr19	35240714	3.57756	0.106305	9.93115e-33
cg04122042	chr18	63100568	4.25891	0.126551	9.93194e-33
cg04991327	chr9	114958657	2.75118	0.0817502	9.93312e-33
cg19262077	chr4	183571503	-3.46941	0.103093	9.93649e-33
cg25693388	chr14	24416034	-2.22443	0.0660986	9.93704e-33
cg01539568	chr13	50784028	2.6843	0.0797636	9.93763e-33
cg05257086	chr5	1913869	-2.81521	0.0836542	9.93995e-33
cg21671248	chr12	57725824	-2.02742	0.0602458	9.94521e-33
cg01764953	chr11	71103611	-2.27057	0.0674714	9.94881e-33
cg25903177	chr11	70030190	-2.65718	0.0789639	9.96956e-33
cg21958069	chr17	48632750	-2.82488	0.0839498	9.98217e-33
cg07781872	chr17	71900828	-2.82987	0.0840984	9.98281e-33
cg03624133	chr2	66749078	3.30024	0.0980776	9.98599e-33
cg23064424	chr3	114500351	3.94397	0.117209	9.98805e-33
cg13589810	chr11	129743759	-2.1123	0.062775	9.99221e-33
cg10056943	chr3	70738161	2.49446	0.0741342	1.00028e-32
cg08278520	chr10	127496120	-3.09123	0.0918707	1.00071e-32
cg02824980	chr19	15672915	-2.81753	0.0837367	1.00085e-32
cg16958035	chr10	88106563	3.53112	0.104945	1.00086e-32
cg21778987	chr6	136594229	3.34065	0.0992847	1.00124e-32
cg21351647	chr6	31114128	-3.03331	0.0901509	1.00141e-32
cg18610990	chr22	41667750	-2.93393	0.0871975	1.00149e-32
cg10495546	chr6	53623838	3.12227	0.0927963	1.00201e-32
cg19668696	chr17	82372959	3.29663	0.0979785	1.00202e-32
cg19688772	chr4	101239372	-2.67526	0.0795112	1.00222e-32
cg20988620	chr1	10232116	-2.63822	0.0784102	1.00222e-32
cg00446697	chr11	1521083	-2.70434	0.0803761	1.00254e-32
cg22945457	chr1	225424906	2.06688	0.0614301	1.00266e-32
cg01713201	chr6	152638125	-2.70506	0.0803978	1.00267e-32
cg01005523	chr4	156946677	-3.11109	0.0924657	1.00281e-32
cg07604036	chr12	51683876	-2.95919	0.0879514	1.00291e-32
cg18373382	chr4	146586102	-2.26928	0.0674465	1.00315e-32
cg21350984	chr12	95385869	-3.01992	0.0897587	1.00403e-32
cg06034127	chr13	24270714	2.61799	0.0778125	1.00406e-32
cg15922298	chr8	100821338	-2.01935	0.0600196	1.00413e-32
cg00569347	chr3	100927107	-3.11386	0.0925522	1.00472e-32
cg18584428	chr2	217999155	-2.80599	0.0834025	1.00522e-32
cg16839691	chr3	127677412	2.26583	0.0673477	1.00541e-32
cg10978263	chr22	43116223	3.87363	0.115137	1.00551e-32
cg07671946	chr3	45167757	2.4928	0.0740949	1.00598e-32
cg21206837	chr14	100278786	3.42377	0.101768	1.00652e-32
cg25750099	chr16	82059768	-2.15616	0.0640903	1.00701e-32
cg05499014	chr8	130079758	-2.19473	0.0652384	1.00804e-32
cg27550527	chr1	67803904	-2.67392	0.0794827	1.00818e-32
cg04657715	chr3	100185683	-2.18168	0.0648515	1.00862e-32
cg04461678	chr12	127285118	-2.66712	0.0792815	1.00865e-32
cg10902850	chr3	106728597	-3.21647	0.0956112	1.00874e-32
cg23190711	chr12	47900596	4.03743	0.120016	1.00917e-32
cg12889036	chr3	13307311	-2.3704	0.0704621	1.00925e-32
cg01973695	chr11	128690433	-3.83131	0.11389	1.00946e-32
cg10066301	chr8	140718840	-2.3435	0.0696633	1.00976e-32
cg09504092	chr1	212012186	-2.45408	0.072951	1.01011e-32
cg23208891	chr7	157390332	2.77378	0.0824554	1.01041e-32
cg15672949	chr1	28135723	3.05645	0.0908582	1.01049e-32
cg01328348	chr1	160869509	2.41517	0.0717953	1.0106e-32
cg11833768	chr14	63473491	3.23445	0.0961504	1.01082e-32
cg00061695	chr17	7407995	2.42194	0.071997	1.01094e-32
cg05715592	chr14	36658819	2.21272	0.0657783	1.01138e-32
cg07040768	chr16	9669169	-2.49798	0.0742598	1.01217e-32
cg25800511	chr9	16626780	-3.73903	0.111155	1.01258e-32
cg16020740	chr12	42759923	-3.44593	0.102443	1.01329e-32
cg12859563	chr9	125447356	-2.18133	0.0648487	1.01368e-32
cg27643201	chr3	121956651	-2.27446	0.0676174	1.01368e-32
cg13076095	chr14	77076257	-4.38328	0.130312	1.01406e-32
cg26612384	chr3	74532618	-3.20059	0.0951522	1.01448e-32
cg01775952	chr12	11809273	3.20286	0.0952205	1.01483e-32
cg13370452	chr17	1627498	2.30934	0.0686562	1.01488e-32
cg00109772	chr19	14527587	-2.50437	0.0744552	1.01537e-32
cg16872563	chr20	49631199	-2.36829	0.0704101	1.01562e-32
cg22399868	chr11	19447694	2.33957	0.0695561	1.01563e-32
cg13474790	chr12	68772965	3.00291	0.0892784	1.01597e-32
cg22300522	chr10	19768150	-2.65438	0.0789164	1.01604e-32
cg25233894	chr14	21317366	3.27846	0.0974727	1.01695e-32
cg22106221	chr12	14938461	2.502	0.0743881	1.01721e-32
cg15747747	chr22	34077584	-2.30727	0.0685989	1.01754e-32
cg08327394	chr10	99555358	-2.25379	0.0670102	1.01841e-32
cg14839013	chr1	42015016	-2.13627	0.0635167	1.0187e-32
cg25131451	chr14	47270071	-2.93815	0.0873597	1.01926e-32
cg26127662	chr7	27114325	-2.35352	0.0699774	1.01949e-32
cg03337475	chr8	141235736	3.38841	0.100748	1.01972e-32
cg18352055	chr14	31770555	-2.1141	0.0628595	1.02003e-32
cg22072015	chr14	96470643	-2.87772	0.0855647	1.02014e-32
cg02228572	chr12	94047291	2.30343	0.0684894	1.02029e-32
cg20586169	chr2	85628829	2.34445	0.0697093	1.02059e-32
cg17247713	chr20	48897782	-2.04407	0.0607781	1.02062e-32
cg13362398	chr16	13961250	-2.74624	0.0816571	1.02109e-32
cg10407744	chr9	94953067	-3.86793	0.11501	1.02134e-32
cg10536786	chr1	7489976	-2.05985	0.0612491	1.02184e-32
cg05469118	chr11	122344395	-2.6658	0.0792669	1.02201e-32
cg26159128	chr4	11742256	-2.60378	0.0774228	1.02204e-32
cg20574018	chr15	58678863	3.21633	0.0956381	1.02253e-32
cg13312804	chr1	54623811	-2.94232	0.087491	1.02282e-32
cg07652447	chr8	143355209	4.41606	0.131315	1.02337e-32
cg09078293	chr16	17416873	2.33537	0.069445	1.02407e-32
cg26230320	chr4	139558897	-2.49114	0.0740778	1.02449e-32
cg22242842	chr2	84940025	3.46318	0.102985	1.02531e-32
cg13629388	chr6	170378692	2.51273	0.0747213	1.02532e-32
cg07824907	chr4	183399407	3.55112	0.105602	1.02604e-32
cg11129964	chr1	56461918	2.49798	0.074284	1.02614e-32
cg03676485	chr7	2524182	-2.56575	0.0762995	1.02619e-32
cg26674158	chr20	40676538	3.19485	0.09501	1.02727e-32
cg06885583	chr11	10693898	-3.46885	0.10316	1.02792e-32
cg10039114	chr11	120128991	-2.21745	0.0659449	1.02808e-32
cg25378392	chr2	181783130	-2.48678	0.0739553	1.02865e-32
cg21470541	chr2	120219320	2.89265	0.0860286	1.03005e-32
cg25244593	chr9	72193782	3.00017	0.0892268	1.03041e-32
cg12385739	chr20	2599840	-2.31465	0.0688407	1.03147e-32
cg11132821	chr1	204376666	2.76856	0.0823415	1.0318e-32
cg02544502	chr7	93219656	2.73039	0.0812065	1.03208e-32
cg13510423	chr4	112560235	2.89737	0.0861765	1.03395e-32
cg22402467	chr12	7060752	-3.23937	0.0963488	1.03396e-32
cg14080448	chr13	44904115	-2.6963	0.0801962	1.03402e-32
cg13914118	chr1	236059351	-3.38154	0.100578	1.03403e-32
cg11550950	chr13	31722865	-4.58886	0.136487	1.0341e-32
cg08733159	chr7	13875078	2.65443	0.0789518	1.03445e-32
cg15488716	chr9	128940785	-2.89414	0.0860819	1.03459e-32
cg17810765	chr2	241188421	-2.09508	0.0623152	1.03466e-32
cg04216235	chr5	173311058	-3.40456	0.101269	1.03682e-32
cg00024998	chr20	57681786	2.62938	0.0782115	1.03713e-32
cg25004441	chr2	215833617	-2.1902	0.0651485	1.03733e-32
cg22798214	chr1	212518848	-2.45135	0.0729171	1.03779e-32
cg10810752	chr1	47225488	4.00814	0.119225	1.03781e-32
cg03177876	chr4	70836214	2.47194	0.0735304	1.03821e-32
cg18481322	chr12	18811363	3.64993	0.108573	1.0391e-32
cg20223392	chr8	378499	-3.79854	0.112994	1.03939e-32
cg24274558	chr22	35478309	2.50557	0.074533	1.03957e-32
cg17714232	chr5	52811014	3.27874	0.0975327	1.03967e-32
cg10009657	chr19	4153422	2.28091	0.0678502	1.03969e-32
cg18964319	chr6	36697777	3.20505	0.0953411	1.03993e-32
cg21049058	chr18	7370745	3.05606	0.0909092	1.03995e-32
cg05574195	chr3	194250372	-3.19942	0.0951741	1.04017e-32
cg10576992	chr4	118741375	-2.62092	0.0779654	1.04021e-32
cg12117193	chr1	8096345	-2.67424	0.0795522	1.04062e-32
cg22061776	chr6	17907937	2.04696	0.0608926	1.04098e-32
cg03595402	chr6	37512509	-2.13447	0.063496	1.04107e-32
cg18370772	chr8	26077775	-3.05019	0.090737	1.0411e-32
cg21485082	chr22	49518660	-2.36523	0.0703607	1.04112e-32
cg06070445	chr3	187735984	-2.36271	0.0702866	1.0415e-32
cg07174809	chr14	105871616	-2.71678	0.0808196	1.04159e-32
cg20896573	chr22	49657958	2.27552	0.0676931	1.04166e-32
cg24495350	chr15	72358857	-2.45554	0.0730493	1.04233e-32
cg18319872	chr21	33760926	-2.72895	0.0811843	1.0431e-32
cg27130289	chr12	7675726	3.28102	0.0976086	1.04325e-32
cg14472521	chr15	101064215	-2.50421	0.0744993	1.04361e-32
cg23696949	chr1	183186509	2.05359	0.0610935	1.04362e-32
cg06928940	chr6	89313409	-2.59155	0.0770984	1.04402e-32
cg03406432	chr1	172845574	-2.31923	0.0689978	1.04459e-32
cg23039677	chr1	45409459	2.9172	0.0867879	1.04463e-32
cg13235891	chr12	110966176	-2.02465	0.0602348	1.04517e-32
cg20097430	chr15	69726089	2.72935	0.0812003	1.0452e-32
cg13289993	chr20	59147325	-3.55445	0.105748	1.04523e-32
cg19308132	chr8	102124945	2.76758	0.0823387	1.04588e-32
cg01399658	chr16	29677590	2.58329	0.0768563	1.04598e-32
cg02160746	chr17	80513319	-2.46462	0.0733267	1.04652e-32
cg08279189	chr6	28907593	2.42255	0.0720769	1.04776e-32
cg07405182	chr1	40132783	-3.78738	0.112684	1.04798e-32
cg00674896	chr2	102188116	2.53664	0.0754736	1.04904e-32
cg24064300	chr8	101393194	-4.01765	0.119542	1.05036e-32
cg08563318	chr10	11058086	-2.38173	0.0708669	1.05055e-32
cg10201783	chr14	75812822	-2.19343	0.0652652	1.05124e-32
cg14973189	chr11	86134932	2.86455	0.0852352	1.05171e-32
cg03356407	chr16	85036693	2.0619	0.0613526	1.052e-32
cg12999229	chr16	2476449	2.03348	0.0605075	1.05251e-32
cg05079191	chr7	88795771	-2.03067	0.0604244	1.05285e-32
cg27190145	chr6	39793528	-3.35647	0.099878	1.05421e-32
cg12831034	chr20	59007916	3.28034	0.0976129	1.05435e-32
cg07143863	chr12	64560949	-3.21923	0.0957947	1.05444e-32
cg23989012	chr1	148319087	2.71633	0.0808304	1.05467e-32
cg01896884	chr12	8913614	-2.1192	0.0630615	1.05478e-32
cg09495769	chr7	27185723	3.19777	0.0951588	1.05576e-32
cg12000176	chr1	220829071	-2.28592	0.0680245	1.05608e-32
cg25596796	chr8	29774298	2.45933	0.0731856	1.05641e-32
cg06065778	chr12	116182281	2.45791	0.0731437	1.05667e-32
cg20996363	chr2	149562475	-3.60383	0.107246	1.05722e-32
cg22846391	chr5	176883123	-3.44425	0.102497	1.05738e-32
cg25845137	chr15	59284028	2.59271	0.0771582	1.0583e-32
cg06422694	chr16	2904010	-2.12594	0.0632685	1.0593e-32
cg07900718	chr7	72806019	3.15855	0.0939996	1.05944e-32
cg07890553	chr3	119464011	2.92672	0.0871004	1.05951e-32
cg17717993	chr18	63931037	2.93995	0.0874942	1.05959e-32
cg13647536	chr7	27220847	3.51291	0.104546	1.05961e-32
cg04284087	chr6	14897921	4.19328	0.124795	1.05988e-32
cg16876790	chr7	97025474	2.08907	0.0621727	1.06025e-32
cg14277571	chr15	70559458	2.2995	0.0684355	1.06034e-32
cg09748761	chr14	37567147	-2.33432	0.069472	1.06052e-32
cg20904925	chr3	45509657	-2.85962	0.0851059	1.06068e-32
cg19837815	chr7	150329820	-3.01521	0.0897366	1.06076e-32
cg26171194	chr4	54942879	4.18284	0.124487	1.06093e-32
cg03328369	chr15	65195500	-2.26604	0.0674406	1.06103e-32
cg14649507	chr2	230870322	2.17403	0.0647025	1.0613e-32
cg06920405	chr15	67954570	-2.15579	0.0641602	1.06154e-32
cg07355514	chr16	23409064	-2.97039	0.0884058	1.06244e-32
cg17759921	chr6	45490418	-2.30514	0.0686067	1.06253e-32
cg13526488	chr17	80820007	2.17409	0.0647072	1.06313e-32
cg12285424	chr3	51962024	-2.58931	0.0770662	1.06372e-32
cg14709239	chr2	120340888	2.32209	0.0691144	1.06476e-32
cg07091220	chr4	145830963	3.26726	0.0972475	1.06526e-32
cg01969769	chr8	123568829	-2.95673	0.0880051	1.0653e-32
cg26169017	chr6	73560515	-2.27701	0.0677754	1.06658e-32
cg00509607	chr7	69660049	-2.37394	0.0706624	1.06763e-32
cg18631996	chr5	140146495	3.24662	0.0966393	1.068e-32
cg05968010	chr1	209827538	3.78615	0.112701	1.06866e-32
cg19187405	chr1	13544305	-2.13948	0.063685	1.06879e-32
cg16235723	chr13	75452753	-2.57061	0.0765184	1.06885e-32
cg21608489	chr19	42132985	2.40593	0.0716175	1.06945e-32
cg17050941	chr2	5932801	-3.07208	0.091447	1.06947e-32
cg20740051	chr1	161177928	-2.07253	0.0616937	1.06979e-32
cg27187350	chr1	40393383	3.50554	0.104351	1.07019e-32
cg15540985	chr13	98658323	-4.38089	0.130409	1.0702e-32
cg08486903	chr7	99141873	-3.94374	0.117396	1.07023e-32
cg24676071	chr7	45573811	3.52506	0.104933	1.07065e-32
cg21653149	chr17	4204853	-3.68583	0.10972	1.07112e-32
cg09417809	chr12	114693418	2.02471	0.0602721	1.07125e-32
cg15687502	chr4	111959362	-2.09508	0.0623672	1.0714e-32
cg12170121	chr20	32587367	-2.77433	0.0825874	1.07147e-32
cg27022326	chr14	101927937	-2.58758	0.0770282	1.07155e-32
cg01910494	chr16	89072912	-2.76812	0.0824034	1.07189e-32
cg15074943	chr14	90346144	-2.08802	0.0621608	1.07412e-32
cg11791452	chr2	120905561	-2.26112	0.0673147	1.0746e-32
cg14981483	chr12	114920843	-2.61271	0.0777841	1.07594e-32
cg24610425	chr7	120814585	-2.37261	0.070637	1.07658e-32
cg23355963	chr14	90299701	3.15297	0.0938695	1.0766e-32
cg19757435	chr7	72403427	3.53911	0.105366	1.07686e-32
cg05318071	chr2	118087700	2.313	0.068863	1.07714e-32
cg12626036	chr5	135327290	-3.69254	0.109937	1.07783e-32
cg18390655	chr15	93313046	-2.97117	0.0884601	1.07806e-32
cg02431308	chr3	46186999	2.76216	0.0822374	1.07825e-32
cg10533990	chr11	72135687	2.07871	0.0618926	1.0808e-32
cg02654940	chr6	34238623	2.42981	0.0723468	1.08089e-32
cg10451451	chr16	4474913	-2.52586	0.0752068	1.081e-32
cg16866316	chr1	3444162	-2.29832	0.0684334	1.08198e-32
cg13757845	chr9	137032288	3.10175	0.0923605	1.08428e-32
cg11444975	chr20	64116448	-2.25706	0.0672093	1.08493e-32
cg03547355	chr1	226815359	-2.14527	0.0638804	1.085e-32
cg07019133	chr6	20952775	-3.32021	0.0988686	1.08572e-32
cg00787726	chr10	84353528	2.57163	0.0765776	1.08582e-32
cg04586126	chr5	177307632	4.58955	0.136671	1.08701e-32
cg02319318	chr8	80727476	-4.22625	0.125852	1.08716e-32
cg14792595	chr22	50542496	3.74916	0.111646	1.08718e-32
cg06213327	chr4	185639196	2.2309	0.0664344	1.08776e-32
cg15875444	chr16	1831972	-2.25556	0.0671707	1.08916e-32
cg13858304	chr6	111628484	-3.16437	0.094237	1.09e-32
cg13338454	chr4	76738075	-2.88937	0.0860474	1.09e-32
cg03256597	chr19	1280968	-2.42959	0.0723548	1.09012e-32
cg22087119	chr3	100635040	2.25798	0.0672446	1.09028e-32
cg02464026	chr5	77139054	-2.63148	0.0783682	1.09062e-32
cg00011616	chr17	77676341	-3.5652	0.106178	1.0918e-32
cg13329322	chr2	222504929	3.88642	0.115745	1.09214e-32
cg06049111	chr6	42177801	-2.30646	0.0686918	1.09259e-32
cg03243100	chr3	197168905	-2.48916	0.0741329	1.09266e-32
cg10402062	chr11	95512338	-2.15796	0.0642692	1.09279e-32
cg13338949	chr6	4661236	-2.74401	0.0817239	1.09302e-32
cg13749661	chr18	48897077	3.53672	0.105334	1.09365e-32
cg15335334	chr17	75646467	2.56229	0.0763129	1.09373e-32
cg04761281	chr8	56605183	-2.48251	0.0739369	1.09386e-32
cg06434634	chr20	22796352	-2.93186	0.0873203	1.09409e-32
cg07249182	chr7	150367820	3.05133	0.0908806	1.09504e-32
cg09087669	chr18	658937	2.07554	0.0618177	1.09505e-32
cg22894301	chr3	147359878	2.09664	0.0624466	1.09536e-32
cg01113065	chr13	31998419	-2.18347	0.0650329	1.0954e-32
cg13876785	chr20	62641409	3.00134	0.0893923	1.09541e-32
cg05202347	chr15	70089186	-2.63162	0.0783807	1.09553e-32
cg18274125	chr4	86037012	3.51908	0.104813	1.09554e-32
cg08415141	chr6	29630533	-2.01261	0.0599462	1.0971e-32
cg24757752	chr13	35730154	-2.56743	0.0764739	1.09849e-32
cg10368641	chr16	88866547	-2.08549	0.0621192	1.09877e-32
cg14064335	chr9	136646370	3.09158	0.0920872	1.09888e-32
cg06687318	chr3	190183295	-3.96789	0.118189	1.09888e-32
cg00213745	chr3	125011992	-2.06023	0.0613669	1.09898e-32
cg19635805	chr10	70355458	4.01078	0.119467	1.09903e-32
cg08456236	chr1	204131019	-2.22926	0.0664022	1.09931e-32
cg12475590	chr13	20713923	-2.77995	0.0828063	1.09974e-32
cg12897502	chr8	66513081	-2.02901	0.0604393	1.10066e-32
cg08985054	chr10	34997161	2.75816	0.0821601	1.1013e-32
cg09190907	chr1	101264832	2.53899	0.0756317	1.10147e-32
cg08840620	chr2	109514544	-2.32673	0.0693092	1.10164e-32
cg09935667	chr12	116726822	-2.82226	0.0840701	1.10169e-32
cg11532852	chr6	33926796	-2.41548	0.0719536	1.10206e-32
cg09785483	chr14	72518531	3.0206	0.0899812	1.10312e-32
cg23733123	chr10	97713231	-2.31839	0.0690631	1.10335e-32
cg08593692	chr9	114216088	-2.1682	0.0645899	1.10389e-32
cg13740229	chr6	161435001	-3.49615	0.104149	1.10397e-32
cg11416891	chr5	146025654	2.01038	0.0598887	1.10405e-32
cg14708311	chr20	49800765	2.92869	0.0872452	1.10423e-32
cg21099653	chr16	68782629	2.3181	0.0690568	1.10488e-32
cg26684767	chr2	230135341	2.61878	0.0780141	1.10493e-32
cg03731131	chr19	43774122	-2.6966	0.0803336	1.10548e-32
cg18569335	chr17	42019952	2.82738	0.0842297	1.10556e-32
cg04301322	chr7	148711805	2.15424	0.0641768	1.10593e-32
cg25324786	chr13	114100746	-2.21013	0.0658428	1.10648e-32
cg12552438	chr12	13135637	-3.03099	0.0902984	1.10705e-32
cg17542130	chr2	174778668	2.72736	0.0812528	1.1071e-32
cg04885749	chr12	64461733	-2.43299	0.0724832	1.10734e-32
cg00495352	chr19	19194027	-2.16312	0.0644447	1.10823e-32
cg11414202	chr17	28174441	2.04048	0.0607908	1.10828e-32
cg12770728	chr9	122214624	-2.76286	0.0823152	1.10976e-32
cg09344348	chr6	170271997	6.07453	0.180982	1.11006e-32
cg20349062	chr11	19087771	-2.21927	0.0661201	1.11011e-32
cg01884681	chr17	72343008	-3.03919	0.0905486	1.11015e-32
cg14546778	chr6	20811355	-3.71769	0.110764	1.11026e-32
cg11056334	chr11	128456646	-2.3411	0.0697509	1.11084e-32
cg12816024	chr10	77251451	2.59773	0.0773974	1.11098e-32
cg06741044	chr17	76958306	-2.1553	0.0642169	1.11201e-32
cg03106245	chr11	47378429	3.70269	0.110322	1.11237e-32
cg15085626	chr6	52536727	-2.34964	0.0700083	1.11266e-32
cg03043972	chr22	35506947	-2.27186	0.0676911	1.11289e-32
cg27047836	chr5	159106073	2.09952	0.0625565	1.11325e-32
cg07136133	chr11	36400827	3.52492	0.105028	1.11362e-32
cg25169706	chr11	8727517	-2.0622	0.0614453	1.11385e-32
cg17945255	chr3	52307781	2.44418	0.0728273	1.11408e-32
cg11165960	chr15	62584741	-2.53892	0.0756503	1.11423e-32
cg09603919	chr3	64740159	-2.14164	0.0638134	1.11453e-32
cg21164509	chr1	9629745	4.16897	0.124221	1.11478e-32
cg17280134	chr17	9056730	-2.06908	0.0616519	1.11489e-32
cg03957495	chr3	42042946	-3.87492	0.11546	1.11512e-32
cg03886898	chr1	53893459	-2.10037	0.0625849	1.11544e-32
cg11176169	chr7	140605568	-2.94767	0.0878321	1.11561e-32
cg21931947	chr6	25193706	-2.43696	0.0726146	1.11564e-32
cg12856870	chr1	37450071	2.64487	0.07881	1.11582e-32
cg26270695	chr15	78348092	-3.56287	0.106164	1.11595e-32
cg03505273	chr11	23805077	3.18701	0.0949652	1.11632e-32
cg12359658	chr8	23345590	-2.78531	0.0829961	1.11667e-32
cg14394458	chr12	7102331	-2.52376	0.0752032	1.11698e-32
cg08531940	chr22	42680702	-3.68129	0.109697	1.11757e-32
cg03971808	chr4	3321106	-2.5908	0.077202	1.11778e-32
cg07416364	chr2	199869105	-2.66409	0.0793863	1.11793e-32
cg21411366	chr4	24795554	-3.74453	0.111585	1.1194e-32
cg22213449	chr7	22812716	-2.53366	0.075502	1.11941e-32
cg08830902	chr12	24222592	2.39603	0.0714011	1.1197e-32
cg08245578	chr8	97434467	-4.1797	0.124554	1.1198e-32
cg06417426	chr11	101748722	-2.99772	0.0893318	1.11988e-32
cg20173011	chr8	100495477	3.14095	0.0936005	1.12022e-32
cg11547478	chr1	148997581	-2.26136	0.0673894	1.12065e-32
cg03255140	chr5	150378423	-2.40017	0.0715267	1.12107e-32
cg15488499	chr2	95525730	-3.04184	0.0906493	1.12139e-32
cg18956006	chr16	68076718	2.01448	0.0600333	1.12144e-32
cg06216231	chr10	27983822	-2.13357	0.0635824	1.12149e-32
cg11270278	chr3	177321830	2.27261	0.067726	1.12158e-32
cg03972891	chr2	113859098	-2.58736	0.077106	1.12178e-32
cg01724917	chr16	17469171	-3.0622	0.0912572	1.1219e-32
cg26079959	chr12	128810464	-2.68616	0.0800509	1.12209e-32
cg03895392	chr15	74133993	2.51773	0.0750327	1.12271e-32
cg23292965	chr5	176843935	-3.43112	0.102254	1.12297e-32
cg03451595	chr2	25484098	2.24177	0.0668106	1.12417e-32
cg23683620	chr19	2753459	-2.1007	0.0626067	1.12438e-32
cg00236991	chr1	177984311	-2.4898	0.0742033	1.12465e-32
cg17076667	chr10	119658538	-2.71331	0.0808672	1.12621e-32
cg15325530	chr9	112162788	3.4835	0.103822	1.12629e-32
cg22707438	chr11	46342577	2.57988	0.0768919	1.12705e-32
cg03215895	chr13	99845356	-2.46979	0.0736108	1.12709e-32
cg21016778	chr15	65512922	-3.51969	0.104904	1.12767e-32
cg14954264	chr18	3306586	-2.85182	0.0849987	1.12811e-32
cg02552773	chr8	89473960	3.66997	0.109384	1.12811e-32
cg01010171	chr7	29116930	-3.02958	0.0902978	1.12847e-32
cg17036805	chr12	105212583	-3.07925	0.091779	1.12901e-32
cg23490448	chr2	237895873	-2.25413	0.0671875	1.13016e-32
cg06297012	chr7	91300537	3.21573	0.0958499	1.13042e-32
cg14569209	chr11	62958751	-3.26509	0.0973221	1.13094e-32
cg09010156	chr16	29824890	-3.23652	0.0964705	1.13094e-32
cg14044464	chr1	81547517	-2.05072	0.0611264	1.13154e-32
cg25106561	chr4	141134521	3.13664	0.0934957	1.13206e-32
cg00031803	chr2	11387139	-2.26037	0.0673764	1.13217e-32
cg09846847	chr4	11625101	-2.57175	0.0766586	1.13264e-32
cg12710648	chr1	7248031	3.84169	0.114513	1.13265e-32
cg21717348	chr7	45564718	-3.67969	0.109684	1.13276e-32
cg02789362	chr6	151616125	2.42076	0.0721593	1.13346e-32
cg18739675	chr2	42813985	3.96297	0.118132	1.13405e-32
cg22509422	chr5	138461350	-3.50421	0.104457	1.13416e-32
cg15421520	chr14	104579910	-2.00704	0.059828	1.13435e-32
cg11936825	chr14	24576471	2.45052	0.0730482	1.13479e-32
cg01688936	chr16	30759473	2.266	0.067549	1.13563e-32
cg22598533	chr1	204499183	2.43846	0.0726924	1.13718e-32
cg02405301	chr4	86967314	3.09387	0.0922317	1.13759e-32
cg12336457	chr2	223052194	-3.08034	0.0918289	1.13798e-32
cg19734792	chr3	37171280	3.6305	0.108231	1.13827e-32
cg18039758	chr19	46929347	-2.37742	0.0708757	1.13915e-32
cg21753180	chr1	213996474	-2.21826	0.0661319	1.13993e-32
cg14433987	chr3	10198862	3.56541	0.106294	1.13995e-32
cg19004674	chr2	10344441	2.62321	0.078205	1.14019e-32
cg02282892	chr5	34042871	-2.77952	0.0828664	1.14099e-32
cg20857694	chr2	12106525	-3.58518	0.106886	1.14138e-32
cg00120198	chr3	170741427	-2.94027	0.0876613	1.14229e-32
cg17890552	chr7	38657126	2.9338	0.0874705	1.14341e-32
cg17652281	chr8	8712309	-2.79842	0.0834357	1.14426e-32
cg27540900	chr13	100550774	-2.67015	0.0796122	1.14495e-32
cg18324359	chr6	21900865	-2.33487	0.0696163	1.14527e-32
cg13136593	chr8	143490243	-2.27702	0.0678926	1.14616e-32
cg03003252	chr2	172013727	3.69771	0.110252	1.14616e-32
cg10081358	chr3	32865529	-2.94358	0.0877698	1.14774e-32
cg21307843	chr3	9179999	2.67875	0.0798749	1.14869e-32
cg14041714	chr22	39994089	2.56186	0.0763895	1.14871e-32
cg00482555	chr3	101722805	3.962	0.11814	1.14898e-32
cg18091615	chr7	137991135	-4.08581	0.121833	1.14945e-32
cg11205534	chr8	22689906	2.37065	0.0706891	1.14945e-32
cg14538788	chr4	73536997	-2.64164	0.0787734	1.15165e-32
cg18921653	chr11	64205951	2.28969	0.0682787	1.152e-32
cg09409838	chr12	51009333	3.5107	0.10469	1.15261e-32
cg06477805	chr3	61927128	-3.21539	0.0958846	1.15278e-32
cg14833952	chr3	151318973	2.97391	0.0886838	1.15293e-32
cg23741330	chr6	116511777	-4.42336	0.131907	1.15295e-32
cg26463328	chr4	173524198	2.43246	0.0725378	1.15312e-32
cg16981228	chr7	156309130	-2.57855	0.0768947	1.1534e-32
cg06746274	chr11	60529076	4.72347	0.140859	1.15352e-32
cg19877272	chr11	73085614	2.52191	0.0752061	1.15359e-32
cg00619561	chr13	112326362	-3.23875	0.0965839	1.15415e-32
cg12148470	chr11	103536675	-2.83119	0.0844303	1.15429e-32
cg20129073	chr6	32059751	-2.68149	0.0799665	1.15458e-32
cg08399704	chr8	125226874	2.67641	0.0798164	1.15544e-32
cg10082841	chr9	127927042	2.14488	0.0639658	1.15598e-32
cg00317325	chr3	98762155	3.60478	0.107504	1.15615e-32
cg03833597	chr18	470921	-2.67409	0.0797518	1.15827e-32
cg22186771	chr15	90790259	-2.51129	0.0748977	1.15911e-32
cg18926874	chr4	123986542	-2.65291	0.0791225	1.15969e-32
cg24347865	chr7	30870399	-2.17709	0.0649322	1.16037e-32
cg05083115	chr22	26174579	-2.0924	0.0624062	1.16042e-32
cg21263801	chr2	191899510	-4.20311	0.125361	1.16132e-32
cg00425827	chr5	132011022	-2.325	0.0693463	1.16231e-32
cg06849381	chr22	26482826	-2.25331	0.0672087	1.16276e-32
cg13171149	chr15	75531185	-3.07689	0.0917736	1.16285e-32
cg15440158	chr7	146654164	-3.83635	0.114429	1.16412e-32
cg00599847	chr17	42520123	-3.37501	0.100669	1.16437e-32
cg14662229	chr13	27487958	-2.43923	0.0727569	1.16475e-32
cg11106652	chr4	56052881	3.08991	0.0921657	1.16483e-32
cg04902668	chr12	19128220	-3.06057	0.0912908	1.16498e-32
cg09118771	chr22	32219313	3.03544	0.0905429	1.16588e-32
cg16783515	chr1	178409096	2.10756	0.0628662	1.16638e-32
cg12127282	chr2	176149957	4.02128	0.119951	1.16682e-32
cg02610106	chr5	180644709	-2.02969	0.0605446	1.16727e-32
cg03010972	chr7	131235480	-2.45382	0.0731967	1.16775e-32
cg09435649	chr7	156927919	-2.30732	0.068827	1.16784e-32
cg03333377	chr11	93544675	2.80697	0.0837326	1.16864e-32
cg27617964	chr19	35949349	-2.07077	0.0617729	1.1696e-32
cg26509738	chr1	11821740	-3.14563	0.0938377	1.17e-32
cg17952808	chr12	94562180	-2.51702	0.0750855	1.17005e-32
cg10451938	chr2	132632482	-2.93311	0.0874987	1.17047e-32
cg06048750	chr10	3781652	-2.32754	0.069436	1.172e-32
cg09218516	chr1	165836938	3.10452	0.092616	1.17244e-32
cg21372381	chr16	68334213	-2.79176	0.0832854	1.17247e-32
cg17246606	chr1	15939666	-2.50139	0.0746231	1.1725e-32
cg19021985	chr8	22540677	3.77978	0.112761	1.17269e-32
cg12476129	chr13	111585093	-2.08853	0.0623067	1.17272e-32
cg00096106	chr5	100841105	2.83152	0.0844731	1.1733e-32
cg26639146	chr12	6214058	-2.76894	0.0826067	1.17367e-32
cg16026475	chr7	4689915	-2.15012	0.0641456	1.17394e-32
cg05482603	chr10	116848207	2.61013	0.0778694	1.17394e-32
cg20246452	chr14	103405097	2.5545	0.0762112	1.1749e-32
cg26371501	chr3	153285290	-3.4719	0.103582	1.17545e-32
cg07355189	chr10	45427926	-4.20711	0.125517	1.17568e-32
cg13408953	chr19	2908890	-2.55288	0.0761642	1.17582e-32
cg07751277	chr13	99990233	2.96479	0.0884548	1.17666e-32
cg16099114	chr5	10485235	2.91071	0.0868425	1.17728e-32
cg16913360	chr8	34174869	-2.70103	0.0805881	1.17809e-32
cg19891440	chr15	41152518	-2.72862	0.0814112	1.1781e-32
cg22330625	chr18	24017541	2.42831	0.0724516	1.17838e-32
cg10991673	chr16	65176852	-2.20109	0.0656724	1.17857e-32
cg00174500	chr14	23377270	-2.0995	0.0626413	1.17858e-32
cg05349089	chr1	208835153	-2.26931	0.0677079	1.17868e-32
cg14238664	chr1	153958982	-2.44138	0.0728429	1.17925e-32
cg23418769	chr15	78937419	-2.27657	0.0679262	1.17992e-32
cg00188206	chr11	44725400	-2.06334	0.0615643	1.18008e-32
cg21136655	chr20	44707050	-2.57972	0.0769741	1.18155e-32
cg14290070	chr14	68199103	-2.59072	0.0773033	1.18234e-32
cg10038635	chr9	127562296	-3.38221	0.100924	1.18402e-32
cg00995141	chr2	18047231	-2.14462	0.0639956	1.18475e-32
cg13602831	chr15	34271689	2.93423	0.0875582	1.18509e-32
cg06935363	chr5	172431454	-3.04323	0.0908117	1.18565e-32
cg22763134	chr4	139794840	-3.65777	0.109151	1.18612e-32
cg12894055	chr17	19534616	2.50819	0.0748465	1.18616e-32
cg25458856	chr11	15481920	-3.27433	0.0977094	1.18642e-32
cg08570670	chr22	29772266	-2.12781	0.0634972	1.18719e-32
cg24970403	chr21	42136256	-2.46405	0.0735316	1.18762e-32
cg15346802	chr1	56532954	-2.30908	0.0689079	1.18814e-32
cg06822689	chr3	141797449	2.64439	0.0789143	1.18821e-32
cg03512298	chr14	96106476	-2.39359	0.07143	1.1883e-32
cg18589526	chr7	138891126	-2.84742	0.0849757	1.18971e-32
cg21741010	chr6	116511448	-2.84834	0.0850033	1.18989e-32
cg06596013	chr17	72931246	2.85617	0.0852372	1.1899e-32
cg04853412	chr2	159557615	2.53043	0.0755163	1.19011e-32
cg23627550	chr2	226489925	-2.58173	0.0770476	1.19043e-32
cg05921269	chr10	112409585	-2.08933	0.0623533	1.19071e-32
cg08629099	chr1	244254809	2.84398	0.0848753	1.19113e-32
cg13228636	chr1	87524281	-3.01452	0.089965	1.19122e-32
cg00019678	chr12	109716424	-2.0564	0.0613728	1.19259e-32
cg03621633	chr17	29168615	-2.97754	0.0888671	1.19431e-32
cg00331163	chr6	75098951	-3.91841	0.116949	1.19467e-32
cg17046160	chr9	18478987	-2.67173	0.079741	1.19507e-32
cg13467672	chr17	42312607	2.5309	0.0755381	1.19524e-32
cg10371041	chr2	25721275	-2.29272	0.0684294	1.19538e-32
cg07701678	chr1	229221431	-2.15566	0.0643387	1.19545e-32
cg11160654	chr15	60076869	-2.60086	0.0776265	1.19546e-32
cg05486647	chr2	238277951	-2.31197	0.0690044	1.19569e-32
cg10159951	chr11	35420334	3.67665	0.109737	1.19641e-32
cg16025068	chr18	50708022	-2.88814	0.0862024	1.1965e-32
cg04568895	chr4	41143246	-3.28628	0.0980874	1.19724e-32
cg19720565	chr3	128463484	-2.03284	0.0606765	1.19836e-32
cg00354381	chr11	57427714	-2.96113	0.0883845	1.19842e-32
cg10402804	chr14	105056011	-2.11981	0.0632728	1.19864e-32
cg19271485	chr14	52129930	-3.28317	0.0979979	1.19894e-32
cg17319795	chr14	92704463	3.82115	0.114056	1.19912e-32
cg09272951	chr5	140547204	-3.0069	0.089752	1.19919e-32
cg03762802	chr8	1414395	-2.62267	0.0782836	1.19937e-32
cg01372721	chr15	44394286	2.532	0.075577	1.19939e-32
cg09727543	chr22	31248393	2.20415	0.0657915	1.19961e-32
cg02207047	chr10	96764519	3.05254	0.0911162	1.20016e-32
cg05980111	chr3	124676430	-2.82353	0.0842806	1.20032e-32
cg19222784	chr11	20022882	-2.1889	0.0653377	1.20055e-32
cg15732945	chr1	11824675	-2.29978	0.0686473	1.20056e-32
cg10482867	chr3	113158520	-2.53191	0.0755763	1.20062e-32
cg27629882	chr19	58353541	-3.95385	0.118021	1.2007e-32
cg21184781	chr5	36153834	2.31714	0.0691664	1.20128e-32
cg03234976	chr1	4108484	-2.45832	0.0733809	1.2015e-32
cg09624565	chr22	36860858	2.1851	0.0652254	1.20153e-32
cg14976084	chr3	10162328	2.84229	0.0848428	1.20157e-32
cg00411896	chr1	202915652	-2.55579	0.0762906	1.20161e-32
cg07797709	chr15	73965979	4.38126	0.130785	1.20284e-32
cg05904325	chr4	94520375	3.44114	0.102722	1.20309e-32
cg25829490	chr2	176124064	3.0522	0.091112	1.20355e-32
cg02879655	chr8	64694760	3.10594	0.0927182	1.20453e-32
cg04407248	chr16	31136875	2.90908	0.0868434	1.20569e-32
cg11793257	chr20	25238083	-3.2808	0.097941	1.20607e-32
cg03814063	chr22	49632267	-2.18849	0.0653327	1.20616e-32
cg16467700	chr11	124756946	-2.98184	0.0890198	1.20811e-32
cg21523098	chr17	79025512	-3.0046	0.0897006	1.20882e-32
cg10388100	chr3	6125639	-2.61559	0.0780868	1.20888e-32
cg17133734	chr15	85499620	-2.61077	0.0779433	1.20902e-32
cg04003883	chr2	37742643	-2.71942	0.0811873	1.20931e-32
cg06292624	chr6	131199963	4.90333	0.146389	1.20969e-32
cg01952553	chr5	76204782	-3.21673	0.0960359	1.21006e-32
cg25741594	chr11	59222966	2.7185	0.0811613	1.21012e-32
cg01917266	chr16	79776891	-2.10171	0.062747	1.21013e-32
cg02275511	chr2	10717485	-3.29332	0.0983227	1.21017e-32
cg03990819	chr2	434332	-2.76198	0.0824614	1.21137e-32
cg19839282	chr22	31643163	3.1644	0.094477	1.21185e-32
cg22478240	chr10	43757283	2.25208	0.0672385	1.21194e-32
cg12258179	chr19	48728930	-3.23774	0.096667	1.21206e-32
cg14635082	chr3	123068564	-2.10479	0.0628414	1.21212e-32
cg00409696	chr2	106030200	-3.23559	0.0966048	1.21311e-32
cg11961656	chr5	41789248	-3.72759	0.111295	1.21335e-32
cg10008113	chr3	46700890	-2.13794	0.0638344	1.21478e-32
cg01938725	chr2	101984043	-2.32798	0.0695087	1.2149e-32
cg26121149	chr19	14891390	2.74805	0.0820515	1.21512e-32
cg02391250	chr8	144834417	-2.85124	0.0851336	1.21569e-32
cg26916741	chr15	62124542	3.31812	0.0990741	1.21588e-32
cg19981568	chr14	60510582	3.7291	0.111346	1.21591e-32
cg26197530	chr1	210312037	-2.59993	0.0776306	1.21617e-32
cg16861595	chr4	155378259	-2.09733	0.0626237	1.21624e-32
cg26150489	chr11	62508434	-2.72287	0.0813022	1.21666e-32
cg05598864	chr22	44068569	3.36874	0.100589	1.21747e-32
cg22647018	chr1	230713773	-2.07844	0.0620613	1.21766e-32
cg25121513	chr7	25858586	3.11294	0.0929513	1.21773e-32
cg16169129	chr12	20694220	-2.66687	0.0796318	1.21776e-32
cg03342032	chr13	94073241	-2.80399	0.0837273	1.21843e-32
cg21498311	chr5	76875487	-2.02425	0.0604449	1.21912e-32
cg13997937	chr10	58817607	-2.69605	0.0805057	1.21932e-32
cg05704352	chr3	182212626	-3.22332	0.0962505	1.21942e-32
cg09656864	chr1	53638337	2.4114	0.0720062	1.2197e-32
cg15478401	chr2	8669426	-2.91229	0.0869636	1.21983e-32
cg12333608	chr19	39136823	-2.16452	0.0646353	1.22041e-32
cg14091840	chr1	218585776	-3.16902	0.0946309	1.22046e-32
cg10685468	chr15	60352582	-2.36715	0.0706861	1.22056e-32
cg18216572	chr22	35882560	-2.72593	0.0814003	1.2208e-32
cg18058940	chr3	129974281	3.82136	0.114112	1.22105e-32
cg26754426	chr3	112975122	3.43873	0.102687	1.2216e-32
cg25410900	chr12	89927472	2.90568	0.0867697	1.22187e-32
cg14931884	chr10	324037	-3.41817	0.102074	1.22192e-32
cg20883342	chr19	30372336	-2.53065	0.0755704	1.22195e-32
cg15033269	chr3	42589997	2.40017	0.0716743	1.22198e-32
cg24845329	chr19	376532	-2.36725	0.0706913	1.22211e-32
cg02064349	chr17	61201367	-2.47272	0.0738414	1.2225e-32
cg04941652	chr16	9007257	-2.46261	0.0735396	1.2226e-32
cg02639995	chr2	38418355	-2.43887	0.0728317	1.22328e-32
cg18402325	chr12	128810415	-2.36376	0.0705892	1.22358e-32
cg20308823	chr8	104670136	-3.12721	0.0933892	1.22414e-32
cg00036110	chr1	39680988	2.40822	0.0719179	1.22425e-32
cg09638944	chr3	149706893	-2.71912	0.0812028	1.22456e-32
cg09504396	chr19	49612343	-2.21451	0.0661335	1.22462e-32
cg02348818	chr4	139891116	3.59288	0.107298	1.22529e-32
cg18286756	chr5	133317774	-2.0864	0.0623089	1.22574e-32
cg26066951	chr17	78717140	-3.09995	0.0925781	1.22588e-32
cg17608587	chr6	30053885	-2.81325	0.0840166	1.22616e-32
cg14764944	chr8	122134657	2.57644	0.0769446	1.22634e-32
cg18747105	chr5	151749885	-3.0203	0.0902034	1.22814e-32
cg19255640	chr4	104976464	3.47723	0.10385	1.22823e-32
cg22227965	chr13	75620218	-2.09622	0.0626054	1.22839e-32
cg15202213	chr11	641042	2.87655	0.0859108	1.22845e-32
cg15721044	chr8	17698471	-3.31826	0.0991038	1.22892e-32
cg01530413	chr3	30779172	3.62556	0.108282	1.22921e-32
cg22258836	chr16	81821740	2.1561	0.0643954	1.22956e-32
cg18019572	chr1	1007109	-2.40871	0.0719426	1.23152e-32
cg00748566	chr5	109411858	-3.05507	0.0912481	1.23167e-32
cg18187985	chr1	85149636	-2.25851	0.0674572	1.23216e-32
cg25253080	chr10	14753565	-2.76469	0.0825763	1.23242e-32
cg01649325	chr1	246035519	-2.246	0.0670843	1.23265e-32
cg03831112	chr11	45046418	-2.05756	0.0614565	1.23302e-32
cg14993430	chr3	193781693	-2.14732	0.0641374	1.23307e-32
cg07883886	chr7	130925585	2.5825	0.0771359	1.23326e-32
cg13992684	chr10	63520884	3.15124	0.0941233	1.23328e-32
cg01272246	chr12	110354673	3.07603	0.0918785	1.23416e-32
cg08930759	chr10	86969190	-2.2181	0.0662536	1.23459e-32
cg09369124	chr16	89584542	-3.12465	0.0933331	1.23535e-32
cg00873919	chr3	57757872	-2.21848	0.0662658	1.23537e-32
cg24131359	chr12	68953214	3.7371	0.111627	1.23539e-32
cg06742476	chr17	1447335	2.63958	0.0788442	1.23555e-32
cg23901274	chr21	26796217	-3.14573	0.0939642	1.23613e-32
cg16960692	chr2	206968993	-3.44723	0.102971	1.23654e-32
cg10808022	chr15	90174770	-3.30793	0.0988099	1.23661e-32
cg00454872	chr9	33155644	3.6242	0.108258	1.23709e-32
cg21525898	chr16	64410113	-2.82299	0.0843254	1.2371e-32
cg22948288	chr17	43661878	-3.7117	0.110872	1.23728e-32
cg02889942	chr22	35843368	-2.65784	0.0793924	1.23738e-32
cg10950615	chr2	121562218	2.60122	0.0777016	1.23754e-32
cg03792582	chr2	58758262	2.79439	0.0834723	1.23785e-32
cg26111575	chr10	122127399	-3.59634	0.107431	1.2395e-32
cg25101736	chr8	23015280	-2.76376	0.082561	1.24026e-32
cg13546001	chr1	193338108	-3.18419	0.0951207	1.24048e-32
cg13682152	chr19	16885375	-2.46469	0.0736277	1.24069e-32
cg15806588	chr13	28603419	-2.44285	0.0729754	1.24077e-32
cg10237668	chr6	17575124	-2.58857	0.0773286	1.24079e-32
cg18995788	chr8	61760885	-3.04221	0.09088	1.24084e-32
cg03786920	chr20	2133240	-2.83226	0.0846084	1.24094e-32
cg12274272	chr1	248829162	3.31345	0.0989849	1.24188e-32
cg09207974	chr3	170372394	-2.75938	0.0824329	1.24196e-32
cg27589951	chr10	8361530	-2.02384	0.0604595	1.24196e-32
cg12962265	chr8	100303334	3.75798	0.112265	1.24219e-32
cg20457275	chr6	1393836	2.76425	0.0825802	1.24308e-32
cg05298015	chr15	81419718	-2.99505	0.0894775	1.24446e-32
cg22164087	chr6	144190689	-2.56198	0.0765399	1.2448e-32
cg24490843	chr17	40596372	2.48087	0.0741169	1.24484e-32
cg11352316	chr14	70881995	4.35779	0.130191	1.245e-32
cg26785234	chr6	32168026	-2.2489	0.0671881	1.24579e-32
cg17494819	chr11	61167396	3.22419	0.096326	1.24595e-32
cg25761931	chr9	16787910	-3.01176	0.0899805	1.24661e-32
cg09128341	chr14	67739044	-2.70697	0.0808746	1.24679e-32
cg20618826	chr10	79389140	-2.0423	0.0610173	1.24714e-32
cg06052688	chr13	45447279	-2.16455	0.0646695	1.24718e-32
cg25991264	chr10	62831600	-2.35889	0.0704773	1.24834e-32
cg23263857	chr12	95606078	-2.81321	0.0840528	1.2492e-32
cg12209946	chr3	14945927	3.10019	0.0926283	1.24983e-32
cg15893493	chr8	123182607	2.68216	0.0801386	1.25005e-32
cg18169505	chr4	1027448	-2.28038	0.0681343	1.25019e-32
cg15741571	chr14	54920202	-2.81587	0.0841359	1.25151e-32
cg16464301	chr12	58575545	-3.13992	0.0938184	1.25154e-32
cg23657809	chr1	43382150	-2.02557	0.0605226	1.25159e-32
cg10091594	chr11	77200873	-2.20867	0.0659937	1.25175e-32
cg17071322	chr22	29810333	-2.15647	0.0644339	1.25183e-32
cg23367391	chr12	851367	-2.0112	0.0600934	1.2519e-32
cg08626436	chr10	86795582	-3.57468	0.106812	1.25307e-32
cg01603912	chr16	88005579	2.92955	0.0875358	1.25342e-32
cg02176651	chr15	61394387	-2.5042	0.0748269	1.2539e-32
cg03388266	chr2	233982845	-2.35363	0.0703284	1.25436e-32
cg19228537	chr5	82167719	-2.0716	0.0619016	1.25468e-32
cg02619298	chr11	68346240	-3.19283	0.0954061	1.25531e-32
cg21167157	chr12	122841914	-2.22953	0.0666215	1.25532e-32
cg20065452	chr6	127405009	2.05809	0.0614991	1.25573e-32
cg13850368	chr7	74062343	-2.42524	0.0724703	1.25599e-32
cg19666787	chr10	79315484	-2.30856	0.068984	1.25605e-32
cg05724918	chr3	152366432	-3.78277	0.113038	1.25686e-32
cg10592619	chr19	5104325	-2.21358	0.0661469	1.25688e-32
cg03093831	chr12	120654044	-2.16832	0.0647954	1.25771e-32
cg01692110	chr13	112711075	-2.44786	0.0731497	1.25837e-32
cg02012622	chr5	56640920	3.57467	0.106823	1.25869e-32
cg06300969	chr7	46486894	-2.17936	0.065127	1.25912e-32
cg03338962	chr14	35204176	2.97644	0.088947	1.25938e-32
cg08692532	chr5	59157313	-2.65222	0.0792582	1.25942e-32
cg08902828	chr5	400717	-2.88644	0.0862575	1.25948e-32
cg08928261	chr4	40239146	2.96207	0.0885182	1.25978e-32
cg08823065	chr17	28018644	-2.03392	0.0607817	1.26008e-32
cg25405244	chr3	130849608	2.01934	0.0603463	1.26034e-32
cg21086113	chr16	27748912	3.78467	0.113103	1.26079e-32
cg26604148	chr13	24460133	-2.57793	0.0770406	1.26109e-32
cg08636882	chr2	207974361	2.94309	0.0879536	1.26124e-32
cg12581825	chr2	148776774	-2.29828	0.0686848	1.26235e-32
cg07562481	chr10	96646534	2.22402	0.0664665	1.26306e-32
cg09747891	chr5	33892992	-3.60917	0.107863	1.26333e-32
cg03620325	chr11	74085864	2.72393	0.0814079	1.26386e-32
cg25015371	chr6	108553747	2.44355	0.0730286	1.26391e-32
cg05935827	chr2	232901162	2.9073	0.0868886	1.26418e-32
cg21533994	chr12	128810394	-2.90214	0.0867349	1.26453e-32
cg02896970	chr16	87427004	-2.93888	0.0878334	1.26474e-32
cg24119674	chr10	77888388	-2.75036	0.0821998	1.2651e-32
cg05595916	chr3	39749148	-2.53658	0.0758105	1.26511e-32
cg13859346	chr10	338566	-2.29272	0.0685232	1.26587e-32
cg13956401	chr7	158796610	-2.24786	0.0671828	1.26612e-32
cg13520013	chr2	101224038	2.28764	0.0683718	1.26614e-32
cg12028740	chr8	3387104	-3.21915	0.0962129	1.26637e-32
cg06212224	chr2	174334040	3.33307	0.099618	1.26664e-32
cg07031251	chr8	9088045	4.34833	0.129963	1.26696e-32
cg04392078	chr20	33296357	-3.4382	0.102763	1.26798e-32
cg26506497	chr22	27867479	-3.17071	0.0947699	1.26904e-32
cg13058321	chr7	90600154	3.56891	0.106672	1.26948e-32
cg25997286	chr2	61585443	-2.16113	0.0645952	1.26976e-32
cg02596994	chr12	121859044	-2.28829	0.0683971	1.27078e-32
cg17348388	chr12	110907510	-2.27357	0.0679579	1.27133e-32
cg16172984	chr18	12159665	-2.77988	0.0830926	1.27195e-32
cg00838397	chr10	69232469	-2.1291	0.0636409	1.27238e-32
cg05369138	chr12	51921616	-2.27774	0.068085	1.27335e-32
cg07948095	chr2	3169508	-2.65027	0.0792214	1.27382e-32
cg11421620	chr1	70948163	3.13825	0.0938084	1.274e-32
cg01406974	chr8	130080461	-2.14889	0.0642345	1.27414e-32
cg27661793	chr4	186700131	-2.33993	0.0699459	1.27471e-32
cg08313420	chr7	6436479	3.89521	0.116437	1.27498e-32
cg24103182	chr18	55402886	-2.6572	0.0794318	1.27595e-32
cg26279430	chr8	122196179	-2.33991	0.0699476	1.27642e-32
cg05567165	chr1	205840280	2.31796	0.0692918	1.27661e-32
cg05764176	chr1	10424314	-3.09598	0.0925503	1.27729e-32
cg05562777	chr12	65539449	-2.30392	0.0688731	1.27735e-32
cg20140377	chr1	165575873	-2.65971	0.079512	1.27937e-32
cg19267457	chr1	63929031	-3.78035	0.113014	1.27967e-32
cg25130872	chr2	85505490	-2.40169	0.0717989	1.27974e-32
cg07674895	chr8	126670021	-2.53822	0.0758805	1.27987e-32
cg15138113	chr6	150170023	-2.31051	0.0690734	1.28005e-32
cg21778348	chr7	27154995	4.55073	0.136046	1.28021e-32
cg26411530	chr13	33518582	3.14648	0.0940658	1.28048e-32
cg03699462	chr1	185315575	-2.08119	0.0622187	1.28075e-32
cg13809915	chr2	157932599	-2.37254	0.0709293	1.28125e-32
cg11113673	chr2	213765934	-2.38375	0.0712646	1.28134e-32
cg25447873	chr15	63256764	-3.90795	0.116833	1.28162e-32
cg14901751	chr2	71899044	-2.27917	0.0681385	1.2817e-32
cg02508743	chr8	55991064	2.85393	0.0853224	1.28215e-32
cg20298085	chr12	93848611	2.51233	0.0751106	1.28272e-32
cg25824509	chr3	42660198	-2.47919	0.0741199	1.28284e-32
cg15917410	chr15	68717875	4.30912	0.12883	1.2831e-32
cg13205324	chr1	182394366	3.65833	0.109374	1.28351e-32
cg17825130	chr4	81362353	2.52633	0.0755311	1.28404e-32
cg14322844	chr10	62620834	3.40228	0.101721	1.28459e-32
cg15995265	chr1	111222235	2.3174	0.069286	1.28523e-32
cg04091682	chr17	70047922	-2.44848	0.0732052	1.28528e-32
cg22918534	chr11	9774880	-2.68066	0.080148	1.28592e-32
cg01764822	chr8	139901875	-2.21412	0.066199	1.28601e-32
cg03906014	chr11	1034851	-3.03747	0.0908167	1.28636e-32
cg17698327	chr2	112888077	2.23108	0.0667069	1.2866e-32
cg13107348	chr12	114395860	3.09398	0.092507	1.28664e-32
cg06308084	chr22	50055141	-3.04712	0.0911082	1.28803e-32
cg15235987	chr12	131985392	3.42413	0.102381	1.28832e-32
cg09867322	chr5	135993789	-2.88323	0.0862085	1.28845e-32
cg21602435	chr6	47352764	3.40947	0.101944	1.28888e-32
cg25343618	chr1	156661443	2.96479	0.0886489	1.28943e-32
cg18701983	chr6	32106514	-2.60055	0.0777583	1.28984e-32
cg19789047	chr5	142280182	-2.19186	0.0655386	1.29006e-32
cg10966876	chr2	238846820	3.10156	0.0927395	1.29016e-32
cg26684139	chr5	36668224	3.2947	0.0985149	1.29034e-32
cg19384802	chr5	56717435	-2.0288	0.0606635	1.29054e-32
cg04532715	chr9	123142567	-2.3737	0.0709775	1.29154e-32
cg10426370	chr5	54986631	-2.01959	0.0603893	1.29165e-32
cg12599136	chr4	40327626	2.52053	0.0753683	1.29165e-32
cg10295469	chr7	7702998	-2.83796	0.0848602	1.2918e-32
cg08674011	chr7	30450606	-2.76092	0.0825567	1.29198e-32
cg09413029	chr10	95392710	-2.28129	0.0682161	1.29282e-32
cg22032485	chr19	18420959	-2.46875	0.0738216	1.29286e-32
cg16705969	chr9	68795043	-2.58437	0.0772796	1.29327e-32
cg15366225	chr12	116203102	-2.27558	0.0680465	1.29382e-32
cg23048972	chr8	25840286	2.60012	0.0777512	1.29382e-32
cg22543640	chr12	56244921	-2.10054	0.0628129	1.29422e-32
cg07755245	chr19	4891226	-2.30678	0.0689801	1.29423e-32
cg13896879	chr1	150813242	-2.06052	0.0616163	1.2944e-32
cg13241482	chr5	170333801	2.8133	0.0841273	1.29464e-32
cg06032302	chr5	132426954	2.17156	0.0649382	1.29546e-32
cg24904788	chr11	45093291	3.93183	0.117577	1.29546e-32
cg19116601	chr5	80142636	3.34833	0.100129	1.29584e-32
cg26797679	chr8	51667760	-2.64189	0.0790051	1.29707e-32
cg19218057	chr11	66921157	2.04354	0.0611125	1.29802e-32
cg23051271	chr17	57175666	-2.1165	0.0632949	1.2983e-32
cg26563778	chr5	153827593	-2.5145	0.0751975	1.29859e-32
cg00257800	chr2	57711000	-2.74084	0.0819674	1.29917e-32
cg17365316	chr2	12714282	-2.40981	0.0720683	1.29976e-32
cg17290581	chr5	76293043	2.57701	0.0770689	1.29982e-32
cg10190509	chr17	35981101	-2.10556	0.0629698	1.30018e-32
cg22241850	chr7	44541472	-2.19992	0.0657933	1.30131e-32
cg01523740	chr21	45550248	4.00606	0.11981	1.30141e-32
cg00522212	chr9	19690322	-2.16302	0.0646904	1.30184e-32
cg22540147	chr14	105991920	-2.87634	0.086024	1.30204e-32
cg26059844	chr1	79575572	2.91645	0.0872246	1.30256e-32
cg17128371	chr6	33296155	-2.13641	0.0638961	1.30322e-32
cg21832073	chr7	50212933	2.18255	0.0652766	1.30362e-32
cg18196590	chr5	68445007	-2.89549	0.086601	1.30466e-32
cg11035271	chr10	93894995	-2.61788	0.0782988	1.30527e-32
cg08863643	chr1	27132168	2.07467	0.0620524	1.3058e-32
cg00767119	chr3	15441140	3.14796	0.0941541	1.30587e-32
cg23464284	chr6	166583349	2.7638	0.082665	1.30638e-32
cg15493737	chr13	28538970	2.63516	0.0788185	1.30721e-32
cg15167690	chr10	78588259	-2.51265	0.0751544	1.30744e-32
cg05870170	chr3	64595739	-2.77123	0.0828935	1.31063e-32
cg14606321	chr9	128635572	-2.87814	0.0860921	1.31105e-32
cg01037823	chr16	2829997	2.08192	0.0622793	1.31453e-32
cg24687038	chr14	50802080	-2.56373	0.0766925	1.31471e-32
cg25776343	chr10	70576341	2.99132	0.0894839	1.31484e-32
cg08486269	chr6	154356838	3.7395	0.111865	1.31496e-32
cg24902196	chr2	15160408	-2.4284	0.0726452	1.31539e-32
cg15264354	chr15	85750428	-2.73639	0.0818585	1.31547e-32
cg25660490	chr22	43789761	-3.87327	0.11587	1.31623e-32
cg02214067	chr1	53304352	-2.03749	0.0609524	1.31648e-32
cg08820956	chr1	25567253	-2.16088	0.0646436	1.31665e-32
cg05745505	chr15	67720594	3.55324	0.106299	1.31773e-32
cg12080687	chr2	46836487	2.50875	0.075052	1.31778e-32
cg07235958	chr1	156005162	2.07114	0.0619606	1.3179e-32
cg00550493	chr6	64218772	-2.16044	0.0646323	1.31807e-32
cg05956829	chr1	154223893	-2.43092	0.0727248	1.31867e-32
cg19127552	chr12	6752313	-2.45287	0.0733817	1.31896e-32
cg03316917	chr3	151230922	3.46308	0.103605	1.31926e-32
cg25171118	chr7	134527711	-2.6517	0.0793321	1.32032e-32
cg02768162	chr12	108598372	-2.14219	0.0640902	1.32139e-32
cg06778363	chr1	229072439	-2.20469	0.0659601	1.32157e-32
cg24592782	chr1	9865848	-2.01962	0.0604233	1.3217e-32
cg06254281	chr17	57493292	3.19253	0.0955162	1.32247e-32
cg26307396	chr3	11274172	2.55082	0.0763179	1.32301e-32
cg17658888	chr14	99037472	3.25586	0.0974118	1.32306e-32
cg17476312	chr12	56301005	-2.25265	0.0673971	1.32316e-32
cg16219649	chr11	68946542	-2.75751	0.0825029	1.32376e-32
cg02581289	chr1	95003504	-3.32377	0.0994451	1.32377e-32
cg06462543	chr2	8702312	-2.25727	0.0675361	1.32377e-32
cg06637550	chr22	37189297	-2.44554	0.0731693	1.32396e-32
cg03037858	chr9	86246176	-2.63263	0.0787667	1.32397e-32
cg17351876	chr1	205233446	2.16864	0.0648846	1.32412e-32
cg01047114	chr17	15456631	-3.03009	0.090659	1.32425e-32
cg15120122	chr19	17092312	2.15852	0.064583	1.32502e-32
cg09906699	chr13	97367282	2.28999	0.0685175	1.3257e-32
cg11989689	chr1	31651559	-2.08308	0.0623265	1.32578e-32
cg09583915	chr12	118176154	2.57352	0.0770017	1.32646e-32
cg26824234	chr19	49331915	3.53691	0.105827	1.32649e-32
cg08075452	chr3	184339055	-3.99811	0.119628	1.32699e-32
cg11168614	chr14	86713024	2.61414	0.0782189	1.32776e-32
cg24140751	chr3	52184421	2.65557	0.0794605	1.32898e-32
cg20458811	chr8	143549640	3.15363	0.0943647	1.32969e-32
cg27481953	chr6	158819966	2.15113	0.0643673	1.32972e-32
cg02100128	chr4	76384413	-2.87426	0.0860057	1.33011e-32
cg27383544	chr5	56517293	2.76667	0.0827864	1.33012e-32
cg26857192	chr11	1996709	-2.02705	0.0606552	1.3303e-32
cg12193298	chr5	78575123	-2.24808	0.0672691	1.33038e-32
cg19837720	chr10	66925185	-2.22202	0.0664893	1.33041e-32
cg21768844	chr5	131384236	3.2616	0.0975972	1.33087e-32
cg17180256	chr14	56515171	-2.33814	0.0699647	1.33098e-32
cg03457984	chr2	73999973	-2.36057	0.0706367	1.33165e-32
cg04871498	chr1	47984546	2.36635	0.07081	1.33181e-32
cg11614621	chr22	46610445	3.69337	0.11052	1.3324e-32
cg04836151	chr8	143132349	4.02476	0.120438	1.33291e-32
cg16854097	chr16	81610241	-2.33054	0.0697399	1.33303e-32
cg08787503	chr11	94884685	2.18782	0.0654693	1.33317e-32
cg15331500	chr22	41383347	-2.41464	0.0722574	1.33371e-32
cg19155346	chr1	111511535	2.44536	0.0731772	1.33406e-32
cg12310206	chr7	23957054	-2.64915	0.0792756	1.33407e-32
cg16876469	chr20	39268873	-2.33434	0.0698558	1.33482e-32
cg00095431	chr2	67548649	-2.9779	0.0891148	1.33508e-32
cg15716365	chr15	42093481	-2.51807	0.0753544	1.33518e-32
cg26082587	chr4	40630822	3.35976	0.100543	1.33544e-32
cg00874558	chr8	2073640	-2.60717	0.0780222	1.33626e-32
cg25493992	chr19	8438916	-2.02507	0.0606031	1.33693e-32
cg12832239	chr16	22402981	-2.3331	0.0698224	1.33784e-32
cg03398435	chr6	135281414	3.34485	0.100101	1.33799e-32
cg00537210	chr2	23563718	-2.48307	0.0743115	1.3385e-32
cg24228133	chr5	103007549	-2.58055	0.0772298	1.33916e-32
cg20145009	chr14	104932838	-2.7612	0.0826366	1.33959e-32
cg11644454	chr1	172447895	3.24054	0.0969825	1.3396e-32
cg18438042	chr8	100827047	2.46871	0.0738835	1.33988e-32
cg22066068	chr5	144369181	-2.36841	0.0708819	1.33997e-32
cg27057027	chr7	27203657	2.45197	0.0733839	1.34085e-32
cg17250303	chr17	68061607	-3.39242	0.10153	1.341e-32
cg19250045	chr8	121531521	-2.61911	0.0783874	1.34191e-32
cg23791391	chr16	31129362	2.17238	0.0650173	1.34193e-32
cg17632590	chr1	245649557	2.65486	0.079458	1.34224e-32
cg00833142	chr2	229726091	-3.0849	0.0923302	1.34317e-32
cg19763755	chr17	80009107	-2.55078	0.0763456	1.34417e-32
cg26204448	chr7	1922576	2.93509	0.0878506	1.34572e-32
cg26784891	chr6	30916347	-2.15548	0.0645165	1.34615e-32
cg10603156	chr10	13690625	-2.16089	0.0646797	1.34722e-32
cg23204625	chr2	118187472	-2.21141	0.0661922	1.34777e-32
cg01485439	chr11	67458466	-2.64557	0.0791894	1.34899e-32
cg03233624	chr17	57663103	-3.61988	0.108354	1.34914e-32
cg22468257	chr1	43980410	-2.84536	0.0851708	1.34961e-32
cg23728203	chr5	21336707	-2.69241	0.0805939	1.35072e-32
cg08473883	chr17	44297330	-2.79186	0.0835712	1.35091e-32
cg07511839	chr3	102206610	-2.45921	0.0736136	1.35096e-32
cg08920174	chr16	54412277	2.28353	0.0683553	1.35139e-32
cg19812944	chr7	728256	-3.59803	0.107704	1.35141e-32
cg01889070	chr16	1299974	-2.10739	0.0630841	1.3525e-32
cg22287121	chr5	78547437	-3.73586	0.111832	1.35283e-32
cg03487367	chr12	50249635	-3.93935	0.117924	1.35283e-32
cg05972185	chr16	72938745	-2.83027	0.0847264	1.35446e-32
cg27227159	chr12	1972980	-3.08783	0.0924369	1.35467e-32
cg06992906	chr5	21712114	-2.97749	0.0891338	1.3547e-32
cg04654964	chr1	153550107	-3.37976	0.101177	1.35534e-32
cg09009318	chr9	6566991	-2.70508	0.0809807	1.35594e-32
cg01909856	chr9	136543838	-2.75826	0.0825733	1.35636e-32
cg05779526	chr3	23042555	-2.40781	0.0720819	1.35642e-32
cg01188078	chr19	41840570	3.27134	0.0979337	1.3566e-32
cg09150130	chr20	3102455	2.07954	0.062255	1.3568e-32
cg00736744	chr1	66282374	-3.20609	0.0959813	1.35716e-32
cg14191571	chr2	156474470	3.3879	0.101425	1.35746e-32
cg17678297	chr16	85309886	3.58362	0.107284	1.35749e-32
cg05912212	chr11	119751821	2.91466	0.0872592	1.35884e-32
cg01194538	chr22	42647264	-2.07107	0.0620043	1.35922e-32
cg24888102	chr1	154737012	2.78005	0.0832299	1.35932e-32
cg27390271	chr1	2883352	-2.15038	0.0643792	1.3597e-32
cg03562120	chr20	44715356	-3.20765	0.0960323	1.35975e-32
cg14952266	chr13	111538868	-2.55042	0.0763559	1.35991e-32
cg13399007	chr10	4344634	-3.35591	0.100472	1.36008e-32
cg01683883	chr16	66579150	2.51646	0.0753397	1.3602e-32
cg14606877	chr18	35378405	-2.74435	0.0821625	1.36027e-32
cg23505823	chr12	122730977	-4.05661	0.121451	1.36069e-32
cg02103524	chr9	135238836	-2.53113	0.0757798	1.36073e-32
cg25101863	chr11	69835463	4.29995	0.128737	1.3609e-32
cg16660891	chr16	84795307	-3.85075	0.115289	1.36116e-32
cg13180098	chr3	129528080	-2.3334	0.0698604	1.3612e-32
cg15349696	chr17	82587558	2.73253	0.0818119	1.36248e-32
cg01524690	chr19	11577838	-2.08358	0.0623837	1.36371e-32
cg10322794	chr21	46320978	2.44625	0.0732425	1.36385e-32
cg16577647	chr19	35902162	2.0865	0.0624716	1.36415e-32
cg10789050	chr3	31672355	2.89334	0.0866304	1.36496e-32
cg01862457	chr17	61122548	-2.20427	0.0659991	1.36529e-32
cg02447451	chr2	235459178	-2.71559	0.0813091	1.36557e-32
cg19484010	chr1	63951625	-3.79441	0.113611	1.36566e-32
cg22124453	chr11	59846688	-2.02805	0.0607238	1.36639e-32
cg20237154	chr12	56570405	3.18772	0.0954469	1.36645e-32
cg10641762	chr19	14578181	-2.45449	0.0734932	1.36701e-32
cg24979203	chr2	205636570	-3.18455	0.0953529	1.3671e-32
cg01316323	chr22	26550776	-2.90688	0.0870389	1.36712e-32
cg07216436	chr3	155233245	-3.09835	0.0927721	1.36714e-32
cg08106907	chr4	77093065	2.43982	0.0730552	1.36802e-32
cg05037640	chr6	26225179	-3.57513	0.10705	1.36802e-32
cg16408794	chr21	25913738	-2.08164	0.0623306	1.36842e-32
cg02436606	chr8	5940888	-3.25144	0.0973588	1.36878e-32
cg11742167	chr15	63076230	-2.27609	0.068154	1.36903e-32
cg11222173	chr17	80774219	2.98628	0.0894199	1.36936e-32
cg27366749	chr13	42525261	-2.17101	0.0650079	1.36944e-32
cg17364026	chr5	56413177	2.26395	0.0677911	1.3695e-32
cg05316415	chr10	133186171	-2.78185	0.0832998	1.37031e-32
cg17264882	chr9	13445179	-3.75491	0.112439	1.37145e-32
cg09169413	chr12	47709887	3.46749	0.103834	1.37202e-32
cg26405328	chr11	17405481	-2.18818	0.0655254	1.3725e-32
cg22805780	chr6	148508615	-2.70277	0.0809366	1.37359e-32
cg18377603	chr19	34165439	2.5303	0.0757721	1.37376e-32
cg11539866	chr1	156997351	-2.34322	0.0701706	1.37432e-32
cg03261682	chr10	6191794	-2.07444	0.0621221	1.37477e-32
cg24092651	chr4	16628210	-2.65417	0.0794831	1.375e-32
cg24934806	chr18	57467291	-2.3711	0.0710064	1.37512e-32
cg19292683	chr4	161554744	3.17506	0.0950831	1.37568e-32
cg14887099	chr13	50486463	-3.28089	0.0982525	1.37583e-32
cg09982773	chr7	128910806	-4.08969	0.122475	1.37658e-32
cg22108360	chr8	123691978	-2.47403	0.0740908	1.37664e-32
cg09695734	chr15	89434876	-2.10041	0.0629026	1.37736e-32
cg08548559	chr22	31290111	2.43556	0.0729399	1.37759e-32
cg21400549	chr1	212415506	3.71392	0.111226	1.37845e-32
cg16144864	chr1	177275095	-4.29633	0.128668	1.37858e-32
cg05359217	chr7	20533185	-2.21665	0.0663852	1.3788e-32
cg09467404	chr1	56958654	-2.52157	0.0755175	1.37899e-32
cg07184627	chr18	77084624	-2.57952	0.0772532	1.37922e-32
cg16802842	chr6	125974652	2.84665	0.0852534	1.37922e-32
cg18947120	chr3	12974008	2.54008	0.0760738	1.38048e-32
cg04239613	chr6	159694448	3.6265	0.108612	1.38071e-32
cg17700443	chr3	107629928	2.18057	0.0653069	1.38079e-32
cg07227089	chr3	178982297	3.62625	0.108606	1.38153e-32
cg03648523	chr16	82634017	-2.09163	0.0626452	1.38254e-32
cg05083273	chr17	13785247	-2.13165	0.0638439	1.38262e-32
cg00769010	chr19	46851368	-2.14381	0.0642083	1.38284e-32
cg25176357	chr3	41169123	-2.06891	0.0619653	1.38303e-32
cg06334467	chr9	37198532	2.78938	0.0835448	1.38377e-32
cg19491895	chr11	119318411	-2.00662	0.0601011	1.38436e-32
cg09887367	chr11	18668638	-2.57072	0.0769984	1.38559e-32
cg25463963	chr19	46711323	2.13983	0.0640933	1.38665e-32
cg00412851	chr6	15463112	-2.3387	0.0700505	1.387e-32
cg23566513	chr1	62232941	2.50596	0.0750608	1.38725e-32
cg11350864	chr1	167198590	-3.18781	0.0954842	1.38734e-32
cg11142617	chr1	2392766	-2.16647	0.0648938	1.38895e-32
cg11627265	chr18	31670616	2.40237	0.0719605	1.38932e-32
cg17056618	chr13	49641981	2.48801	0.0745274	1.39055e-32
cg06073926	chr11	120317038	-2.24987	0.0673943	1.39085e-32
cg23738183	chr12	124997158	3.58252	0.107314	1.39107e-32
cg11189954	chr6	21538254	-2.71581	0.0813527	1.39182e-32
cg11678776	chr21	42098231	-2.54379	0.0762002	1.39202e-32
cg19362787	chr9	79431442	-2.2462	0.0672857	1.39205e-32
cg21130420	chr2	113831265	-2.77048	0.0829911	1.39226e-32
cg16220931	chr1	170284840	-2.25623	0.0675876	1.39341e-32
cg01115857	chr14	73228310	-2.20631	0.0660938	1.39461e-32
cg22503444	chr6	150876821	-2.57768	0.0772188	1.39476e-32
cg17333592	chr4	128776936	-2.8262	0.084665	1.39568e-32
cg16063162	chr12	89327629	2.30478	0.0690453	1.39609e-32
cg02696415	chr4	40992549	2.47362	0.0741037	1.39637e-32
cg06901200	chr4	183142763	-2.90354	0.086984	1.39698e-32
cg15789789	chr22	38268959	-2.13464	0.0639494	1.39699e-32
cg06185532	chr16	72953461	-2.04244	0.0611879	1.39764e-32
cg03671465	chr5	157567246	2.88184	0.0863356	1.39819e-32
cg19035526	chr2	216242402	-2.2529	0.0674952	1.39971e-32
cg12748015	chr11	64500075	2.64037	0.0791035	1.39972e-32
cg19937578	chr13	21479359	-2.66907	0.0799666	1.40212e-32
cg01833436	chr1	243490188	-2.07243	0.0620921	1.40298e-32
cg03835698	chr10	4242027	-3.50772	0.105095	1.40298e-32
cg02075958	chr12	4830062	2.26709	0.0679248	1.40357e-32
cg02451548	chr10	80478042	-2.48294	0.0743925	1.40403e-32
cg24575190	chr18	61608166	-3.03024	0.0907912	1.40438e-32
cg03130276	chr17	80187683	-3.32836	0.0997234	1.40439e-32
cg22568423	chr19	8525683	-4.11007	0.123145	1.40452e-32
cg15742737	chr2	64636517	3.2776	0.0982027	1.40465e-32
cg06319076	chr1	198763249	-3.20876	0.0961413	1.4053e-32
cg15111720	chr2	85912570	-2.36758	0.0709395	1.40684e-32
cg10691109	chr7	107118538	-2.39197	0.0716706	1.40692e-32
cg08567701	chr3	157064437	2.46891	0.0739764	1.40736e-32
cg23274420	chr1	163400304	-2.25851	0.0676729	1.40802e-32
cg04361926	chr16	89003777	2.23696	0.0670273	1.40816e-32
cg02500533	chr6	75102003	-2.27157	0.068065	1.4088e-32
cg26606740	chr9	14309140	-2.98743	0.0895155	1.40904e-32
cg04252942	chr22	42919330	-2.01185	0.0602833	1.40931e-32
cg02011919	chr14	68934352	3.44619	0.103264	1.41009e-32
cg22183087	chr1	166944457	2.24293	0.0672085	1.41024e-32
cg07328696	chr16	11659413	-3.36088	0.100709	1.41074e-32
cg21100932	chr17	73647611	-2.10867	0.0631874	1.41183e-32
cg06051130	chr1	118335961	-2.6944	0.0807396	1.41225e-32
cg17107853	chr14	50677734	2.8392	0.0850786	1.41232e-32
cg25671400	chr1	100036940	-2.14979	0.0644201	1.41233e-32
cg24465329	chr2	171595992	-2.57785	0.0772472	1.41235e-32
cg12251895	chr2	207116142	-3.73929	0.112051	1.41254e-32
cg01818674	chr4	8256031	-2.41264	0.0722968	1.41263e-32
cg09881585	chr22	50045070	4.34804	0.130293	1.4127e-32
cg12166662	chr5	93571145	2.11688	0.0634346	1.41306e-32
cg20783320	chr8	30485679	-2.80783	0.0841401	1.41328e-32
cg02555368	chr21	38751958	3.09648	0.0927903	1.41368e-32
cg20398633	chr5	17443952	2.46739	0.0739388	1.41369e-32
cg03793972	chr7	138756141	-3.00116	0.0899347	1.41415e-32
cg15103566	chr2	12303654	2.76574	0.0828801	1.41416e-32
cg26188825	chr6	15577843	-2.86874	0.0859673	1.41464e-32
cg13872345	chr7	93622565	-3.13041	0.0938115	1.41637e-32
cg19592194	chr20	61482234	-2.18938	0.0656118	1.41712e-32
cg24396249	chr6	167697463	-2.7098	0.0812085	1.4178e-32
cg03412357	chr4	121877155	-2.0724	0.0621073	1.41857e-32
cg27232155	chr1	15305329	-2.20181	0.065986	1.41885e-32
cg17379926	chr1	174965708	2.84617	0.0852971	1.41909e-32
cg22270027	chr4	80207080	-4.23203	0.126831	1.4194e-32
cg26338858	chr7	99190837	-2.09685	0.0628417	1.42007e-32
cg18645361	chr20	48294289	-2.45691	0.0736327	1.42013e-32
cg27228272	chr2	127014762	-2.1943	0.0657627	1.42044e-32
cg20448722	chr20	10476641	3.42376	0.10261	1.42054e-32
cg24306278	chr7	157782365	-2.78002	0.0833169	1.42068e-32
cg12197399	chr4	185820733	-2.94703	0.0883232	1.4214e-32
cg23609630	chr21	33754607	-2.0693	0.0620177	1.42164e-32
cg09187557	chr10	6401063	3.48851	0.104552	1.4217e-32
cg07044282	chr1	178871002	-2.58097	0.077354	1.42268e-32
cg27395757	chr13	112637501	-2.16013	0.0647413	1.42299e-32
cg06950952	chr2	151973675	-2.50663	0.0751267	1.4232e-32
cg10016695	chr5	56415403	2.86536	0.0858786	1.42348e-32
cg07715168	chr3	119562445	3.61836	0.108449	1.42423e-32
cg25210038	chr9	121059813	2.68745	0.0805479	1.42443e-32
cg10469383	chr20	20263069	3.21368	0.0963203	1.42477e-32
cg15149437	chr13	112783760	2.47592	0.0742084	1.42496e-32
cg03188899	chr3	3589730	3.09924	0.0928907	1.42506e-32
cg20852250	chr3	72100271	2.77588	0.0831993	1.42516e-32
cg17113955	chr20	34022684	3.15682	0.0946171	1.42539e-32
cg09547692	chr1	90561721	-2.63711	0.0790404	1.42553e-32
cg23375725	chr10	97140174	2.79228	0.0836918	1.42589e-32
cg23239274	chr11	86355465	-2.55156	0.0764774	1.42629e-32
cg22138856	chr2	2527421	-2.27357	0.0681461	1.42704e-32
cg02292342	chr18	13611191	-3.09516	0.092772	1.42719e-32
cg22946897	chr5	31770599	-4.13704	0.124001	1.42723e-32
cg04605261	chr18	31857618	3.04376	0.0912314	1.42739e-32
cg04213647	chr13	98847690	2.55404	0.076554	1.42812e-32
cg21249659	chr12	10172244	3.08671	0.092521	1.42866e-32
cg11744817	chr6	166463338	3.77392	0.113121	1.4295e-32
cg07181062	chr22	21102384	-2.07639	0.0622392	1.43028e-32
cg17863875	chr13	41544852	3.2916	0.0986648	1.43029e-32
cg07356342	chr1	161214030	3.17986	0.0953173	1.43135e-32
cg09780107	chr1	244368416	3.13949	0.0941102	1.43338e-32
cg27368606	chr4	185847576	-2.72358	0.0816432	1.4336e-32
cg13741110	chr10	71675101	2.33129	0.069884	1.43386e-32
cg07333568	chr1	236775053	-3.26999	0.0980239	1.43432e-32
cg19067000	chr21	32135779	-2.62027	0.0785479	1.43475e-32
cg00202460	chr15	83012121	2.0139	0.0603708	1.43475e-32
cg02877191	chr4	39416000	-2.76222	0.0828035	1.43496e-32
cg12025380	chr10	69406941	-2.53814	0.0760863	1.43506e-32
cg00298230	chr3	66302413	2.30549	0.0691127	1.43558e-32
cg21764263	chr12	56700858	3.00844	0.0901855	1.43575e-32
cg24702286	chr20	50509845	-2.43242	0.072918	1.4358e-32
cg03059073	chr7	150433620	2.80208	0.0839998	1.436e-32
cg08481176	chr15	48556491	-2.79382	0.0837536	1.43716e-32
cg13923807	chr11	57293253	-2.71444	0.0813743	1.43728e-32
cg14807945	chr2	144431535	-2.15874	0.0647152	1.43736e-32
cg16527659	chr2	54150118	-2.52996	0.0758439	1.43739e-32
cg24906189	chr3	72658085	3.30923	0.0992062	1.43807e-32
cg21557108	chr15	50118765	5.44268	0.163165	1.4384e-32
cg02000253	chr19	12996873	-2.38504	0.0715008	1.43846e-32
cg09689478	chr4	152886166	-2.88762	0.0865695	1.43984e-32
cg06250376	chr19	46760254	-2.60667	0.078147	1.44007e-32
cg05280944	chr6	11374321	4.07005	0.122022	1.4415e-32
cg13934652	chr22	22077121	-2.23268	0.0669376	1.44239e-32
cg17367733	chr8	30105838	2.45488	0.0736004	1.44331e-32
cg25375860	chr2	222478304	-2.3901	0.0716586	1.44364e-32
cg19975025	chr12	88309754	-3.82658	0.114727	1.44374e-32
cg21330831	chr6	33315315	-2.48521	0.0745117	1.44478e-32
cg04742220	chr14	99523844	-2.1638	0.0648759	1.44565e-32
cg11930926	chr4	173508175	3.24594	0.0973233	1.4469e-32
cg25672923	chr5	158485136	-2.3595	0.0707451	1.44698e-32
cg03510732	chr10	113112172	-2.48622	0.0745447	1.44709e-32
cg21964148	chr12	92341588	4.16886	0.124996	1.4472e-32
cg01010753	chr6	116034442	-2.95469	0.0885913	1.44736e-32
cg24267844	chr10	123429787	-2.95797	0.0886916	1.44871e-32
cg02585329	chr6	88584756	-2.53777	0.0760931	1.44934e-32
cg08768873	chr16	12119676	-3.12539	0.0937126	1.4494e-32
cg16645453	chr14	65026120	-2.47391	0.0741791	1.4501e-32
cg26697125	chr2	127811939	2.95806	0.0886967	1.45024e-32
cg13628881	chr17	48102651	2.69473	0.080801	1.45054e-32
cg02261543	chr11	10778821	-2.92326	0.0876537	1.45069e-32
cg00965635	chr21	34186281	-2.48067	0.0743826	1.45071e-32
cg01865231	chr17	60371976	3.93934	0.118122	1.45114e-32
cg22807166	chr18	62878092	-3.1722	0.0951189	1.45119e-32
cg06351295	chr18	79526052	-2.34148	0.0702098	1.45121e-32
cg08460362	chr5	43411882	-3.07273	0.0921367	1.45138e-32
cg04173816	chr5	17004956	-2.53787	0.0760997	1.45228e-32
cg27572737	chr11	3626308	3.22043	0.0965685	1.45323e-32
cg18029705	chr15	39468507	3.05529	0.0916169	1.45344e-32
cg22529952	chr1	84347529	-2.20091	0.0659974	1.45366e-32
cg23740652	chr7	157769233	-4.04736	0.121368	1.45505e-32
cg03481619	chr11	134713502	-2.8164	0.0844561	1.45552e-32
cg04530175	chr8	23799257	-3.69971	0.110945	1.45602e-32
cg10600295	chr20	1809299	-2.06773	0.0620067	1.45659e-32
cg25462095	chr2	136113434	2.35724	0.0706891	1.45698e-32
cg02763146	chr3	184324217	-2.25695	0.0676814	1.45703e-32
cg05025071	chr19	6887519	3.09663	0.0928631	1.45773e-32
cg10405751	chr5	170300893	2.95808	0.088708	1.45776e-32
cg17446124	chr18	45638279	-3.15015	0.0944684	1.45795e-32
cg10704729	chr11	60954635	2.14979	0.0644697	1.45853e-32
cg21413173	chr1	14945456	-3.45131	0.103502	1.45916e-32
cg03451204	chr16	75248885	-2.15859	0.0647341	1.45917e-32
cg08714849	chr12	47757114	-2.19433	0.0658066	1.45968e-32
cg09061378	chr1	12636339	-2.75226	0.082539	1.46008e-32
cg02954524	chr4	183049052	-2.21774	0.0665093	1.4604e-32
cg25817514	chr7	157477953	-2.22745	0.0668016	1.46128e-32
cg13935127	chr1	40663202	-2.17956	0.0653663	1.46216e-32
cg11915224	chr11	72483919	2.59887	0.0779422	1.4627e-32
cg06473094	chr22	27133296	2.06865	0.0620412	1.46323e-32
cg00865549	chr9	68844704	2.62341	0.078679	1.46336e-32
cg14574476	chr14	68021294	-2.77245	0.0831528	1.46621e-32
cg27343641	chr2	149860460	-2.78596	0.0835582	1.46632e-32
cg18439535	chr12	130819797	-2.41273	0.0723644	1.46653e-32
cg06484755	chr9	121105591	2.91909	0.0875519	1.46691e-32
cg14513638	chr7	26083428	-2.34802	0.0704267	1.46923e-32
cg26562302	chr20	48862555	2.65755	0.0797106	1.46931e-32
cg08818377	chr7	73977317	-2.05911	0.0617623	1.47056e-32
cg00211403	chr12	108131464	2.5233	0.0756863	1.47123e-32
cg03333737	chr3	152267521	2.04921	0.0614665	1.4716e-32
cg06403557	chr1	34788100	-2.82696	0.084796	1.47223e-32
cg21301642	chr3	37912579	2.56626	0.0769764	1.47239e-32
cg08878368	chr16	51149452	3.19157	0.0957332	1.47253e-32
cg22772528	chr12	67590583	3.02179	0.090641	1.47278e-32
cg20472296	chr10	5544588	3.44567	0.103356	1.47295e-32
cg10808934	chr6	108738065	-2.85409	0.0856111	1.47307e-32
cg01230207	chr19	53604567	-2.13127	0.06393	1.47381e-32
cg25485560	chr6	136782475	2.53293	0.0759796	1.47471e-32
cg07846767	chr6	167030234	-2.52139	0.0756333	1.47471e-32
cg04172533	chr16	50709116	2.94882	0.0884558	1.47523e-32
cg19326856	chr1	43704549	-2.38986	0.0716893	1.47581e-32
cg06633162	chr6	158060370	-3.63553	0.109057	1.47666e-32
cg01742370	chr1	228164711	2.87284	0.0861789	1.47687e-32
cg18786944	chr5	66658675	-2.05107	0.0615279	1.47744e-32
cg22615802	chr15	40239727	-3.21302	0.0963844	1.47756e-32
cg03003668	chr1	154868413	-3.02078	0.0906181	1.4779e-32
cg19701879	chr4	23879482	-2.21109	0.066329	1.47809e-32
cg13179236	chr9	131977205	3.0151	0.0904487	1.47858e-32
cg24433043	chr11	1254835	-2.48636	0.0745877	1.47893e-32
cg02025270	chr19	16139844	3.06245	0.0918701	1.47924e-32
cg00765623	chr20	57460560	2.41142	0.072341	1.48006e-32
cg21293562	chr15	96358422	2.83462	0.0850367	1.48011e-32
cg06665622	chr6	46325834	-2.20448	0.0661329	1.48014e-32
cg00499954	chr10	125128186	-2.31014	0.0693028	1.48035e-32
cg26960896	chr19	43766740	2.49759	0.0749262	1.48035e-32
cg00305016	chr6	123966817	-2.14823	0.0644457	1.4804e-32
cg21030597	chr1	37656099	-2.17586	0.0652747	1.48045e-32
cg08786079	chr17	7028106	-2.41358	0.0724089	1.48284e-32
cg18189005	chr19	13429779	3.23094	0.0969305	1.48291e-32
cg12354122	chr15	100878943	2.44989	0.0734986	1.48312e-32
cg01043196	chr16	68328320	-2.36019	0.0708094	1.4848e-32
cg21269117	chr10	115001669	-2.29615	0.0688893	1.4858e-32
cg12014181	chr10	683539	-3.64897	0.109478	1.48631e-32
cg20587350	chr22	32644457	2.92448	0.0877417	1.48667e-32
cg17727639	chr22	44019821	-2.1962	0.0658918	1.48705e-32
cg09844094	chr6	12585831	-2.02453	0.0607423	1.48801e-32
cg14636575	chr9	2241256	-3.24406	0.0973322	1.48815e-32
cg23703060	chr6	168367492	3.41518	0.102467	1.48856e-32
cg19940231	chr3	58627561	-2.44543	0.073372	1.48906e-32
cg06923343	chr11	104898816	-3.17594	0.09529	1.48921e-32
cg10819358	chr5	148880740	2.23342	0.0670113	1.48942e-32
cg05331182	chr2	20289167	-2.70314	0.081105	1.48981e-32
cg02789289	chr5	123063416	-2.92558	0.0877791	1.48983e-32
cg00397911	chr22	35971714	-3.0044	0.0901446	1.49015e-32
cg20797745	chr15	32677464	-3.8781	0.11636	1.49062e-32
cg07567256	chr6	163336016	2.6574	0.079734	1.49071e-32
cg00103865	chr12	6335406	-2.64197	0.0792723	1.49175e-32
cg08394278	chr5	177510445	2.44382	0.073327	1.49204e-32
cg08904008	chr8	39948780	4.29279	0.128807	1.49273e-32
cg01816936	chr12	123034341	3.72178	0.111675	1.49376e-32
cg02947594	chr19	8147107	-2.49866	0.0749747	1.4938e-32
cg01879723	chr3	141400420	-2.6932	0.0808124	1.49402e-32
cg24901716	chr8	26438097	2.40429	0.0721436	1.49422e-32
cg20569588	chr1	54801612	3.06439	0.0919521	1.49527e-32
cg23922753	chr17	19511189	-2.51758	0.0755441	1.49534e-32
cg09455342	chr17	82388973	2.32829	0.0698644	1.49552e-32
cg07653326	chr2	234620485	3.46236	0.103898	1.49764e-32
cg03480935	chr15	67125522	-2.35988	0.0708152	1.49802e-32
cg02228492	chr17	14321480	-2.42312	0.0727132	1.49818e-32
cg07739886	chr15	78988123	-2.47797	0.0743603	1.49914e-32
cg08223235	chr18	63236601	3.99013	0.119738	1.49936e-32
cg01586483	chr10	2911044	-2.79246	0.0837983	1.49974e-32
cg20537851	chr7	1970073	2.14539	0.0643815	1.50071e-32
cg04721825	chr17	66468369	3.67649	0.11033	1.50157e-32
cg10154779	chr8	27600698	-2.1179	0.0635576	1.50186e-32
cg26096656	chr2	109447299	-2.90433	0.0871591	1.50241e-32
cg08263647	chr3	158672980	2.55188	0.0765831	1.5031e-32
cg11498582	chr6	30716563	-2.00758	0.060249	1.50393e-32
cg23010118	chr6	44382047	2.65434	0.0796601	1.50493e-32
cg21776286	chr7	100366675	3.07572	0.0923064	1.50494e-32
cg12146595	chr12	89235530	2.32604	0.0698076	1.5051e-32
cg11233007	chr19	16622718	-2.1522	0.0645907	1.50542e-32
cg11050612	chr3	149656279	-4.26169	0.127901	1.50577e-32
cg02394698	chr4	85673223	3.94593	0.118426	1.50702e-32
cg17775079	chr10	63464681	-2.41023	0.0723368	1.50724e-32
cg00565786	chr8	1062465	-2.24944	0.0675122	1.50816e-32
cg26055299	chr13	77360480	2.99396	0.0898579	1.50875e-32
cg27624466	chr6	90537940	3.18831	0.0956911	1.50878e-32
cg25764910	chr13	77338974	2.30492	0.0691778	1.50882e-32
cg03701805	chr5	123116723	-2.30624	0.0692192	1.51047e-32
cg07166190	chr14	101474424	-2.31944	0.0696161	1.51107e-32
cg09245003	chr17	792188	2.34099	0.070263	1.51109e-32
cg03717367	chr9	137085767	2.06144	0.0618728	1.51125e-32
cg06363243	chr16	1580429	2.07678	0.062334	1.51212e-32
cg08899203	chr2	33531475	-2.13845	0.0641851	1.51231e-32
cg01023755	chr2	158937176	-3.20739	0.0962692	1.51246e-32
cg11547964	chr6	157548949	2.3131	0.0694275	1.51263e-32
cg20515015	chr7	157318552	2.80455	0.0841788	1.51298e-32
cg20336543	chr12	109997555	3.34748	0.100476	1.51355e-32
cg05127450	chr1	165351987	2.0119	0.0603881	1.51372e-32
cg11585500	chr5	34657881	-2.28624	0.0686229	1.51404e-32
cg24053914	chr17	73856150	-3.98314	0.119557	1.51461e-32
cg20493906	chr4	105192146	-3.03019	0.0909546	1.51525e-32
cg02924917	chr6	149629022	2.56838	0.0770939	1.51589e-32
cg07881013	chr2	27770980	2.30052	0.0690537	1.51597e-32
cg06631446	chr4	173699059	-2.047	0.0614441	1.51617e-32
cg02711163	chr1	153357724	3.40366	0.102167	1.51675e-32
cg27422060	chr18	39675429	-2.55739	0.0767683	1.51967e-32
cg00273504	chr5	112922855	-2.51594	0.0755244	1.52e-32
cg04482131	chr2	28381983	2.79071	0.0837728	1.52005e-32
cg14861383	chr3	150740819	2.80322	0.0841484	1.52008e-32
cg00220152	chr19	46300655	-2.85487	0.0857005	1.52135e-32
cg04197347	chr3	66037101	-2.40207	0.0721083	1.52163e-32
cg01448863	chr14	69797326	2.42006	0.0726512	1.52419e-32
cg24041917	chr1	118993363	2.49673	0.0749531	1.52444e-32
cg02371376	chr15	77022065	2.62852	0.0789101	1.52498e-32
cg19934989	chr6	157559307	2.77393	0.0832773	1.5264e-32
cg01834979	chr12	57726135	-3.5819	0.107534	1.52663e-32
cg16500916	chr16	54194257	-2.0631	0.061938	1.52712e-32
cg23081971	chr5	136053802	-2.25517	0.0677049	1.52772e-32
cg16809858	chr2	149314934	-2.77642	0.0833541	1.52797e-32
cg19902005	chr11	57778206	-2.97144	0.0892099	1.52846e-32
cg19560971	chr11	119347528	-2.12325	0.0637457	1.52916e-32
cg14381255	chr13	112782900	-2.37818	0.0713995	1.52924e-32
cg16135090	chr3	62948969	-2.11359	0.0634563	1.52985e-32
cg21541984	chr7	45384773	-2.16547	0.0650164	1.53227e-32
cg16073611	chr10	21811452	2.94909	0.0885442	1.53232e-32
cg20642055	chr3	71127845	-2.87738	0.0863915	1.53266e-32
cg09409865	chr20	34582083	-2.64337	0.0793665	1.53348e-32
cg26607673	chr1	3557359	-2.01233	0.060421	1.5348e-32
cg19369993	chr17	76244315	2.04108	0.0612845	1.53511e-32
cg13386251	chr2	42931787	2.25918	0.0678334	1.53537e-32
cg19997013	chr20	34066936	-2.14387	0.0643714	1.53564e-32
cg02182648	chr11	34910103	2.40401	0.0721823	1.53568e-32
cg18759732	chr2	65662693	-2.81814	0.084617	1.53579e-32
cg18931547	chr19	43740311	-2.01877	0.0606157	1.53621e-32
cg12955385	chr3	111619938	-2.71608	0.0815531	1.53627e-32
cg17583256	chr22	19525485	-2.00257	0.0601293	1.53632e-32
cg19832735	chr21	37459865	-2.56991	0.0771644	1.53643e-32
cg01357591	chr16	87959758	3.90683	0.117307	1.53651e-32
cg17775133	chr5	59793313	-2.27542	0.0683227	1.53697e-32
cg02553166	chr17	41710828	2.80562	0.0842429	1.5371e-32
cg23231815	chr19	10891381	-2.63062	0.0789896	1.53831e-32
cg06742188	chr14	24403782	-2.8482	0.0855233	1.53844e-32
cg18915856	chr14	21015482	2.23082	0.0669855	1.53898e-32
cg07480640	chr3	64225652	-3.40386	0.10221	1.53949e-32
cg20304287	chr18	37314618	2.15547	0.0647239	1.53978e-32
cg06026160	chr21	33394481	3.6304	0.109013	1.54031e-32
cg08818087	chr1	43801533	2.5143	0.0754995	1.54042e-32
cg22235264	chr16	11629808	3.39073	0.101818	1.54093e-32
cg15905945	chr16	67387804	-2.28853	0.0687208	1.54113e-32
cg21018784	chr3	98977693	-3.53289	0.106087	1.54132e-32
cg01308419	chr7	6526260	-2.93805	0.0882265	1.54229e-32
cg05654164	chr1	85260209	-2.79501	0.0839316	1.5427e-32
cg00448525	chr1	247418106	3.34167	0.100348	1.54311e-32
cg14662675	chr5	10762089	2.62873	0.0789419	1.54572e-32
cg04914221	chr15	62824315	-2.44236	0.0733453	1.54572e-32
cg26651950	chr22	37580172	3.33312	0.100095	1.5459e-32
cg20831413	chr11	72749506	3.45908	0.103879	1.54672e-32
cg19642375	chr12	95004802	2.08961	0.0627545	1.54823e-32
cg08838643	chr12	1045051	-2.57687	0.0773878	1.54838e-32
cg17927118	chr3	153553763	-2.0803	0.0624767	1.55026e-32
cg01582834	chr5	156396626	-2.49674	0.0749852	1.55171e-32
cg01561304	chr5	178486484	3.32903	0.0999836	1.55305e-32
cg13468685	chr2	68365605	4.48798	0.134791	1.55306e-32
cg12426224	chr7	30225893	2.53708	0.076199	1.55368e-32
cg16632745	chr15	73634192	-3.08011	0.0925086	1.55379e-32
cg09865065	chr16	2511702	-2.81851	0.0846527	1.55462e-32
cg10604836	chr1	28392204	2.67928	0.0804712	1.55476e-32
cg04051809	chr11	35359674	-3.32809	0.0999583	1.55487e-32
cg09554856	chr11	33893099	2.4276	0.0729123	1.55495e-32
cg00828556	chr3	196625115	4.2742	0.128376	1.55556e-32
cg12129908	chr3	52873745	2.06064	0.0618919	1.55613e-32
cg07768162	chr10	71684589	2.07869	0.062434	1.55618e-32
cg19583754	chr18	62652196	-2.30636	0.0692724	1.55642e-32
cg05141988	chr6	107732926	-2.9588	0.0888702	1.55749e-32
cg08911666	chr8	100105674	-2.22578	0.0668545	1.55873e-32
cg12759521	chr6	138417151	-2.21975	0.0666738	1.55912e-32
cg24341050	chr15	26115828	-2.72139	0.0817436	1.56082e-32
cg18522740	chr10	100008823	-3.61642	0.108631	1.56235e-32
cg14551693	chr19	51822398	3.11305	0.0935109	1.56281e-32
cg07076370	chr3	48119714	-3.09936	0.0931012	1.56386e-32
cg27415382	chr12	20280729	3.14693	0.0945307	1.56415e-32
cg09399329	chr5	78537632	-2.66079	0.079928	1.56459e-32
cg19488246	chr11	66481150	-2.10923	0.06336	1.56509e-32
cg25021325	chr7	79710316	-2.47588	0.0743754	1.56624e-32
cg21543179	chr4	23888631	-3.11481	0.0935703	1.56723e-32
cg10800694	chr5	142965825	-2.35045	0.0706095	1.56812e-32
cg13888748	chr9	104763423	-3.14873	0.0945907	1.56834e-32
cg12778065	chr13	110248346	-2.64347	0.0794127	1.56862e-32
cg04573767	chr1	234836944	-2.40288	0.0721857	1.56931e-32
cg07933378	chr8	144416612	-2.03347	0.0610883	1.56948e-32
cg04144521	chr2	190411457	3.04143	0.0913706	1.57062e-32
cg09331986	chr6	15411169	2.97238	0.0892965	1.57088e-32
cg25207771	chr16	85936680	2.33964	0.0702884	1.5717e-32
cg20848212	chr2	240625196	2.93117	0.0880595	1.57181e-32
cg20346388	chr12	48925984	-2.52574	0.0758805	1.5727e-32
cg07009554	chr12	124626036	-3.02692	0.0909377	1.57283e-32
cg10772263	chr10	71986898	-3.77459	0.113401	1.57365e-32
cg10094886	chr1	204332150	-2.1223	0.0637612	1.57389e-32
cg05693604	chr1	226778831	-3.81477	0.11461	1.57459e-32
cg25077579	chr19	823841	3.52155	0.105801	1.57463e-32
cg16315417	chr1	2256018	2.43676	0.0732097	1.57472e-32
cg13707567	chr14	84254320	-3.24733	0.097563	1.57523e-32
cg04492152	chr1	117803526	-2.75924	0.0828995	1.57592e-32
cg03648806	chr15	68749970	-2.9074	0.087351	1.57599e-32
cg02237368	chr7	44063677	-2.40737	0.0723289	1.57671e-32
cg08274233	chr8	26390286	2.28793	0.0687404	1.57696e-32
cg22291560	chr8	20700605	-2.1948	0.0659441	1.57871e-32
cg27290532	chr13	37088791	2.39611	0.0719927	1.57881e-32
cg23404097	chr3	45486390	2.50405	0.0752366	1.57936e-32
cg11921829	chr1	157777140	3.64848	0.109622	1.57949e-32
cg07253191	chr11	34915315	3.38307	0.101648	1.57957e-32
cg18480656	chr8	23171783	-2.19986	0.0660975	1.58008e-32
cg14401496	chr4	36332653	-2.59996	0.0781193	1.58025e-32
cg04842268	chr3	123416856	-2.17212	0.0652657	1.58183e-32
cg11601297	chr19	40718242	-2.068	0.0621374	1.58186e-32
cg23871081	chr10	130014147	-2.49898	0.0750872	1.58202e-32
cg09373079	chr6	147561758	-3.22829	0.0970011	1.58214e-32
cg25107997	chr3	13457868	2.11047	0.0634138	1.58214e-32
cg02856132	chr8	79783612	3.02587	0.0909195	1.58242e-32
cg24245620	chr17	18159959	-2.69779	0.0810636	1.58424e-32
cg14863831	chr1	179728966	-2.11369	0.0635139	1.58566e-32
cg10135346	chr3	144032107	-3.26456	0.0980977	1.58675e-32
cg01374870	chr6	32937350	2.94779	0.088579	1.58681e-32
cg00919591	chr22	23181949	4.09904	0.123174	1.58725e-32
cg21909650	chr12	119686479	-2.78499	0.0836886	1.58791e-32
cg21264151	chr17	68288705	2.35855	0.0708741	1.58798e-32
cg11514293	chr14	87888570	-2.8978	0.0870806	1.58952e-32
cg10855978	chr8	23922728	-2.84037	0.0853547	1.58965e-32
cg02596384	chr9	486354	2.64086	0.0793598	1.58999e-32
cg10798853	chr18	31064274	-2.79128	0.0838805	1.59028e-32
cg14192259	chr12	132438295	2.53977	0.0763226	1.59045e-32
cg25132244	chr3	195900712	2.50024	0.0751349	1.5906e-32
cg00474970	chr4	156642855	-2.66243	0.0800091	1.59081e-32
cg23109530	chr8	93932684	-2.23082	0.0670389	1.5909e-32
cg27540820	chr16	27208785	-2.27863	0.068476	1.59138e-32
cg20271057	chr3	16932668	2.88904	0.0868204	1.59184e-32
cg06527535	chr7	157841079	-2.11578	0.0635839	1.59315e-32
cg25002371	chr6	89565606	-2.80065	0.0841657	1.59321e-32
cg00980904	chr3	50336304	-2.06056	0.0619247	1.59348e-32
cg13534221	chr3	19349464	-2.78872	0.0838078	1.59369e-32
cg03305585	chr7	37766194	3.44025	0.103388	1.59407e-32
cg23709475	chr1	214146721	-2.67105	0.0802723	1.59422e-32
cg22122410	chr3	128493426	3.19775	0.0961021	1.59502e-32
cg13802736	chr1	157978746	-2.12123	0.0637496	1.59504e-32
cg18290233	chr5	93595467	2.75514	0.0828012	1.59568e-32
cg20248056	chr13	113050662	-3.55085	0.106719	1.59814e-32
cg02115865	chr12	62259004	2.7215	0.0817936	1.59854e-32
cg23421608	chr13	109654426	2.89556	0.0870271	1.60015e-32
cg13359135	chr8	22002884	2.94862	0.0886226	1.60071e-32
cg15008607	chr15	47870994	-2.47458	0.0743757	1.60131e-32
cg06926818	chr7	29483544	2.91247	0.0875377	1.60191e-32
cg14300707	chr12	22409321	-2.83614	0.0852437	1.60208e-32
cg20296800	chr17	17572103	-2.09491	0.062965	1.60217e-32
cg08156039	chr1	247506944	-3.12663	0.0939772	1.60396e-32
cg04589034	chr5	115381498	-2.85903	0.0859358	1.60537e-32
cg20287234	chr2	230924750	2.85741	0.0858874	1.60549e-32
cg27324344	chr1	201947517	-3.17455	0.0954205	1.60598e-32
cg19576798	chr12	116455529	-2.83663	0.0852636	1.60617e-32
cg13135333	chr8	13654989	-2.21321	0.0665248	1.6063e-32
cg15348974	chr22	37282507	2.38979	0.0718328	1.60647e-32
cg04799410	chr3	187999923	3.00041	0.0901874	1.60676e-32
cg23375617	chr10	52539872	-2.49763	0.0750769	1.6088e-32
cg06990604	chr15	81516883	-3.09515	0.0930387	1.60946e-32
cg11307042	chr9	117826200	3.51607	0.105693	1.61016e-32
cg12167548	chr2	8324633	3.17167	0.0953408	1.61087e-32
cg16004467	chr17	3512958	-2.43964	0.0733362	1.61118e-32
cg10755263	chr10	78566405	-2.74021	0.0823724	1.61195e-32
cg15652793	chr15	99415529	-2.39049	0.07186	1.61226e-32
cg07906828	chr1	2866402	-2.7466	0.0825655	1.61282e-32
cg11884933	chr7	2734780	2.97099	0.0893115	1.61316e-32
cg10129938	chr15	58951682	-2.52866	0.0760146	1.6132e-32
cg25707093	chr1	101128643	2.13186	0.0640862	1.61327e-32
cg13760616	chr3	9978496	-2.46078	0.0739743	1.61356e-32
cg03611819	chr18	36009464	-2.20224	0.0662025	1.61371e-32
cg11334510	chr10	17062216	-2.35816	0.0708899	1.61404e-32
cg06167563	chr19	19528785	-3.81887	0.114802	1.61455e-32
cg22993667	chr10	133098508	-2.63123	0.0791004	1.61534e-32
cg02417523	chr12	105581228	-2.45139	0.0736944	1.61559e-32
cg26462892	chr15	85496416	2.45779	0.0738874	1.6163e-32
cg27264684	chr18	58850442	3.34508	0.100563	1.61724e-32
cg06833084	chr22	29918112	-2.32468	0.0698896	1.6198e-32
cg14902267	chr22	23581423	2.41152	0.0725004	1.61985e-32
cg27338202	chr3	187764179	-2.5577	0.076896	1.62061e-32
cg11600261	chr3	196444269	3.04598	0.0915778	1.62202e-32
cg25975961	chr7	150903730	2.15307	0.0647327	1.62257e-32
cg24740322	chr22	45302154	-2.79656	0.0840801	1.62299e-32
cg13109115	chr9	97900657	-2.02756	0.0609601	1.62345e-32
cg00921759	chr16	23336252	-2.45875	0.0739242	1.6235e-32
cg00919468	chr16	1512933	-3.10006	0.0932061	1.62374e-32
cg01477971	chr2	102789492	2.8105	0.0845005	1.62395e-32
cg10266121	chr10	95260813	-3.03171	0.0911517	1.62434e-32
cg16768379	chr8	56005525	3.63829	0.10939	1.62477e-32
cg08054070	chr17	79108279	-2.51792	0.075705	1.62501e-32
cg23895090	chr8	28332518	-3.06357	0.0921129	1.62668e-32
cg04141975	chr5	164235385	-2.3965	0.0720561	1.62674e-32
cg10072309	chr11	537558	3.35377	0.10084	1.6278e-32
cg13615555	chr13	113351712	-2.13115	0.0640789	1.62798e-32
cg15364504	chr14	68949417	-3.23091	0.0971462	1.62801e-32
cg16971071	chr10	114538516	2.34506	0.0705113	1.62846e-32
cg00023024	chr1	23194779	-2.11701	0.0636544	1.62858e-32
cg09942166	chr14	100691578	-2.08487	0.062688	1.62882e-32
cg15685872	chr5	146624329	-2.21959	0.0667388	1.62887e-32
cg21333338	chr17	2905162	2.26763	0.0681841	1.6295e-32
cg00158789	chr17	61457322	2.36378	0.0710751	1.6295e-32
cg20895092	chr11	65165868	-2.51569	0.075643	1.62975e-32
cg04530248	chr20	496520	-2.12226	0.0638134	1.62991e-32
cg20918933	chr1	209624779	2.84055	0.0854121	1.63039e-32
cg02824953	chr3	107689514	2.26997	0.0682564	1.63162e-32
cg05729200	chr2	101474859	2.04915	0.0616182	1.63334e-32
cg02870476	chr20	47368617	-2.10349	0.0632529	1.63419e-32
cg24659758	chr10	70131367	-2.50212	0.07524	1.63432e-32
cg14284066	chr8	120154060	-2.76258	0.0830728	1.63463e-32
cg26645700	chr1	149936873	-2.58508	0.0777351	1.63468e-32
cg03290188	chr2	3626676	-2.35755	0.0708932	1.63478e-32
cg25944011	chr18	1846747	3.43399	0.103265	1.6362e-32
cg01160805	chr14	24314064	2.62383	0.0789047	1.63824e-32
cg27098121	chr13	51819438	-2.93641	0.0883056	1.63898e-32
cg01088827	chr22	20974399	-2.10516	0.0633078	1.63924e-32
cg13914744	chr14	105324553	-2.59527	0.0780475	1.63977e-32
cg05036314	chr10	133024829	-2.60459	0.0783278	1.63979e-32
cg02739280	chr11	20097683	-2.66828	0.0802451	1.64162e-32
cg07880727	chr7	47806826	2.87091	0.0863416	1.64364e-32
cg02336364	chr1	24438210	-3.66045	0.110091	1.64613e-32
cg15800212	chr16	3612874	2.41387	0.0725997	1.64683e-32
cg22325764	chr8	2011276	-2.3547	0.0708206	1.64728e-32
cg11470337	chr7	44539672	-2.76063	0.0830295	1.6473e-32
cg21226965	chr6	169452711	-2.3522	0.0707457	1.64762e-32
cg09091185	chr16	886993	-2.67089	0.0803327	1.64935e-32
cg09025856	chr5	11062494	-3.90136	0.117343	1.65e-32
cg07706375	chr19	13836832	2.15179	0.0647211	1.65071e-32
cg01477933	chr12	122437560	-2.84436	0.0855519	1.65073e-32
cg09437893	chr17	8769357	-2.20315	0.0662666	1.65143e-32
cg15158849	chr8	52109339	-2.33998	0.0703831	1.65264e-32
cg03530206	chr12	4167927	-2.12511	0.0639205	1.65295e-32
cg10127227	chr16	27318890	3.38238	0.101738	1.65316e-32
cg01560486	chr4	2390355	2.66967	0.080301	1.6536e-32
cg01017491	chr1	206587491	-2.4134	0.0725929	1.65379e-32
cg13350370	chr8	96861576	3.84554	0.115671	1.65407e-32
cg06301033	chr16	48042570	-2.74715	0.082632	1.65411e-32
cg03852311	chr20	31580994	2.48538	0.0747586	1.65426e-32
cg10333990	chr15	70407180	-2.50748	0.0754233	1.65432e-32
cg00957580	chr14	21016817	2.54	0.0764016	1.65444e-32
cg26926973	chr19	1313044	-2.83749	0.0853502	1.65475e-32
cg23556574	chr10	13939154	-2.7056	0.0813833	1.65495e-32
cg23599951	chr3	56125429	-3.12728	0.0940678	1.65539e-32
cg20932259	chr5	168315058	-3.65992	0.110091	1.65597e-32
cg00153919	chr16	88793536	3.07734	0.0925665	1.65603e-32
cg03564705	chr5	56298791	-2.51924	0.0757791	1.65619e-32
cg03250947	chr6	32225330	-3.02375	0.0909572	1.65813e-32
cg27125174	chr3	69142349	-2.84616	0.0856165	1.65919e-32
cg02702215	chr13	90926561	-2.58409	0.0777334	1.65952e-32
cg02838825	chr1	234477744	2.78477	0.083771	1.66016e-32
cg26906644	chr3	64067713	-2.17575	0.065451	1.66071e-32
cg00233257	chr6	30095991	-2.70338	0.0813238	1.66102e-32
cg05868564	chr11	123480789	2.24986	0.0676819	1.66214e-32
cg14729679	chr3	150868507	-2.25314	0.0677805	1.66229e-32
cg26760610	chr18	23972075	-2.18074	0.0656031	1.66285e-32
cg26675485	chr16	67934976	-2.32624	0.0699812	1.66366e-32
cg05111146	chr6	32967248	2.85692	0.0859482	1.66558e-32
cg11157253	chr15	96362500	3.68503	0.110862	1.66584e-32
cg16624284	chr13	30338943	-2.03432	0.0612012	1.66588e-32
cg24198944	chr7	96921925	-2.06001	0.0619753	1.66735e-32
cg03055976	chr16	3946415	-4.81046	0.144723	1.66736e-32
cg05641051	chr2	144825424	3.18676	0.0958743	1.66791e-32
cg02211976	chr2	10868060	2.07076	0.0622996	1.66849e-32
cg03445800	chr3	481329	-2.67007	0.0803303	1.66862e-32
cg17145219	chr16	66511279	-2.07126	0.0623155	1.66914e-32
cg13455829	chr9	133346590	-2.44121	0.073446	1.66964e-32
cg23899884	chr15	41820927	-2.00598	0.0603528	1.67075e-32
cg20671801	chr12	50647545	-2.41916	0.0727845	1.67136e-32
cg01552127	chr2	222817810	-2.93492	0.0883026	1.67179e-32
cg01173215	chr1	204380690	-2.34719	0.0706198	1.67186e-32
cg17408185	chr10	15322094	-2.89466	0.0870923	1.67259e-32
cg20286726	chr12	123115590	-3.02594	0.0910436	1.67372e-32
cg07795228	chr5	173866507	3.14163	0.0945246	1.67382e-32
cg01296839	chr5	141763043	-2.59789	0.0781656	1.67467e-32
cg26145258	chr11	19821847	2.97869	0.0896237	1.67505e-32
cg17081867	chr1	19441602	-2.18916	0.0658688	1.67575e-32
cg12927252	chr2	157895398	-2.56991	0.0773261	1.67673e-32
cg14509153	chr9	124512335	2.31909	0.0697797	1.67728e-32
cg16733298	chr16	19115810	-2.69971	0.0812321	1.67733e-32
cg25848064	chr17	19748318	-2.13643	0.0642843	1.67798e-32
cg04328677	chr3	117279120	-2.80518	0.0844068	1.67825e-32
cg04666346	chr7	570056	-2.15238	0.0647648	1.67884e-32
cg06189126	chr14	24742116	3.37434	0.101534	1.67928e-32
cg26162326	chr7	76327744	3.29136	0.0990382	1.67997e-32
cg23046671	chr6	112501915	-2.95374	0.088881	1.68153e-32
cg17304327	chr5	17928974	2.76276	0.0831357	1.68276e-32
cg08380252	chr19	35039350	3.64586	0.10971	1.68306e-32
cg21423556	chr11	13357386	-2.04549	0.0615526	1.68335e-32
cg22891739	chr1	240386582	-2.3839	0.071736	1.68357e-32
cg17367450	chr12	64039322	-3.99586	0.120244	1.68399e-32
cg11390635	chr11	72548631	-2.43809	0.0733674	1.68419e-32
cg04595004	chr13	20420495	-2.62521	0.0790001	1.68574e-32
cg22708657	chr17	78650463	-2.13097	0.0641279	1.68685e-32
cg02762945	chr10	73862100	2.18843	0.0658582	1.68789e-32
cg18731680	chr22	19966189	2.33294	0.0702074	1.68841e-32
cg04405960	chr10	46266804	2.33669	0.0703205	1.68864e-32
cg14141399	chr19	51724795	-2.50167	0.0752858	1.68881e-32
cg22473333	chr5	54991634	-2.79449	0.0840993	1.69015e-32
cg11660246	chr6	170460179	2.09605	0.0630804	1.6906e-32
cg15612947	chr5	14463955	2.44689	0.0736392	1.69081e-32
cg22956733	chr10	45380422	2.39178	0.0719809	1.69104e-32
cg09039815	chr13	76972734	2.5335	0.0762469	1.69204e-32
cg10723695	chr1	241610162	-2.65368	0.0798643	1.69232e-32
cg22694682	chr8	92960670	2.23414	0.067238	1.69246e-32
cg13394153	chr22	43238479	-2.82502	0.0850211	1.69253e-32
cg13067434	chr15	63544666	2.10021	0.0632075	1.69261e-32
cg07113653	chr6	13428425	5.2984	0.159462	1.69363e-32
cg12330259	chr2	54503327	2.6859	0.0808356	1.69367e-32
cg21346730	chr20	49605306	-2.39399	0.0720504	1.69388e-32
cg11984368	chr1	198901422	-3.01241	0.0906626	1.69398e-32
cg19831386	chr14	104769554	-2.68577	0.080832	1.69411e-32
cg04162032	chr1	248739466	2.45765	0.0739671	1.69482e-32
cg18162371	chr10	132808372	-2.15678	0.0649128	1.6958e-32
cg15209863	chr16	49851720	-2.69285	0.0810475	1.6961e-32
cg26180255	chr22	46461099	-2.83131	0.0852149	1.69636e-32
cg20926461	chr1	225771178	-2.58827	0.0779015	1.69773e-32
cg16693394	chr12	96436399	-2.05976	0.0619956	1.69908e-32
cg11809638	chr1	63983909	2.67362	0.0804726	1.69947e-32
cg02743878	chr2	169080584	2.37876	0.0715985	1.7004e-32
cg12491257	chr10	22621085	-2.14973	0.0647052	1.7007e-32
cg01933494	chr12	69541185	-2.57137	0.0773975	1.70173e-32
cg19977179	chr3	129060657	2.41556	0.0727075	1.70185e-32
cg14054582	chr19	2973376	-3.0857	0.0928788	1.70198e-32
cg21449673	chr11	73907503	2.90067	0.0873096	1.70215e-32
cg12997626	chr1	235357645	-3.40337	0.102441	1.70242e-32
cg19430780	chr19	37906364	2.37707	0.0715511	1.70395e-32
cg11589800	chr10	129034004	3.26468	0.0982697	1.70465e-32
cg02610971	chr11	134905722	-2.27632	0.0685199	1.70545e-32
cg25124030	chr11	73787233	-2.10216	0.0632783	1.70611e-32
cg23203273	chr9	137032042	3.24961	0.0978192	1.70685e-32
cg11264564	chr11	59620295	-2.32362	0.0699459	1.70745e-32
cg07722580	chr16	85570441	3.16879	0.0953883	1.70826e-32
cg12680346	chr3	175347218	-3.02831	0.0911602	1.70897e-32
cg11913565	chr9	134922964	2.11098	0.0635471	1.70983e-32
cg19800505	chr10	97653457	3.66263	0.110258	1.71077e-32
cg19581790	chr2	221779901	-3.50574	0.105535	1.71115e-32
cg03370951	chr10	49188647	2.59126	0.0780063	1.71115e-32
cg04616525	chr18	21315752	-2.20817	0.0664753	1.71258e-32
cg18325834	chr2	220034230	-2.36994	0.071347	1.71434e-32
cg08865099	chr7	27241962	2.47347	0.0744641	1.71458e-32
cg15761917	chr12	107608367	-2.57617	0.0775559	1.71483e-32
cg04749061	chr8	144014818	-2.65079	0.0798034	1.71554e-32
cg06947648	chr9	99357829	-2.92147	0.0879541	1.71707e-32
cg11416918	chr11	61162908	3.1746	0.095575	1.71725e-32
cg19148024	chr10	125007345	-2.1506	0.0647469	1.71766e-32
cg08638842	chr5	170358028	3.03688	0.0914296	1.71779e-32
cg01994192	chr18	27413961	-2.61267	0.0786591	1.71867e-32
cg08064488	chr21	36695743	2.60088	0.0783042	1.71886e-32
cg12662640	chr10	70510966	-2.29375	0.0690579	1.719e-32
cg11300091	chr7	108416413	2.72391	0.0820092	1.71964e-32
cg04040853	chr19	17090819	2.69274	0.0810708	1.71968e-32
cg19343186	chr1	44519299	3.4469	0.103778	1.7208e-32
cg08343834	chr17	15265341	-2.5452	0.0766305	1.72115e-32
cg03574571	chr19	35329278	3.15444	0.0949749	1.72227e-32
cg23850174	chr10	22253797	3.81725	0.114932	1.72315e-32
cg05156038	chr5	83377806	-2.57683	0.0775852	1.72325e-32
cg01857718	chr2	120546498	-2.25209	0.0678089	1.72469e-32
cg11242602	chr1	39633343	-3.98125	0.119874	1.72542e-32
cg06174215	chr5	6745654	-2.34449	0.0705917	1.72548e-32
cg24353653	chr2	88919243	2.9009	0.0873451	1.72549e-32
cg09114892	chr12	120243239	-3.12922	0.0942198	1.72557e-32
cg03190219	chr7	25859068	3.18373	0.0958611	1.72559e-32
cg25053413	chr14	50000808	2.3792	0.0716378	1.72656e-32
cg10399199	chr11	124114145	-2.34975	0.0707522	1.72766e-32
cg02095290	chr11	16987348	-3.09405	0.0931638	1.72784e-32
cg08920873	chr8	21918555	3.32848	0.100223	1.72819e-32
cg04938513	chr20	50274897	2.55463	0.0769225	1.72871e-32
cg04214459	chr1	198668483	3.39158	0.102124	1.72883e-32
cg03618302	chr12	20424016	2.02846	0.0610793	1.72914e-32
cg17540096	chr21	45152613	4.60157	0.138559	1.72928e-32
cg11391811	chr3	5002494	3.26165	0.0982123	1.72931e-32
cg03219996	chr12	19258231	3.65255	0.109983	1.72966e-32
cg19276292	chr15	31339515	-3.37997	0.101776	1.73036e-32
cg25574750	chr2	65276965	-2.50947	0.0755649	1.73092e-32
cg08966666	chr21	33981498	-2.57201	0.0774487	1.73154e-32
cg19397277	chr8	81099004	3.4278	0.103219	1.73186e-32
cg14001853	chr17	65390247	-2.0127	0.0606071	1.73203e-32
cg17024456	chr5	171668020	-2.70308	0.0813978	1.7335e-32
cg02648003	chr10	13503382	2.0341	0.0612532	1.73399e-32
cg10533409	chr3	11724995	2.92686	0.0881374	1.73418e-32
cg26849931	chr5	141634495	2.64185	0.0795551	1.73449e-32
cg10059540	chr3	36714579	-2.65952	0.0800882	1.73535e-32
cg09329524	chr1	182128789	3.37671	0.101686	1.73606e-32
cg06042900	chr3	31522042	2.17879	0.0656138	1.73776e-32
cg03969407	chr16	85912745	2.07069	0.0623585	1.73812e-32
cg08446213	chr18	58600800	-3.23539	0.0974338	1.73847e-32
cg15906007	chr22	38494709	3.01472	0.0907887	1.73882e-32
cg12411784	chr13	73995994	-2.43854	0.0734374	1.73909e-32
cg16526170	chr4	88729374	2.3932	0.0720724	1.73955e-32
cg20137410	chr22	28896657	2.00665	0.0604313	1.73962e-32
cg15237742	chr17	46819658	2.54796	0.0767337	1.74013e-32
cg10582357	chr2	32865707	-2.60671	0.078503	1.74025e-32
cg15362455	chr3	119597912	-3.04316	0.091649	1.74162e-32
cg23686214	chr2	119747223	-2.48035	0.0746994	1.74182e-32
cg05698540	chr12	14769043	-3.0154	0.0908134	1.74208e-32
cg08366931	chr2	80525842	-2.15658	0.064949	1.74256e-32
cg11217960	chr12	99527	-3.23109	0.0973116	1.74391e-32
cg00294552	chr5	143400921	-2.82335	0.0850328	1.74501e-32
cg25254889	chr3	122977866	-2.66512	0.0802691	1.74641e-32
cg09680926	chr15	92886192	-3.28548	0.0989559	1.74843e-32
cg01636316	chr1	203866152	-2.16436	0.0651898	1.74979e-32
cg15147093	chr6	7324617	4.50189	0.135599	1.75188e-32
cg08641278	chr10	72089006	3.71264	0.11183	1.754e-32
cg26411041	chr12	53560365	-2.77765	0.083667	1.75414e-32
cg04920649	chr15	74129294	2.24432	0.0676031	1.75489e-32
cg02284588	chr17	19460738	-2.28414	0.0688028	1.75532e-32
cg06694040	chr11	11280152	2.70947	0.0816148	1.75554e-32
cg01760763	chr1	7334372	-2.53477	0.0763538	1.7567e-32
cg22877024	chr5	143642104	-2.86123	0.086188	1.75711e-32
cg00369228	chr7	130401810	-3.65184	0.110003	1.75715e-32
cg26882909	chr17	37791818	-2.39982	0.0722892	1.75726e-32
cg23823534	chr10	126598697	2.5093	0.0755879	1.75791e-32
cg04615460	chr12	114687293	3.09379	0.0931943	1.75793e-32
cg07582655	chr10	132988271	-3.09787	0.0933187	1.75906e-32
cg24935598	chr3	194203700	2.67237	0.0805015	1.75937e-32
cg25650964	chr13	32969876	-3.05531	0.0920387	1.76052e-32
cg18787224	chr7	130960594	3.90447	0.117623	1.7629e-32
cg20354777	chr3	141095291	-3.22032	0.0970134	1.76358e-32
cg23696618	chr18	63916465	3.23111	0.0973385	1.76362e-32
cg03885055	chr1	16396737	-2.66978	0.0804283	1.76383e-32
cg08900101	chr12	114395238	3.30097	0.099444	1.76433e-32
cg21519058	chr12	76010821	-3.36489	0.10137	1.7646e-32
cg03135154	chr5	127926050	2.68948	0.0810231	1.76494e-32
cg14776332	chr15	91956210	-2.67976	0.0807303	1.76495e-32
cg02136209	chr16	12652431	-3.02026	0.0909893	1.7658e-32
cg17304276	chr12	111047201	-2.06304	0.062153	1.76723e-32
cg11325152	chr7	17770847	3.57039	0.107565	1.76738e-32
cg08815913	chr21	32842076	-2.31946	0.0698799	1.76924e-32
cg14783038	chr7	128904972	2.77798	0.083695	1.76993e-32
cg24775166	chr2	203752241	-2.37204	0.0714654	1.77052e-32
cg04340651	chr15	93073851	2.14384	0.0645909	1.77163e-32
cg18629151	chr4	13537957	2.12575	0.064046	1.77179e-32
cg03593823	chr1	240527104	3.06124	0.0922315	1.77203e-32
cg04044241	chr4	153635661	-2.19861	0.0662435	1.77438e-32
cg27379712	chr3	16130103	-3.20789	0.0966544	1.77542e-32
cg23845009	chr11	34302131	2.94353	0.0886901	1.77612e-32
cg03138955	chr8	19312739	-3.32822	0.100283	1.77736e-32
cg19496364	chr8	93539235	-3.28609	0.0990155	1.77915e-32
cg00616156	chr14	103202596	-2.98298	0.0898829	1.77953e-32
cg05617002	chr2	114610027	-2.27186	0.0684558	1.77995e-32
cg13276165	chr2	51029008	2.47511	0.0745802	1.78009e-32
cg00571819	chr9	130580499	-3.26246	0.0983056	1.78077e-32
cg00397739	chr22	46614476	5.02474	0.151409	1.78177e-32
cg02770628	chr8	66120068	-2.54093	0.0765657	1.78225e-32
cg17683267	chr15	90818354	2.1523	0.064857	1.78425e-32
cg18044562	chr7	50400701	-2.95376	0.0890082	1.78438e-32
cg07948952	chr21	36847377	-3.46206	0.104327	1.78555e-32
cg04018214	chr12	91178422	-2.57886	0.077713	1.78642e-32
cg04854089	chr11	46333587	2.02603	0.0610546	1.7875e-32
cg19934381	chr17	82986214	2.01889	0.0608394	1.78755e-32
cg03181348	chr6	154590979	-2.73357	0.0823775	1.78852e-32
cg13453203	chr2	158539638	-2.79117	0.0841137	1.7888e-32
cg00187557	chr5	139701551	2.65054	0.0798769	1.78992e-32
cg17718899	chr13	22198879	-2.94316	0.0886956	1.79031e-32
cg20624927	chr1	56057001	-2.59767	0.0782851	1.79142e-32
cg25795365	chr6	30091852	-3.64392	0.109816	1.79187e-32
cg07477088	chr9	134564899	-3.06906	0.0924926	1.79262e-32
cg13168396	chr10	71375253	-2.10622	0.063476	1.79312e-32
cg27395200	chr6	32974933	-2.70346	0.0814761	1.79386e-32
cg21936330	chr2	85894001	-2.30155	0.0693643	1.7949e-32
cg04107640	chr11	11582631	-2.01427	0.0607066	1.7955e-32
cg13772515	chr2	114651940	2.64529	0.0797251	1.79597e-32
cg21412255	chr14	96807029	2.76318	0.0832786	1.7965e-32
cg09161344	chr15	41773496	-2.33439	0.0703557	1.79659e-32
cg03226569	chr1	212467456	-2.49511	0.0751997	1.79684e-32
cg07608719	chr8	51501187	-2.19235	0.0660753	1.79711e-32
cg08864310	chr5	65106642	2.19476	0.066148	1.79734e-32
cg13358346	chr17	4444852	2.49019	0.0750524	1.79773e-32
cg22929859	chr12	114397374	3.2668	0.098459	1.79785e-32
cg25684151	chr8	125576310	3.25961	0.0982444	1.79964e-32
cg21831399	chr11	72741722	2.23605	0.0673967	1.80211e-32
cg04043098	chr13	79360267	2.64798	0.079813	1.80234e-32
cg21578596	chr6	32938683	2.35056	0.070849	1.80292e-32
cg19259764	chr6	110681720	-2.22782	0.0671497	1.80336e-32
cg17107022	chr6	36019244	3.22619	0.0972445	1.80527e-32
cg05324501	chr9	70475498	-2.44231	0.0736166	1.80529e-32
cg12743470	chr14	74348382	-2.60285	0.0784566	1.80607e-32
cg06796522	chr7	6416873	-2.19567	0.0661838	1.80692e-32
cg16022133	chr8	142203598	-2.3943	0.0721726	1.80843e-32
cg07590649	chr14	77565549	3.72235	0.112205	1.80844e-32
cg13088902	chr1	94265100	-2.16871	0.065373	1.80892e-32
cg03892117	chr12	50416358	2.64098	0.0796088	1.80895e-32
cg05929599	chr4	71457075	-2.20803	0.0665591	1.80991e-32
cg24813790	chr5	68292491	-2.85267	0.0859918	1.81055e-32
cg17433772	chr4	150580587	-2.96241	0.0893009	1.81145e-32
cg00344494	chr1	19472420	2.07724	0.0626185	1.81233e-32
cg03744604	chr11	64737170	-2.12648	0.064103	1.81269e-32
cg23238790	chr1	84691644	-2.90945	0.0877065	1.8133e-32
cg19990527	chr13	39875877	-2.48107	0.0747931	1.81343e-32
cg12479090	chr1	201983673	-2.72711	0.0822103	1.81366e-32
cg09694764	chr14	58941747	-2.48032	0.0747715	1.81458e-32
cg18021623	chr7	158432391	-2.58258	0.0778549	1.81523e-32
cg15340178	chr10	100972189	-2.11703	0.0638208	1.81553e-32
cg14774117	chr6	44342268	2.56021	0.077181	1.81557e-32
cg24074594	chr1	161706791	-2.90209	0.0874891	1.81716e-32
cg25520324	chr14	22883044	-2.01421	0.0607225	1.81744e-32
cg22695351	chr12	132216845	-2.5908	0.0781054	1.81777e-32
cg17627559	chr11	2302666	2.62012	0.0789893	1.8178e-32
cg27543981	chr7	132742280	-3.51244	0.105891	1.81799e-32
cg05099221	chr17	47958999	-2.35047	0.0708611	1.81893e-32
cg21130286	chr3	193970849	3.46334	0.104412	1.81943e-32
cg05954213	chr8	57861403	-3.19969	0.0964641	1.81961e-32
cg13643948	chr6	30876197	-3.10934	0.0937407	1.82016e-32
cg11568420	chr10	101244557	-2.95561	0.0891073	1.821e-32
cg04389853	chr10	122141412	-2.84071	0.0856436	1.82158e-32
cg09341580	chr22	37822152	-2.82587	0.0851966	1.82176e-32
cg16299665	chr11	71548535	-2.0928	0.0630956	1.82201e-32
cg22763593	chr2	134367868	-2.32092	0.0699737	1.82257e-32
cg02533708	chr10	77702315	-2.23735	0.0674542	1.82258e-32
cg00407926	chr1	27655502	-2.08838	0.0629628	1.82266e-32
cg23090653	chr6	32797575	2.49206	0.0751337	1.82292e-32
cg00618601	chr5	173963308	-2.58903	0.0780584	1.82407e-32
cg01528237	chr1	111205646	3.98153	0.120042	1.82414e-32
cg07573085	chr4	1830809	2.84851	0.0858831	1.82518e-32
cg07184321	chr1	155650521	2.75059	0.0829322	1.82651e-32
cg21992694	chr11	47407060	2.49992	0.0753742	1.82652e-32
cg09888670	chr20	50415807	-3.45089	0.104047	1.82665e-32
cg01432945	chr7	30907024	-3.09395	0.0932849	1.82678e-32
cg11617241	chr9	124128724	-2.20954	0.0666197	1.82703e-32
cg01773584	chr9	72540774	-2.37927	0.071739	1.82911e-32
cg23092713	chr4	163989185	-2.15619	0.065013	1.82935e-32
cg00763961	chr9	105757691	3.5035	0.105637	1.82952e-32
cg13844043	chr6	161229563	-2.63983	0.0795964	1.83017e-32
cg01878140	chr7	76423961	-2.39394	0.0721824	1.83023e-32
cg13269053	chr11	129703765	-2.40808	0.0726095	1.83087e-32
cg04832450	chr16	84453472	-3.68214	0.111027	1.83176e-32
cg24162579	chr1	27490893	-3.50742	0.10576	1.83326e-32
cg18278694	chr1	179976838	3.24433	0.0978303	1.83567e-32
cg02193032	chr1	248739906	3.11024	0.0937872	1.83592e-32
cg24613558	chr17	67475231	3.39687	0.102431	1.83606e-32
cg25388715	chr10	113709183	-2.42875	0.0732379	1.83633e-32
cg21642012	chr16	71818093	-3.02368	0.0911782	1.83678e-32
cg16006349	chr12	53966676	3.10047	0.0934956	1.83833e-32
cg10001356	chr3	184418004	2.11209	0.0636908	1.83838e-32
cg06096061	chr2	226124771	-3.41276	0.102914	1.83934e-32
cg08128105	chr6	107666623	-2.85399	0.0860644	1.83974e-32
cg06146977	chr13	42895328	-3.16344	0.0953962	1.8398e-32
cg23614778	chr1	16112416	-2.3461	0.0707492	1.84029e-32
cg10446712	chr15	96323454	2.72784	0.0822613	1.84063e-32
cg03688134	chr12	94172286	3.70382	0.111695	1.84177e-32
cg21048700	chr2	188897436	-2.52742	0.0762192	1.84246e-32
cg08659674	chr9	134027114	2.38503	0.071926	1.84332e-32
cg16929695	chr9	135663265	-2.15711	0.0650549	1.84606e-32
cg26504263	chr6	89482313	-2.6473	0.0798385	1.84652e-32
cg27486692	chr12	14613060	-2.39567	0.0722514	1.84833e-32
cg08054265	chr5	124402436	-3.42058	0.103162	1.84843e-32
cg24962180	chr5	176785706	-2.76599	0.0834208	1.8488e-32
cg05889768	chr10	13101286	-2.94956	0.0889576	1.84938e-32
cg13316720	chr17	27513958	-3.34164	0.100784	1.85003e-32
cg02192976	chr9	121357291	3.64305	0.109874	1.85007e-32
cg25596754	chr6	32058833	-3.03564	0.0915557	1.85101e-32
cg00011810	chr5	57989647	-2.35485	0.0710245	1.85276e-32
cg04218899	chr1	183186231	3.07615	0.0927799	1.85294e-32
cg06058668	chr2	45637403	3.53799	0.10671	1.85357e-32
cg06321045	chr6	31120566	2.0599	0.0621292	1.8537e-32
cg09076077	chr20	60055260	2.87279	0.0866499	1.8562e-32
cg26591047	chr13	30174480	2.53586	0.0764881	1.85695e-32
cg11304165	chr17	83006822	-2.45148	0.0739432	1.85728e-32
cg22432956	chr2	43137180	3.29494	0.0993856	1.85838e-32
cg27653901	chr12	124348209	-2.10951	0.0636295	1.85843e-32
cg14691671	chr17	75646423	3.05414	0.0921228	1.85861e-32
cg11142484	chr1	33877509	-2.85571	0.0861383	1.85943e-32
cg11246805	chr2	241289835	2.41568	0.0728661	1.86016e-32
cg26134619	chr4	17323806	-3.82451	0.115362	1.86026e-32
cg12451425	chr17	48548549	2.69864	0.0814025	1.86134e-32
cg22492793	chr10	71052285	-2.19251	0.066136	1.86201e-32
cg11137980	chr3	52435210	-2.24286	0.0676552	1.86223e-32
cg11559388	chr15	80662998	3.34567	0.100921	1.86249e-32
cg22990967	chr6	167153715	2.97152	0.0896355	1.86286e-32
cg13078555	chr7	101112254	-2.30934	0.0696611	1.86311e-32
cg14713231	chr6	32058525	-2.19231	0.066132	1.86407e-32
cg14206066	chr13	98998995	3.76877	0.113686	1.86415e-32
cg23501193	chr12	51306667	2.48436	0.0749424	1.86506e-32
cg23139797	chr6	131001218	-2.65113	0.0799735	1.86526e-32
cg14917135	chr1	211897114	-2.76974	0.083552	1.86574e-32
cg10338475	chr5	61163067	-2.21804	0.0669096	1.86595e-32
cg13486755	chr9	97931207	2.35827	0.0711402	1.86632e-32
cg25691237	chr1	246769544	-2.80838	0.0847191	1.86717e-32
cg18197962	chr2	11745301	2.46358	0.0743181	1.86744e-32
cg03765007	chr21	46065314	-2.14424	0.0646872	1.87051e-32
cg00825543	chr6	134196604	2.22224	0.0670407	1.87093e-32
cg11580199	chr10	24449393	-3.03024	0.091419	1.87316e-32
cg01761668	chr17	16488298	-2.84134	0.0857216	1.87452e-32
cg17422915	chr11	126637891	-3.14638	0.0949246	1.87468e-32
cg01772407	chr20	36862098	-2.58575	0.0780116	1.87571e-32
cg20684264	chr3	31947679	-2.27563	0.0686571	1.87743e-32
cg03306466	chr11	6474861	-2.20745	0.0665999	1.87753e-32
cg07216529	chr10	88952982	-2.37535	0.0716658	1.87764e-32
cg25185014	chr20	22282838	-2.56442	0.0773707	1.87817e-32
cg02120470	chr1	66801446	-3.10817	0.093778	1.87992e-32
cg09105098	chr1	119870321	-2.36619	0.0713917	1.8801e-32
cg27556496	chr17	80789680	-4.02868	0.121552	1.88062e-32
cg08810410	chr1	203331394	2.05451	0.061989	1.88173e-32
cg05791790	chr3	141777725	-2.22276	0.0670664	1.88294e-32
cg04166812	chr14	60655333	2.92427	0.0882338	1.88362e-32
cg03230175	chr2	156434950	-2.9969	0.0904262	1.88453e-32
cg11751101	chr12	7092064	-2.33301	0.0703947	1.88494e-32
cg26127413	chr17	60642038	-2.63626	0.0795471	1.88722e-32
cg21744390	chr5	133274646	-2.80884	0.0847549	1.88731e-32
cg14902773	chr14	39492014	-2.60343	0.078557	1.88747e-32
cg04987479	chr6	150981385	-2.77105	0.0836148	1.88759e-32
cg15097580	chr18	59822095	-3.15524	0.0952099	1.88952e-32
cg01054050	chr3	106745716	-3.0215	0.0911744	1.88963e-32
cg17340043	chr10	13160710	2.67562	0.0807386	1.89079e-32
cg17785214	chr15	74129381	2.63543	0.0795261	1.89109e-32
cg25992874	chr7	143300549	2.2848	0.0689462	1.89176e-32
cg12520173	chr2	201422776	2.71916	0.0820541	1.89247e-32
cg26562772	chr1	221717089	2.77242	0.0836617	1.89277e-32
cg24431141	chr2	46898934	-2.18661	0.0659843	1.8932e-32
cg23953684	chr5	168159693	2.67004	0.0805739	1.89448e-32
cg17433553	chr6	11735003	2.04603	0.0617433	1.89467e-32
cg20270653	chr7	71497735	-2.92411	0.0882417	1.89506e-32
cg18045512	chr12	125080085	-2.0748	0.0626131	1.8965e-32
cg19309227	chr20	32205215	3.25713	0.0982937	1.89701e-32
cg22488361	chr13	31012990	2.40358	0.0725352	1.89708e-32
cg11832793	chr4	24210831	-3.03342	0.0915444	1.89861e-32
cg25208225	chr17	63932303	3.44332	0.103915	1.89895e-32
cg01197302	chr7	4820036	-2.32922	0.0702929	1.89903e-32
cg11760836	chr1	16371999	2.52778	0.0762857	1.89949e-32
cg25789773	chr9	38059229	-2.0114	0.0607025	1.90017e-32
cg09109562	chr20	10910623	-2.10509	0.0635303	1.90074e-32
cg22826038	chr10	119410159	-2.31011	0.0697179	1.9008e-32
cg09126120	chr11	66101303	4.23509	0.127814	1.9016e-32
cg25773935	chr7	74062345	-2.78764	0.0841307	1.90195e-32
cg06651848	chr11	124086665	-3.12323	0.0942609	1.90383e-32
cg09234546	chr13	97273477	-2.24818	0.0678526	1.90514e-32
cg04281775	chr15	81374373	-2.54458	0.0768	1.90702e-32
cg07571734	chr7	151782808	2.86577	0.0864943	1.90709e-32
cg16387279	chr8	124440077	-2.14125	0.064627	1.90722e-32
cg15792016	chr7	27808690	-2.79209	0.0842709	1.90761e-32
cg03101345	chr19	51101727	-2.02392	0.0610865	1.90839e-32
cg23856600	chr5	10560028	-2.28524	0.0689742	1.90868e-32
cg02067584	chr17	8191234	3.08262	0.0930412	1.90885e-32
cg23608417	chr3	41239060	-2.66363	0.0803951	1.90895e-32
cg10507306	chr6	44801342	-2.26468	0.0683551	1.91027e-32
cg20626251	chr1	216847548	-2.94578	0.0889163	1.91358e-32
cg18884834	chr20	22685533	3.01253	0.0909311	1.91359e-32
cg25382340	chr1	233026503	-2.15584	0.065073	1.91414e-32
cg24545533	chr9	130845979	-3.47685	0.104949	1.91583e-32
cg17875595	chr2	68858126	3.04537	0.091925	1.91589e-32
cg13354811	chr7	96416642	-2.9826	0.0900306	1.91631e-32
cg16227748	chr2	231322280	3.57991	0.108062	1.91695e-32
cg25307778	chr8	9013947	-2.41842	0.0730019	1.91756e-32
cg25199876	chr22	35328779	2.09902	0.0633611	1.91836e-32
cg10007134	chr19	54502699	2.24977	0.0679129	1.91985e-32
cg22044342	chr17	3916045	2.30902	0.0697017	1.91989e-32
cg05806496	chr2	55134660	2.71561	0.0819756	1.92021e-32
cg07835689	chr15	35175408	-2.1818	0.0658623	1.9211e-32
cg00200755	chr15	88402552	2.16903	0.0654772	1.92177e-32
cg09132380	chr4	2139324	-2.84668	0.0859358	1.92356e-32
cg07699546	chr1	201821066	3.26468	0.0985546	1.92381e-32
cg18534079	chr1	1362427	-2.18699	0.0660212	1.92391e-32
cg26177968	chr10	97456910	-2.00424	0.0605048	1.92431e-32
cg06691250	chr10	7475845	-3.90951	0.118023	1.92502e-32
cg08040699	chr12	97763138	-2.46396	0.0743839	1.92532e-32
cg08125574	chr4	185137388	-2.36269	0.0713272	1.92597e-32
cg00667287	chr12	97922646	-2.73626	0.0826049	1.92618e-32
cg16503437	chr2	45980527	-2.04871	0.0618488	1.92665e-32
cg19905213	chr2	80895462	-2.10427	0.063527	1.92767e-32
cg04452158	chr1	221809481	3.09674	0.093492	1.92995e-32
cg23120013	chr9	89557026	3.68576	0.111277	1.93141e-32
cg04452437	chr6	170096371	-2.7148	0.0819645	1.93333e-32
cg15334827	chr22	41563566	-3.01698	0.0910893	1.93475e-32
cg12526807	chr5	178121049	2.35809	0.0711973	1.93623e-32
cg22706402	chr9	81875145	-2.55389	0.0771093	1.93643e-32
cg08322280	chr8	25936023	-2.90475	0.0877038	1.93736e-32
cg17379666	chr17	73308645	-3.74919	0.113201	1.93833e-32
cg02191636	chr2	40220459	-2.76465	0.0834749	1.93844e-32
cg26636279	chr3	112959150	3.64968	0.110198	1.93896e-32
cg03557441	chr6	42423516	2.36655	0.0714555	1.93936e-32
cg23290159	chr5	151094673	-2.20415	0.0665519	1.93943e-32
cg27496339	chr7	43764204	4.13271	0.124784	1.93991e-32
cg04917262	chr1	7808409	2.58809	0.0781457	1.94027e-32
cg20735844	chr10	73279202	-2.45952	0.0742638	1.94083e-32
cg01247454	chr2	189164209	-3.81585	0.115219	1.94213e-32
cg06580014	chr4	25929493	-2.55342	0.0771006	1.94222e-32
cg06400590	chr7	101494808	-3.00974	0.0908796	1.94252e-32
cg01611656	chr14	100779378	-2.09849	0.0633659	1.94487e-32
cg07265743	chr17	61457892	2.50608	0.0756737	1.94505e-32
cg00600325	chr10	97858085	2.77151	0.0836916	1.94789e-32
cg10356767	chr11	130209670	-2.91273	0.0879576	1.94935e-32
cg00453735	chr10	33032802	-3.25716	0.0983588	1.94943e-32
cg18077387	chr15	70407297	-2.71542	0.0819996	1.94956e-32
cg07816556	chr6	26017052	-2.32016	0.0700647	1.95074e-32
cg04500480	chr4	183571823	-2.47401	0.0747109	1.95095e-32
cg17375381	chr3	11644255	-3.31426	0.100085	1.95144e-32
cg09594297	chr7	69953562	2.1109	0.0637463	1.95188e-32
cg13728275	chr16	1938448	2.65204	0.080089	1.95305e-32
cg21477382	chr21	32022407	3.27204	0.0988125	1.95312e-32
cg03069731	chr7	117098639	-2.8824	0.087046	1.95335e-32
cg18949308	chr19	40341620	-2.65349	0.0801338	1.95407e-32
cg20515447	chr5	138875060	-3.88142	0.117217	1.95452e-32
cg20723952	chr2	6342750	-2.37541	0.0717365	1.95459e-32
cg14921553	chr6	13480163	2.78273	0.0840381	1.9552e-32
cg17960337	chr9	97864274	-2.64377	0.0798414	1.95537e-32
cg12241502	chr5	59792180	-2.6524	0.0801027	1.95594e-32
cg12493036	chr17	46935879	-2.41403	0.0729049	1.95694e-32
cg16414243	chr5	110377958	-3.15059	0.0951506	1.95817e-32
cg21450618	chr7	17461645	2.70724	0.0817624	1.9595e-32
cg11675165	chr8	116841065	-2.38704	0.0720925	1.96016e-32
cg25459300	chr8	20518067	-3.09235	0.0933941	1.96016e-32
cg15587792	chr11	75873758	3.21795	0.0971882	1.96066e-32
cg02725556	chr3	42779058	-2.4215	0.0731341	1.9612e-32
cg05224855	chr16	67457137	-2.02582	0.0611845	1.96196e-32
cg04314825	chr15	70506595	-2.66624	0.0805278	1.96321e-32
cg01673674	chr8	96153808	3.22071	0.0972746	1.96329e-32
cg19040474	chr17	302123	-2.2422	0.0677211	1.96358e-32
cg24818585	chr10	71767478	-3.62013	0.109341	1.96553e-32
cg21936292	chr6	125717598	2.53627	0.0766048	1.96559e-32
cg23511765	chr6	22303240	2.8342	0.0856045	1.96693e-32
cg16859077	chr1	155929213	-2.22681	0.0672593	1.96728e-32
cg10179547	chr20	44548385	-2.86728	0.0866059	1.96901e-32
cg17263819	chr12	119259930	3.41075	0.103023	1.97002e-32
cg01168289	chr11	32399968	-2.67581	0.0808236	1.97007e-32
cg01712742	chr16	79595596	-2.79085	0.0842986	1.97007e-32
cg24111710	chr7	152366889	-2.0765	0.0627223	1.97154e-32
cg27488023	chr12	96255294	-3.93537	0.118873	1.97315e-32
cg11626785	chr11	2272391	-2.07452	0.0626639	1.97341e-32
cg26434485	chr11	44575118	2.0454	0.0617862	1.97555e-32
cg01444621	chr7	8259699	2.02271	0.0611013	1.97661e-32
cg25694469	chr3	102980345	-3.02328	0.0913265	1.97667e-32
cg02443506	chr9	127521282	-2.48294	0.0750047	1.97737e-32
cg12911417	chr9	90900344	-2.80916	0.0848592	1.9776e-32
cg15848159	chr4	84870490	2.29649	0.0693727	1.97772e-32
cg13658049	chr6	139578417	-2.56115	0.0773677	1.97798e-32
cg05933765	chr10	68232399	-2.24486	0.0678135	1.97823e-32
cg10902396	chr7	29243916	3.51508	0.106185	1.97834e-32
cg19483007	chr3	149609864	-2.58016	0.0779429	1.97882e-32
cg18483459	chr2	202429421	-2.92345	0.0883135	1.97924e-32
cg21631187	chr9	136726903	2.41053	0.0728191	1.97952e-32
cg14750192	chr7	12942878	-3.08915	0.0933197	1.97986e-32
cg11242992	chr9	1048520	3.54145	0.106985	1.98093e-32
cg10046726	chr1	161215181	3.80291	0.114883	1.98094e-32
cg18472045	chr12	32920717	2.92718	0.088428	1.98096e-32
cg11526274	chr2	54330238	-3.68537	0.111333	1.98114e-32
cg24473995	chr21	36166853	2.75623	0.083264	1.98116e-32
cg10931627	chr20	1473071	2.82455	0.0853291	1.98226e-32
cg02319097	chr12	10220632	-2.71924	0.0821481	1.98282e-32
cg24997753	chr4	88721609	-2.9242	0.0883401	1.9829e-32
cg13268038	chr21	43598944	-2.53138	0.0764732	1.98325e-32
cg07506356	chr14	43042417	3.0651	0.0925978	1.98393e-32
cg12204337	chr5	91127012	-2.23524	0.0675282	1.98479e-32
cg27290713	chr15	98897226	-2.92036	0.0882269	1.98561e-32
cg14059145	chr7	151700961	2.94555	0.0889917	1.98911e-32
cg16710099	chr1	3245609	-2.0346	0.0614699	1.98916e-32
cg11944242	chr2	170018225	-2.59588	0.0784281	1.98991e-32
cg16056164	chr1	233075826	-2.01706	0.0609406	1.98994e-32
cg27019030	chr14	75283289	2.61606	0.0790383	1.99045e-32
cg23333587	chr12	124849346	-2.82005	0.0852063	1.995e-32
cg13819877	chr14	92563548	2.7678	0.0836281	1.99569e-32
cg20348196	chr6	32440507	3.0757	0.0929323	1.99681e-32
cg13424901	chr13	109942219	2.81273	0.0849878	1.99773e-32
cg12881222	chr7	22481779	3.07908	0.0930374	1.99933e-32
cg02460440	chr8	130416100	-3.09227	0.0934368	1.99998e-32
cg26988146	chr12	121811963	2.28765	0.0691251	2.00118e-32
cg00756845	chr6	154357459	2.22437	0.0672139	2.00212e-32
cg23446277	chr1	226689050	-3.57841	0.10813	2.00326e-32
cg16582644	chr17	60163743	-2.03422	0.0614693	2.00396e-32
cg14662385	chr2	235644465	-2.86331	0.0865226	2.00408e-32
cg12249614	chr1	77474072	-2.39558	0.0723919	2.00738e-32
cg00534516	chr5	118857930	3.05596	0.0923489	2.00838e-32
cg08483599	chr16	57476257	2.81941	0.085202	2.0099e-32
cg17429282	chr5	178489439	2.76986	0.0837053	2.01065e-32
cg03506099	chr14	64632680	3.73083	0.112747	2.0114e-32
cg27074041	chr2	156328102	2.06566	0.0624254	2.01198e-32
cg02806156	chr12	89334975	2.82332	0.0853222	2.01206e-32
cg14271675	chr12	13104729	2.85882	0.0863957	2.01273e-32
cg09860092	chr16	31042802	-2.15161	0.0650256	2.01558e-32
cg04486961	chr3	46965338	3.86265	0.116738	2.01647e-32
cg21005438	chr1	15214686	-2.56889	0.0776385	2.01774e-32
cg07253384	chr6	166463514	3.37946	0.102136	2.01806e-32
cg17609054	chr1	234771975	2.92908	0.0885253	2.01861e-32
cg22428049	chr17	40987229	-2.99431	0.0904975	2.0191e-32
cg00906581	chr15	94287818	3.86114	0.116696	2.01931e-32
cg15948787	chr7	92725744	2.41308	0.0729314	2.01982e-32
cg17314277	chr1	183305047	-3.0813	0.0931279	2.02032e-32
cg23179539	chr11	114296970	-3.46991	0.104873	2.0205e-32
cg06589757	chr10	75541225	-2.85779	0.0863728	2.02063e-32
cg06051311	chr6	30163224	3.39615	0.102646	2.02238e-32
cg01631454	chr15	84079581	-2.78194	0.0840825	2.02267e-32
cg02861056	chr2	68365213	3.3511	0.101285	2.02292e-32
cg00149716	chr20	13219422	2.16654	0.0654825	2.02304e-32
cg20904698	chr12	28584180	4.13141	0.12487	2.02323e-32
cg15799963	chr20	33062585	-2.36338	0.0714326	2.02374e-32
cg19651578	chr10	132311378	-2.19767	0.0664243	2.02397e-32
cg00884491	chr7	6206321	-2.46236	0.0744249	2.02456e-32
cg15384945	chr2	169393198	-2.98523	0.090229	2.0247e-32
cg14882311	chr2	42101270	2.79017	0.0843333	2.02483e-32
cg07559218	chr14	50061692	2.51209	0.0759287	2.0254e-32
cg10686502	chr7	43517095	2.19779	0.0664303	2.02728e-32
cg13831910	chr7	44630381	2.59666	0.0784869	2.02764e-32
cg06829681	chr11	12845906	-2.60766	0.0788198	2.02803e-32
cg02319782	chr12	182502	-2.27884	0.0688815	2.02859e-32
cg05215498	chr17	70231111	2.64128	0.0798369	2.02902e-32
cg01863011	chr1	12088289	2.19878	0.0664619	2.02911e-32
cg09654881	chr1	61120485	-2.81528	0.0850967	2.02917e-32
cg17950348	chr7	157390772	3.13226	0.0946783	2.02962e-32
cg13149442	chr18	45723812	-2.49412	0.0753894	2.02965e-32
cg16911809	chr7	75773025	2.12356	0.064189	2.03012e-32
cg26397250	chr4	648976	-2.36643	0.0715305	2.03049e-32
cg20609803	chr1	161214515	3.52713	0.106616	2.03104e-32
cg20873416	chr6	30769291	3.16528	0.0956795	2.03235e-32
cg04764187	chr2	147945795	-2.60553	0.0787598	2.03269e-32
cg19890584	chr13	99372234	3.18208	0.096188	2.03308e-32
cg20428989	chr2	215851233	-2.56646	0.0775793	2.03332e-32
cg23210181	chr2	219453255	-2.02425	0.0611895	2.03359e-32
cg26089877	chr17	4595150	4.26141	0.128815	2.03371e-32
cg26077124	chr9	70869123	-3.05675	0.0924008	2.03397e-32
cg02962602	chr17	82213537	-2.85118	0.0861871	2.03434e-32
cg07992196	chr4	123750364	-2.8912	0.0873975	2.03501e-32
cg14051939	chr6	125346606	-2.98895	0.0903525	2.03509e-32
cg26767443	chr19	40810339	-2.29665	0.0694264	2.03676e-32
cg11897776	chr20	63803038	2.98947	0.09037	2.03691e-32
cg23551432	chr8	118142547	2.8053	0.0848027	2.03697e-32
cg12406992	chr1	156078423	-3.15409	0.0953473	2.03766e-32
cg03598031	chr16	46632264	-2.66562	0.0805835	2.04041e-32
cg24903223	chr2	3827823	2.54339	0.0768885	2.04041e-32
cg14403790	chr2	42664127	3.00877	0.0909572	2.04053e-32
cg26782833	chr2	127884529	-3.42227	0.103458	2.04073e-32
cg05199819	chr9	72315940	-2.98017	0.0900959	2.04352e-32
cg15387123	chr9	136996606	2.06157	0.0623253	2.04411e-32
cg20413154	chr5	89967914	3.78879	0.114543	2.04412e-32
cg06866553	chr12	131456881	-2.10159	0.0635357	2.04459e-32
cg05394800	chr13	50132914	3.51099	0.106146	2.04548e-32
cg06044455	chr2	241081678	-2.51521	0.0760412	2.04568e-32
cg06050964	chr8	97148679	-3.19804	0.0966861	2.04679e-32
cg21536430	chr22	30550185	-2.1885	0.0661653	2.04737e-32
cg21074105	chr5	31978784	2.15387	0.0651199	2.04971e-32
cg09249980	chr16	1163919	-2.57895	0.0779726	2.05053e-32
cg25833133	chr3	148723795	-2.09224	0.0632578	2.05122e-32
cg27070962	chr6	156107880	-2.33606	0.0706304	2.05216e-32
cg26203136	chr7	699420	-2.19384	0.0663306	2.05227e-32
cg26203949	chr10	80965466	2.12282	0.0641833	2.05238e-32
cg10535590	chr4	37393087	2.66375	0.0805386	2.05262e-32
cg15572545	chr11	33919846	3.15537	0.0954034	2.05333e-32
cg00500176	chr19	10285482	2.78615	0.08424	2.05348e-32
cg24160437	chr6	34341678	-2.79555	0.0845245	2.05363e-32
cg03022104	chr16	54051377	2.20373	0.066631	2.05428e-32
cg02540504	chr10	72218430	2.62346	0.0793234	2.056e-32
cg14835981	chr7	713078	2.83352	0.0856763	2.05736e-32
cg15669600	chr9	480362	-2.62165	0.0792719	2.05942e-32
cg27616007	chr6	31587052	2.50062	0.0756123	2.05945e-32
cg03753449	chr9	114350242	-2.27456	0.0687767	2.05947e-32
cg12701905	chr18	49879225	-2.68765	0.0812679	2.05986e-32
cg13149566	chr4	100317074	-3.03674	0.0918237	2.05991e-32
cg13029481	chr9	79582902	2.11414	0.0639265	2.05992e-32
cg12097330	chr17	81076421	-2.10715	0.0637175	2.06331e-32
cg05122696	chr11	117099286	-2.58597	0.0781966	2.0636e-32
cg16101235	chr5	53333330	-3.2942	0.0996136	2.06407e-32
cg10707875	chr11	118008787	3.6837	0.111392	2.06467e-32
cg04361126	chr2	189582066	3.59932	0.108843	2.06696e-32
cg21566086	chr16	28497993	-2.08889	0.0631686	2.06779e-32
cg26369382	chr7	100642718	-2.0478	0.0619268	2.06873e-32
cg19161192	chr3	5019550	2.42032	0.0731933	2.07011e-32
cg03427589	chr11	60787493	-4.15978	0.125799	2.07143e-32
cg00023804	chr1	155893128	-3.48634	0.105435	2.07324e-32
cg17015581	chr6	10771600	-2.04517	0.0618511	2.07396e-32
cg00027232	chr2	85320108	2.48284	0.0750881	2.07501e-32
cg09536176	chr17	35895744	2.55846	0.0773791	2.07934e-32
cg08774410	chr1	24322973	2.35799	0.0713169	2.08062e-32
cg21425062	chr12	94676413	3.22069	0.0974102	2.08154e-32
cg18945630	chr11	7651265	2.99317	0.0905291	2.0817e-32
cg02827278	chr12	121625138	-3.05841	0.0925025	2.08185e-32
cg00719771	chr6	23522986	3.25296	0.0983867	2.08197e-32
cg05004770	chr8	1019381	-3.2867	0.0994078	2.08251e-32
cg13458914	chr2	20599400	-2.63742	0.0797701	2.08259e-32
cg25104556	chr10	88878534	2.13612	0.0646081	2.0826e-32
cg13198133	chr10	130655501	-2.03368	0.0615099	2.08282e-32
cg11416262	chr10	35215265	-2.63974	0.0798406	2.08287e-32
cg23098068	chr2	171794212	2.2557	0.0682263	2.08437e-32
cg02484234	chr20	38889833	-2.00976	0.0607878	2.08475e-32
cg14705319	chr5	177511147	2.24894	0.0680221	2.0851e-32
cg00118233	chr9	14308151	-2.90633	0.0879069	2.086e-32
cg05302691	chr12	25585828	-2.56217	0.0774979	2.08675e-32
cg14157824	chr2	222870922	-2.06071	0.0623303	2.08687e-32
cg19823910	chr16	55477478	-2.96001	0.0895315	2.087e-32
cg10715461	chr10	74963542	-2.63907	0.0798244	2.08742e-32
cg24997442	chr5	151026396	-3.28148	0.0992557	2.08771e-32
cg14189634	chr16	4516305	3.73981	0.113119	2.08774e-32
cg26047334	chr2	217921186	-2.74578	0.0830536	2.08907e-32
cg11231048	chr4	119124330	2.59117	0.0783772	2.08923e-32
cg05444288	chr10	35211487	-2.06756	0.0625399	2.09045e-32
cg19416795	chr18	78510967	-2.68905	0.0813396	2.09112e-32
cg21972010	chr2	42061009	-2.26307	0.0684544	2.09117e-32
cg00709652	chr3	100954940	-2.17119	0.065676	2.09215e-32
cg06456154	chr10	117550845	4.18596	0.126626	2.09594e-32
cg12407996	chr2	66445105	3.60766	0.109132	2.09595e-32
cg16913990	chr2	102229487	-2.48974	0.0753162	2.09729e-32
cg20856960	chr11	19447331	3.14292	0.0950756	2.0978e-32
cg05053414	chr16	29152915	2.52346	0.0763369	2.09802e-32
cg09220167	chr3	49121276	-2.27364	0.0687806	2.0995e-32
cg18472448	chr9	133009197	2.38706	0.0722118	2.09961e-32
cg08098868	chr17	56175883	-2.71375	0.0820949	2.09977e-32
cg24478949	chr22	33568323	3.57194	0.108057	2.10019e-32
cg06022673	chr2	69937171	2.8696	0.0868142	2.1043e-32
cg19683913	chr2	16861250	2.20447	0.0666932	2.10623e-32
cg25436569	chr18	72674791	-2.58947	0.0783414	2.10677e-32
cg07252501	chr5	132497854	-2.38306	0.0720984	2.10874e-32
cg11737193	chr20	24095820	-2.42989	0.0735172	2.11108e-32
cg26080296	chr9	109913363	-2.09581	0.0634104	2.11226e-32
cg03189837	chr5	60522135	2.35312	0.0711956	2.11249e-32
cg14573649	chr6	89260977	3.64851	0.11039	2.11376e-32
cg24698979	chr17	38509857	3.96803	0.120058	2.11394e-32
cg27082285	chr10	67629449	-2.97537	0.0900262	2.11631e-32
cg15563081	chr20	45348930	-2.82348	0.0854307	2.11669e-32
cg23810970	chr2	64263401	-2.27685	0.0688916	2.11701e-32
cg12951526	chr14	76538402	-2.62403	0.0793966	2.11723e-32
cg18715422	chr1	25117613	-2.00584	0.0606917	2.11741e-32
cg01465573	chr7	21357745	-2.25887	0.0683482	2.11813e-32
cg01677834	chr9	105405999	2.6033	0.0787702	2.11848e-32
cg08684834	chr2	68767271	2.56684	0.0776677	2.11908e-32
cg16665145	chr11	45145295	-2.16367	0.0654688	2.11932e-32
cg02715755	chr17	43975052	-2.18548	0.0661296	2.12052e-32
cg06346335	chr1	76024207	2.66234	0.0805586	2.12069e-32
cg24625388	chr10	21174929	3.07515	0.0930498	2.12071e-32
cg10080808	chr8	37717469	2.37553	0.0718821	2.12279e-32
cg06854936	chr12	713702	-2.80622	0.0849148	2.12323e-32
cg08659179	chr5	27038600	-3.71439	0.112396	2.12324e-32
cg05858302	chr2	21256119	3.01719	0.0912986	2.12332e-32
cg18446411	chr14	104957861	-2.97337	0.0899729	2.1236e-32
cg16619139	chr11	46361092	2.88119	0.0871839	2.12369e-32
cg13584329	chr3	86983136	-3.79331	0.114785	2.12409e-32
cg21449559	chr20	52801665	-2.67057	0.0808112	2.12444e-32
cg10594544	chr18	11925190	3.27853	0.0992082	2.1247e-32
cg18979491	chr20	38346042	-2.94816	0.0892129	2.12619e-32
cg13104335	chr3	188624565	-2.99397	0.0906015	2.12866e-32
cg16747973	chr4	154612632	-2.31493	0.0700533	2.12895e-32
cg14671438	chr4	2810728	2.55411	0.0772911	2.12919e-32
cg00198785	chr13	45695204	3.42108	0.10353	2.13129e-32
cg24253902	chr22	31213258	2.0531	0.0621319	2.13219e-32
cg14225031	chr9	126625569	2.11834	0.0641066	2.13229e-32
cg04618540	chr2	65530809	-2.23258	0.0675637	2.13232e-32
cg05727605	chr7	116778214	-2.75275	0.0833066	2.13361e-32
cg27242902	chr9	122348531	2.70036	0.0817214	2.13385e-32
cg15149216	chr13	94329342	-2.31978	0.0702039	2.13402e-32
cg17651972	chr12	57226271	2.32857	0.0704709	2.13524e-32
cg10267244	chr17	78609392	-2.38828	0.0722784	2.13594e-32
cg23368715	chr12	7092914	-2.43092	0.0735698	2.13685e-32
cg07144360	chr11	3831748	2.18779	0.0662131	2.13881e-32
cg21411812	chr8	66963411	2.32984	0.0705126	2.13934e-32
cg07892374	chr3	130849278	2.1251	0.0643166	2.13988e-32
cg26046825	chr18	10974183	-2.33853	0.0707761	2.13998e-32
cg12196294	chr3	129856210	3.05876	0.0925741	2.14e-32
cg20647285	chr12	121849876	2.71337	0.082121	2.1405e-32
cg22847647	chr11	75345926	3.27785	0.0992057	2.14073e-32
cg19490001	chr2	70984926	3.23416	0.0978844	2.14164e-32
cg13408707	chr1	59198758	-2.36312	0.0715218	2.14184e-32
cg24602369	chr3	73603458	-2.33148	0.0705661	2.14409e-32
cg19740950	chr15	54298512	3.21274	0.0972389	2.1444e-32
cg21563567	chr3	16253947	3.36831	0.101948	2.14487e-32
cg08312355	chr17	39665283	-2.05046	0.0620611	2.14518e-32
cg08138574	chr6	16747929	-2.3988	0.0726061	2.14721e-32
cg21072040	chr6	134714420	2.09844	0.063515	2.14761e-32
cg23287596	chr2	160307076	-2.77376	0.0839565	2.14853e-32
cg04771100	chr8	38974816	2.61636	0.0791925	2.14878e-32
cg19710355	chr2	218260159	-2.23334	0.0675995	2.14942e-32
cg14414759	chr20	61308338	-2.72615	0.0825167	2.1502e-32
cg17414101	chr2	240915962	3.73474	0.113049	2.15311e-32
cg04464434	chr1	41859911	3.60899	0.109244	2.15397e-32
cg11062079	chr17	61459335	2.21076	0.066921	2.15587e-32
cg02247430	chr14	52791926	-2.6822	0.0811923	2.15642e-32
cg25044186	chr6	170179251	-2.51029	0.0759885	2.15654e-32
cg03747001	chr4	140106058	-2.23293	0.0675929	2.15699e-32
cg24711925	chr10	124765438	2.69771	0.0816626	2.15766e-32
cg14989907	chr1	201013351	2.67899	0.0810965	2.1582e-32
cg09716807	chr5	574054	-2.14871	0.0650444	2.1583e-32
cg09747431	chr2	231299997	3.09884	0.0938063	2.15852e-32
cg00576494	chr6	140774181	-2.4055	0.0728209	2.16228e-32
cg08479635	chr11	45093019	2.37938	0.0720318	2.16432e-32
cg13062524	chr2	191299329	-2.69258	0.0815136	2.16435e-32
cg02689714	chr7	42961101	2.9702	0.0899191	2.16526e-32
cg19306140	chr7	133984130	-3.43564	0.10401	2.16534e-32
cg26485844	chr5	77961092	2.26241	0.0684939	2.16834e-32
cg02586348	chr4	94488938	-2.44349	0.0739766	2.1691e-32
cg03354508	chr6	147448362	-4.09376	0.123939	2.16937e-32
cg18793086	chr18	23155041	-3.46979	0.105049	2.17014e-32
cg09994756	chr4	8183436	-5.01405	0.151804	2.17124e-32
cg10843111	chr17	45172947	2.00524	0.0607111	2.17282e-32
cg10685380	chr5	159318082	-2.99439	0.0906589	2.17295e-32
cg01099220	chr8	144522275	2.61147	0.0790662	2.17358e-32
cg14006405	chr4	1536072	-2.0142	0.0609834	2.17422e-32
cg12449168	chr1	27144494	-2.58307	0.0782071	2.17441e-32
cg05258123	chr7	102170562	-2.94693	0.0892236	2.17449e-32
cg01139699	chr15	48985395	-3.8618	0.116923	2.17471e-32
cg10417531	chr11	69012089	-2.40358	0.0727727	2.17476e-32
cg14996507	chr7	29988549	2.56922	0.0777905	2.17767e-32
cg02549249	chr8	25220273	3.02971	0.0917333	2.17803e-32
cg13240204	chr13	73702493	2.90668	0.0880113	2.18119e-32
cg25473467	chr6	89496396	2.86858	0.0868582	2.18164e-32
cg14976348	chr1	217275472	-2.30156	0.0696893	2.18177e-32
cg09379497	chr6	30656690	2.92078	0.0884391	2.18193e-32
cg02276135	chr12	91562270	-2.45894	0.0744562	2.18365e-32
cg17008434	chr4	153637757	-2.3103	0.0699561	2.1846e-32
cg18178836	chr10	3137629	-2.7534	0.0833748	2.18616e-32
cg23637396	chr10	80131910	-2.95058	0.0893468	2.18752e-32
cg21502476	chr3	153221772	4.57633	0.138577	2.18769e-32
cg03956908	chr1	99852265	-2.62608	0.0795215	2.18842e-32
cg11804293	chr4	89135104	-2.61869	0.079298	2.18871e-32
cg13883576	chr12	12999533	-3.92754	0.118933	2.1899e-32
cg12950452	chr8	38303322	2.22172	0.0672789	2.19115e-32
cg11967765	chr7	2734561	3.25401	0.0985394	2.19161e-32
cg25116708	chr11	73327570	2.36877	0.0717348	2.19487e-32
cg19474047	chr19	10096772	-3.99552	0.121002	2.19735e-32
cg00579833	chr3	149548079	-2.54644	0.0771175	2.19753e-32
cg25887955	chr11	65776432	2.16638	0.065608	2.19798e-32
cg13827496	chr7	41780197	2.83082	0.0857315	2.19925e-32
cg23795795	chr1	41579109	-2.52803	0.0765618	2.1997e-32
cg21305096	chr19	50050157	-2.19664	0.0665259	2.2001e-32
cg14818960	chr11	72192075	-2.25284	0.0682285	2.20083e-32
cg15184934	chr9	14180662	-2.35932	0.0714535	2.20102e-32
cg17860086	chr5	155103447	-2.27403	0.0688702	2.20103e-32
cg05287586	chr2	164879048	-2.80837	0.0850531	2.20105e-32
cg03437770	chr16	12348881	2.13694	0.0647191	2.20182e-32
cg06966242	chr1	4772372	-3.1525	0.0954761	2.20187e-32
cg24530074	chr2	172463193	4.30709	0.130447	2.20386e-32
cg02978058	chr14	74910688	-2.86282	0.0867055	2.20461e-32
cg07284532	chr5	58107945	-2.49296	0.0755039	2.2047e-32
cg19605623	chr3	159861560	3.68669	0.111658	2.20483e-32
cg22750287	chr12	92581588	2.62099	0.0793815	2.20494e-32
cg02582940	chr2	96642680	-2.81264	0.0851862	2.20501e-32
cg25683268	chr17	55732203	-3.01706	0.0913782	2.20581e-32
cg01148148	chr18	64334906	-2.25625	0.0683355	2.20603e-32
cg19347588	chr10	3826144	-3.48364	0.10551	2.20625e-32
cg03962019	chr1	41342193	-2.06764	0.0626235	2.20679e-32
cg23039713	chr15	67796975	-2.27044	0.0687666	2.20792e-32
cg05265607	chr10	97141060	-2.49471	0.0755615	2.21036e-32
cg14381712	chr1	12486568	-2.68667	0.0813759	2.21064e-32
cg18534396	chr16	912918	-2.51301	0.0761174	2.21232e-32
cg10357304	chr6	137400331	-2.72015	0.0823919	2.21294e-32
cg02630477	chr1	39922551	-3.83948	0.116296	2.21305e-32
cg11722533	chr18	62452466	2.54952	0.0772245	2.21417e-32
cg08971620	chr18	55245537	-3.63328	0.110052	2.21444e-32
cg16044050	chr6	31559930	2.59314	0.0785469	2.21542e-32
cg01407447	chr13	76516158	-2.56389	0.0776614	2.21584e-32
cg22369786	chr13	80337491	-4.03889	0.12234	2.216e-32
cg18599514	chr7	156751581	-2.24756	0.0680806	2.21714e-32
cg17515024	chr1	228457262	2.24117	0.0678872	2.21754e-32
cg12331446	chr8	102627367	-2.63157	0.079713	2.21781e-32
cg25076459	chr7	97026577	2.84138	0.0860692	2.21864e-32
cg20520888	chr8	144012075	3.7465	0.113488	2.21973e-32
cg18548288	chr19	52269102	-2.453	0.0743059	2.21999e-32
cg11307144	chr18	5514290	-3.13816	0.0950611	2.22064e-32
cg21428393	chr7	26204511	2.0071	0.0608	2.22212e-32
cg07227549	chr9	78620951	-2.41538	0.0731692	2.22371e-32
cg24527044	chr7	6591600	2.75078	0.0833293	2.22376e-32
cg19309028	chr16	83814234	-2.9008	0.0878744	2.22404e-32
cg09110394	chr6	25301652	2.71645	0.0822897	2.22408e-32
cg09839592	chr2	238569873	-2.45691	0.0744292	2.22635e-32
cg08912225	chr17	8285751	2.38566	0.072271	2.22638e-32
cg17337774	chr17	78272803	2.36311	0.0715883	2.2271e-32
cg08574903	chr22	40453029	2.53817	0.0768922	2.22769e-32
cg13156132	chr2	234490952	3.397	0.10291	2.22817e-32
cg05634495	chr6	122043512	-2.97109	0.0900078	2.22852e-32
cg27232174	chr3	195185723	2.02867	0.061458	2.229e-32
cg03508386	chr1	113904183	2.09945	0.0636025	2.22929e-32
cg06899549	chr5	34045234	-2.62278	0.0794567	2.22942e-32
cg01617317	chr11	60056637	2.5491	0.0772264	2.23143e-32
cg15978576	chr4	188691917	-3.34296	0.101278	2.23277e-32
cg19904540	chr14	32900659	-2.21415	0.0670815	2.23505e-32
cg06551230	chr13	35139916	3.29939	0.0999607	2.23528e-32
cg02152417	chr1	7266285	-3.53877	0.107214	2.23597e-32
cg20471532	chr17	57473884	-2.17099	0.0657758	2.23781e-32
cg04264754	chr18	5519007	-2.3675	0.0717298	2.23812e-32
cg00459593	chr11	9678838	2.19567	0.0665239	2.23849e-32
cg01340659	chr17	3734667	-2.45057	0.0742474	2.23914e-32
cg09185679	chr2	9632459	-2.42988	0.0736212	2.23992e-32
cg06133671	chr3	126927654	-3.08626	0.0935089	2.24048e-32
cg07993363	chr13	76829381	-2.39177	0.0724669	2.24054e-32
cg17107239	chr4	158605646	2.60586	0.0789546	2.24154e-32
cg14275926	chr1	68819078	2.02663	0.0614048	2.24187e-32
cg07539990	chr5	176896008	2.45048	0.0742481	2.24329e-32
cg05290426	chr1	17203210	-2.08115	0.0630585	2.2449e-32
cg00928222	chr20	10654898	-2.81622	0.0853317	2.24547e-32
cg12597309	chr12	123909225	-2.80724	0.0850598	2.24558e-32
cg01806956	chr1	9400771	2.01774	0.0611391	2.24749e-32
cg22053008	chr6	138410239	2.69914	0.0817867	2.24853e-32
cg14511393	chr9	96486917	-4.77011	0.144542	2.25021e-32
cg23816606	chr15	50115819	3.14832	0.0953997	2.25078e-32
cg18936075	chr5	33367618	3.72452	0.11286	2.25083e-32
cg24018190	chr4	73415077	-2.30496	0.0698446	2.25095e-32
cg19278231	chr3	152199263	3.28521	0.0995506	2.25364e-32
cg03631519	chr16	28069945	-2.16299	0.0655447	2.25395e-32
cg22230873	chr11	126764254	-2.41189	0.0730893	2.25678e-32
cg05711445	chr7	139829056	2.50913	0.0760367	2.25767e-32
cg11762346	chr10	69220356	-2.45332	0.0743458	2.25813e-32
cg21803181	chr12	95118597	-4.10239	0.124325	2.26235e-32
cg23843946	chr7	142104751	3.56603	0.108071	2.2629e-32
cg10151281	chr19	16067610	-2.00695	0.0608236	2.26552e-32
cg01115917	chr4	185710327	-2.94668	0.0893078	2.2699e-32
cg23539261	chr12	47835106	2.32614	0.0705007	2.27018e-32
cg23321887	chr15	93074886	-3.33999	0.101231	2.27263e-32
cg22259123	chr6	36727591	-2.05416	0.0622594	2.27309e-32
cg13013841	chr17	18377707	2.89997	0.0878952	2.27334e-32
cg11518826	chr2	229520466	-2.0495	0.0621188	2.27399e-32
cg14531388	chr9	34744817	-2.41875	0.0733105	2.2741e-32
cg08079387	chr22	49780076	-2.25267	0.0682772	2.2748e-32
cg00733328	chr14	100534808	2.91316	0.0882985	2.27709e-32
cg07184986	chr5	160287781	-2.63313	0.0798113	2.27761e-32
cg11088672	chr4	141757460	3.26334	0.0989137	2.27835e-32
cg00570504	chr2	6872392	2.50646	0.0759737	2.28004e-32
cg10427651	chr16	71982072	3.10094	0.0939945	2.28135e-32
cg23103589	chr4	10055005	-2.45659	0.0744631	2.28147e-32
cg06544802	chr11	70247984	-2.65638	0.0805194	2.28178e-32
cg05217986	chr12	92444866	3.63635	0.110225	2.28222e-32
cg25387812	chr1	44088985	-2.45346	0.0743696	2.28329e-32
cg00278517	chr6	166657128	2.64492	0.0801762	2.28666e-32
cg01978937	chr20	2690928	3.0002	0.0909464	2.2871e-32
cg07984358	chr10	24415900	-2.50821	0.0760323	2.28723e-32
cg11415156	chr2	20579439	-2.73026	0.0827652	2.28923e-32
cg18561464	chr10	32043532	2.18035	0.0660952	2.28927e-32
cg15752954	chr7	35508396	-2.06779	0.0626841	2.29061e-32
cg06196742	chr3	110180758	-2.32771	0.0705645	2.29227e-32
cg18767846	chr2	181438479	2.55538	0.0774666	2.29241e-32
cg19791221	chr21	34795991	-2.31253	0.0701046	2.29241e-32
cg18932116	chr19	15010715	-2.98021	0.0903459	2.2932e-32
cg15821562	chr14	89616931	2.97706	0.0902508	2.29346e-32
cg03955589	chr11	351064	3.11928	0.0945638	2.29512e-32
cg23497571	chr7	95578513	-2.01405	0.0610593	2.29743e-32
cg24304318	chr7	25787820	-2.14876	0.065144	2.29854e-32
cg15285175	chr6	154368412	3.67038	0.111276	2.29903e-32
cg06280075	chr1	89593014	3.22378	0.0977363	2.2993e-32
cg13428066	chr11	2656538	2.70415	0.0819828	2.29977e-32
cg01986936	chr5	169648764	2.70249	0.0819328	2.30009e-32
cg07431199	chr15	40926067	2.13989	0.0648762	2.30015e-32
cg02246605	chr20	40962785	2.51707	0.0763115	2.30039e-32
cg20966057	chr15	38398314	-2.89603	0.0878009	2.30076e-32
cg05935800	chr1	225835889	-4.05135	0.122831	2.30327e-32
cg20542622	chr1	223135595	-2.32797	0.0705805	2.30327e-32
cg08940637	chr17	6755181	-2.43674	0.0738788	2.30391e-32
cg26194222	chr17	59393129	-2.18457	0.0662333	2.30393e-32
cg11926773	chr1	234876550	2.73915	0.0830477	2.30422e-32
cg21385305	chr2	23490083	2.24634	0.0681063	2.30422e-32
cg13362736	chr19	6249468	-2.54144	0.0770566	2.30807e-32
cg01183537	chr10	91712743	-2.85657	0.0866122	2.30908e-32
cg21298249	chr15	77441944	-2.46482	0.0747345	2.30953e-32
cg11196702	chr7	151806522	2.39	0.0724672	2.31104e-32
cg25080182	chr4	22693044	-2.55467	0.077461	2.31216e-32
cg19666600	chr12	110469804	3.13215	0.0949744	2.31567e-32
cg00036976	chr16	85309675	2.77028	0.084002	2.31626e-32
cg22976567	chr1	156104391	-2.28964	0.0694287	2.31756e-32
cg24074783	chr3	43364132	-2.28028	0.069146	2.31905e-32
cg00807698	chr1	168709688	-3.18587	0.0966066	2.31914e-32
cg08722176	chr12	49931138	-3.31355	0.100479	2.31958e-32
cg13514532	chr4	41143074	-2.51178	0.0761663	2.31964e-32
cg10593219	chr10	70783491	3.13471	0.0950564	2.32014e-32
cg26893526	chr1	203286995	2.49607	0.0756909	2.32072e-32
cg21233763	chr3	195854307	2.22361	0.067432	2.3254e-32
cg04756252	chr8	133037104	-2.95451	0.0895979	2.3266e-32
cg01104554	chr9	98794346	-2.52421	0.076549	2.32707e-32
cg15629786	chr21	42319917	2.15383	0.0653176	2.32777e-32
cg04453649	chr2	40352163	3.14378	0.09534	2.32895e-32
cg08337117	chr10	1664519	-2.23599	0.0678108	2.33025e-32
cg06952660	chr1	67307361	2.67609	0.0811582	2.33088e-32
cg00910015	chr2	3779031	-3.81653	0.115748	2.33382e-32
cg04334011	chr14	21093431	-2.4139	0.0732092	2.33413e-32
cg10704927	chr9	90177569	-2.17237	0.0658849	2.33541e-32
cg06724747	chr6	22600182	-3.02595	0.0917733	2.33584e-32
cg07628084	chr6	112254917	-4.15467	0.126006	2.33594e-32
cg13245381	chr3	168034156	-2.51646	0.076321	2.33597e-32
cg24996154	chr15	26115730	-2.79232	0.0846878	2.33622e-32
cg06978477	chr1	110491311	4.29458	0.13025	2.33656e-32
cg02743518	chr4	80097947	-3.77902	0.114614	2.33687e-32
cg27344426	chr17	43749982	2.63002	0.0797664	2.33747e-32
cg22681352	chr16	66525147	3.24887	0.0985356	2.33755e-32
cg07891271	chr15	101242832	2.88078	0.0873726	2.33849e-32
cg21301387	chr11	128587580	-3.61555	0.109659	2.33925e-32
cg19846991	chr15	72119172	2.65022	0.0803807	2.33933e-32
cg04813693	chr6	72366769	-2.5918	0.0786091	2.33976e-32
cg09277532	chr16	57537666	3.34783	0.10154	2.34023e-32
cg15958289	chr11	126319099	2.60003	0.0788593	2.34043e-32
cg04776715	chr14	45716890	-2.49531	0.0756852	2.34305e-32
cg26166717	chr6	161439171	-3.06486	0.0929603	2.34342e-32
cg16209776	chr12	62784114	-2.44229	0.0740778	2.34409e-32
cg14466863	chr4	1194633	-2.00104	0.0606944	2.34464e-32
cg03821121	chr11	12126741	2.71113	0.0822332	2.34552e-32
cg10464467	chr21	38076369	-2.70721	0.0821144	2.34554e-32
cg11255687	chr9	112022204	-3.59091	0.108919	2.34573e-32
cg05976716	chr2	142973612	-2.49612	0.0757126	2.34669e-32
cg09709142	chr13	97267634	-2.26357	0.0686591	2.347e-32
cg16399664	chr12	112979479	2.80277	0.0850143	2.34731e-32
cg12254405	chr12	12338477	2.79628	0.0848181	2.3479e-32
cg12721600	chr1	34862187	-2.04376	0.0619927	2.34862e-32
cg14794298	chr11	13315127	-2.45944	0.0746018	2.34927e-32
cg24214855	chr6	135440709	4.45584	0.135162	2.35153e-32
cg26695909	chr8	80727634	-3.02696	0.0918201	2.35314e-32
cg02195632	chr20	63951332	-2.00049	0.0606842	2.35485e-32
cg24184014	chr2	98769194	2.28858	0.0694231	2.35485e-32
cg24262654	chr4	1154668	-2.84412	0.0862767	2.35655e-32
cg07202827	chr19	40286023	-2.14885	0.0651869	2.35822e-32
cg14573386	chr12	66065235	-2.4048	0.0729522	2.35952e-32
cg13556643	chr8	133696816	-2.17903	0.0661034	2.35985e-32
cg19430303	chr14	89340212	2.91137	0.0883198	2.35999e-32
cg05573150	chr5	143801482	-2.66747	0.0809215	2.36078e-32
cg02405765	chr8	9908887	2.22153	0.0673934	2.36103e-32
cg08346555	chr10	104809763	-2.66829	0.0809483	2.36298e-32
cg05577344	chr2	74548510	-2.6253	0.0796462	2.36552e-32
cg25422560	chr4	6724564	-2.37622	0.0720895	2.36562e-32
cg06810323	chr14	55249618	-2.67089	0.0810294	2.36576e-32
cg08949974	chr4	40630843	3.91308	0.118717	2.36772e-32
cg05076877	chr22	45892573	2.12066	0.0643378	2.36792e-32
cg27542224	chr6	169490262	-2.78358	0.0844502	2.3681e-32
cg10312522	chr4	128354370	-2.88996	0.0876779	2.36863e-32
cg13010797	chr3	42684151	-2.32932	0.0706692	2.36917e-32
cg26482795	chr7	116395653	-2.88373	0.0874914	2.37131e-32
cg16736005	chr16	915750	-2.10791	0.0639542	2.37252e-32
cg17380770	chr17	67044419	-2.27357	0.0689807	2.37314e-32
cg10118456	chr16	15971974	2.54112	0.0770983	2.37342e-32
cg02484774	chr19	14085606	-2.13249	0.0647005	2.37352e-32
cg03352717	chr16	629927	-2.4037	0.072929	2.37358e-32
cg27339624	chr1	192903441	-2.65341	0.0805055	2.37379e-32
cg23694533	chr17	42654175	-3.38574	0.102725	2.37397e-32
cg25584870	chr8	103345250	-2.49751	0.0757761	2.3745e-32
cg04792461	chr1	31447475	-2.49149	0.0755938	2.37489e-32
cg15555400	chr6	90219213	-3.4701	0.105286	2.37518e-32
cg18814255	chr6	4943903	-2.82646	0.0857584	2.37678e-32
cg14395218	chr15	70874899	-2.71495	0.0823756	2.37712e-32
cg20374292	chr14	69060100	-2.5931	0.0786784	2.3773e-32
cg05709437	chr1	186457004	2.91593	0.0884737	2.37739e-32
cg15985945	chr16	88242560	-2.55754	0.0775998	2.37739e-32
cg26033177	chr2	20066343	-2.45932	0.0746197	2.37773e-32
cg09935274	chr16	74741980	-2.21665	0.0672583	2.37985e-32
cg14058525	chr17	81278578	-2.70657	0.082124	2.38053e-32
cg24339470	chr17	28385393	2.34005	0.0710034	2.38114e-32
cg09855037	chr1	77534129	2.73906	0.0831106	2.38135e-32
cg17386796	chr12	112176737	-2.00045	0.0607	2.38255e-32
cg01641371	chr17	28385073	3.36113	0.101987	2.38271e-32
cg13033202	chr1	214428143	5.18005	0.157181	2.3839e-32
cg13672020	chr13	30107790	3.38993	0.102863	2.38436e-32
cg19484680	chr12	52847668	-2.09422	0.0635464	2.38473e-32
cg03269105	chr4	97394599	-2.66411	0.08084	2.38579e-32
cg07495916	chr12	10554919	2.60997	0.0791978	2.38682e-32
cg21393163	chr1	12157572	2.76714	0.0839688	2.3888e-32
cg19636384	chr22	38110742	-2.13401	0.0647567	2.38912e-32
cg06493559	chr17	13735647	-2.21813	0.0673096	2.3894e-32
cg01782798	chr16	70646462	-2.0316	0.0616494	2.38941e-32
cg01385669	chr2	231365547	-2.61016	0.0792059	2.38963e-32
cg13893707	chr9	98987323	-3.04957	0.0925401	2.38982e-32
cg26059418	chr12	24838611	2.59278	0.0786794	2.39085e-32
cg14226702	chr9	1047220	2.4199	0.0734335	2.391e-32
cg21400398	chr12	5088993	-2.42257	0.0735155	2.39221e-32
cg07158135	chr15	63178297	-2.6128	0.0792885	2.39269e-32
cg19961411	chr14	85415638	-2.8569	0.0866965	2.39335e-32
cg15974053	chr19	48836532	2.89581	0.0878779	2.39405e-32
cg11640060	chr11	75306447	-2.10689	0.0639374	2.39466e-32
cg06710470	chr2	73133855	-3.30886	0.100414	2.3954e-32
cg00267689	chr3	155382609	-2.24806	0.068222	2.39548e-32
cg02550308	chr16	69276358	-3.20916	0.0973917	2.39895e-32
cg07491324	chr9	121958758	3.93285	0.119355	2.39916e-32
cg08139855	chr1	109909750	-2.49304	0.0756606	2.40112e-32
cg26672376	chr1	38016293	-2.90794	0.0882546	2.40363e-32
cg17211409	chr2	201433191	-3.37642	0.102474	2.40514e-32
cg20502738	chr14	105865308	3.04766	0.0924982	2.40713e-32
cg24590353	chr6	148974012	-2.28393	0.0693185	2.40719e-32
cg05432627	chr4	88759299	-3.65191	0.110838	2.4075e-32
cg15665792	chr7	37353399	4.86014	0.14751	2.40872e-32
cg22334705	chr14	59708270	-2.28789	0.06944	2.40899e-32
cg20011788	chr6	136563948	2.43767	0.0739867	2.40988e-32
cg05720491	chr17	42864822	-2.63746	0.0800508	2.41027e-32
cg11916282	chr15	64863277	-2.13564	0.0648204	2.41136e-32
cg08557970	chr6	166442606	2.85242	0.0865761	2.41149e-32
cg23878494	chr11	63920465	-2.21402	0.0672001	2.41203e-32
cg27552115	chr14	68930053	2.65731	0.0806553	2.41252e-32
cg14889690	chr10	21943771	2.23957	0.0679765	2.4134e-32
cg16907093	chr10	101613226	-2.11623	0.0642334	2.41428e-32
cg23354236	chr16	17972551	-2.44028	0.0740696	2.41494e-32
cg23097923	chr1	158024940	-3.49441	0.106066	2.41572e-32
cg05050570	chr2	70558408	-2.03	0.0616173	2.41627e-32
cg13587449	chr10	70481127	-2.13285	0.0647417	2.42029e-32
cg05463966	chr11	68036484	2.32897	0.0706953	2.42124e-32
cg26811685	chr10	123858307	-2.04787	0.0621627	2.4213e-32
cg10456327	chr10	99733710	-2.27441	0.0690396	2.42188e-32
cg03625444	chr12	124760114	2.32035	0.0704355	2.4236e-32
cg21499949	chr7	157466083	-2.75062	0.0834967	2.42396e-32
cg04571452	chr22	32958344	-2.02611	0.0615042	2.42432e-32
cg08911697	chr9	2023440	2.27485	0.0690555	2.42577e-32
cg14482116	chr17	12786720	-3.14701	0.0955318	2.42642e-32
cg12980774	chr3	119912042	2.09598	0.0636267	2.42701e-32
cg12439852	chr7	16587758	-3.35713	0.101911	2.42702e-32
cg26320482	chr14	36067998	-2.97639	0.090353	2.42718e-32
cg07923716	chr14	64209444	2.44352	0.0741774	2.42779e-32
cg21925465	chr7	80369463	-2.04085	0.0619537	2.42796e-32
cg22743217	chr20	33499458	-2.22742	0.0676182	2.42932e-32
cg22619549	chr10	100330540	-3.68465	0.111856	2.42986e-32
cg18596947	chr14	93927470	-2.65317	0.0805433	2.43007e-32
cg00780100	chr5	33364601	3.46697	0.105249	2.43034e-32
cg08106279	chr1	2128575	-2.2573	0.0685275	2.43259e-32
cg20102583	chr6	44203318	-2.79659	0.0849008	2.43416e-32
cg26081188	chr11	19705327	2.23819	0.0679488	2.43442e-32
cg01783353	chr11	64226820	2.04038	0.061944	2.43556e-32
cg09144037	chr5	87254634	-2.03362	0.0617391	2.43588e-32
cg21694161	chr17	37487094	-2.3201	0.0704364	2.43594e-32
cg06350844	chr4	140150109	-2.61869	0.079502	2.43686e-32
cg23433345	chr12	76665848	2.41483	0.0733134	2.43747e-32
cg25858039	chr9	98092249	-2.27603	0.0691001	2.43825e-32
cg15546236	chr13	24631148	2.25596	0.068491	2.43879e-32
cg00058887	chr4	183987865	-3.93546	0.119482	2.43934e-32
cg01440452	chr5	140111994	2.61982	0.0795382	2.4394e-32
cg05040872	chr5	107820762	-2.44952	0.0743682	2.4395e-32
cg07313499	chr11	9170036	-3.00073	0.0911032	2.43973e-32
cg14543966	chr9	120774940	-2.17721	0.0661026	2.44226e-32
cg07147160	chr16	86680164	-3.1539	0.0957568	2.44331e-32
cg04111102	chr1	65688111	2.84288	0.0863137	2.4434e-32
cg26146888	chr5	160115928	2.84085	0.0862528	2.44416e-32
cg14986890	chr3	158709846	-2.94688	0.0894747	2.44717e-32
cg06479433	chr2	189698868	2.24382	0.0681281	2.44736e-32
cg01681362	chr11	45371758	2.11069	0.064086	2.44741e-32
cg07114577	chr6	167747195	-3.65272	0.110907	2.44809e-32
cg21229337	chr6	36963767	2.68705	0.0815869	2.4486e-32
cg19732886	chr10	100112246	-2.34876	0.0713163	2.44988e-32
cg13137323	chr2	177602370	2.39013	0.0725726	2.45016e-32
cg16734981	chr11	109389040	2.38268	0.0723465	2.45044e-32
cg05485060	chr9	109014499	-2.75674	0.0837043	2.45047e-32
cg11240687	chr7	96723931	-2.44248	0.0741628	2.45108e-32
cg07375358	chr11	114185709	2.62511	0.0797091	2.45232e-32
cg09283547	chr13	112901830	-2.25606	0.0685037	2.45315e-32
cg10087664	chr20	23086852	-2.66032	0.0807797	2.45435e-32
cg27066203	chr11	70604942	-2.46764	0.0749295	2.45486e-32
cg05057352	chr16	17405453	-2.54703	0.0773404	2.45526e-32
cg12008047	chr19	18386333	-2.77647	0.0843078	2.45593e-32
cg15650122	chr10	54798095	-2.20864	0.067066	2.45626e-32
cg10760958	chr15	96412115	3.26118	0.0990272	2.45714e-32
cg04135846	chr17	29151621	-2.22977	0.0677087	2.45803e-32
cg10859789	chr2	237343774	-2.31262	0.0702247	2.45851e-32
cg03736648	chr8	6718316	2.99199	0.0908553	2.45949e-32
cg09926463	chr3	43639359	2.20321	0.0669034	2.45996e-32
cg12020486	chr7	130473907	2.66298	0.0808649	2.46007e-32
cg13172906	chr8	142612934	-3.25834	0.0989458	2.46214e-32
cg06518838	chr6	170088040	3.87329	0.117621	2.46274e-32
cg17856495	chr12	1582701	-2.29918	0.0698203	2.46367e-32
cg12938891	chr9	126676509	2.10889	0.0640419	2.4641e-32
cg05606455	chr7	43249158	-3.32966	0.101114	2.46477e-32
cg25412536	chr18	37383660	-2.69857	0.0819504	2.46587e-32
cg13394845	chr19	7875077	2.03197	0.061707	2.46606e-32
cg02238057	chr8	124109943	2.17321	0.0659964	2.46617e-32
cg16730562	chr7	116543815	-3.78224	0.114861	2.46754e-32
cg13798109	chr5	176969083	2.62046	0.0795798	2.46776e-32
cg21317441	chr13	99332719	2.39089	0.0726086	2.46853e-32
cg05419798	chr17	76932470	-2.17889	0.0661704	2.46863e-32
cg08991615	chr11	75511345	-2.01186	0.0610981	2.46876e-32
cg25117017	chr4	165684620	-2.49111	0.0756539	2.47108e-32
cg12743419	chr10	33175595	-2.03726	0.061871	2.47132e-32
cg20693690	chr2	85215563	-3.10939	0.0944315	2.47182e-32
cg09139758	chr7	138065181	-2.90273	0.0881558	2.47213e-32
cg17053638	chr5	82863432	-2.60188	0.0790191	2.47237e-32
cg11146476	chr18	12857704	3.67476	0.111604	2.47332e-32
cg15484464	chr8	129681714	3.07602	0.0934212	2.47501e-32
cg09499257	chr1	93186906	2.99812	0.0910562	2.47613e-32
cg20370281	chr15	40893605	-3.02149	0.0917661	2.4764e-32
cg12765470	chr14	80784972	-2.6745	0.0812278	2.47647e-32
cg04911050	chr16	627664	-3.06433	0.0930711	2.48047e-32
cg00141838	chr20	50848724	-3.1462	0.0955577	2.48054e-32
cg16828023	chr2	106073726	2.55257	0.0775279	2.48075e-32
cg16198103	chr8	52559324	-2.86471	0.0870087	2.48143e-32
cg10184206	chr4	25988112	-2.19993	0.0668177	2.48149e-32
cg04358922	chr3	43787019	-2.0908	0.0635032	2.48154e-32
cg20522435	chr11	125588792	-2.62887	0.0798459	2.48174e-32
cg26779770	chr5	176994822	3.11723	0.0946795	2.48245e-32
cg11264076	chr14	70889024	-2.3712	0.0720207	2.48315e-32
cg03156436	chr17	6324154	-2.46999	0.0750214	2.48328e-32
cg15705810	chr2	152500978	-2.45465	0.0745556	2.4834e-32
cg23005885	chr15	90000218	-5.50036	0.167066	2.48491e-32
cg09337141	chr2	196759515	-2.64312	0.0802828	2.4868e-32
cg13998760	chr15	100861832	-2.72363	0.0827285	2.48705e-32
cg13520922	chr11	123571346	2.90843	0.0883431	2.48901e-32
cg09883602	chr11	32393793	2.37454	0.0721263	2.48917e-32
cg05094006	chr20	50982487	-2.67797	0.0813447	2.49133e-32
cg10434274	chr9	104921513	-2.66944	0.0810868	2.49296e-32
cg02183491	chr13	98448575	-2.19735	0.0667472	2.49338e-32
cg18951718	chr12	6636177	-2.8618	0.0869306	2.49366e-32
cg13044675	chr11	65546690	4.23436	0.128625	2.49413e-32
cg15569292	chr11	3000775	-2.36601	0.0718712	2.49457e-32
cg15693937	chr5	77133393	-2.91127	0.0884343	2.49466e-32
cg17517723	chr4	19701199	-3.49012	0.106019	2.49591e-32
cg25732273	chr9	137057197	-2.4	0.0729047	2.49614e-32
cg21989504	chr6	110700860	-2.69343	0.0818185	2.49641e-32
cg22398226	chr4	154741065	-3.90684	0.118681	2.49864e-32
cg14114043	chr6	170221645	3.2853	0.0997999	2.49882e-32
cg09618015	chr3	184241285	-2.25243	0.0684242	2.49954e-32
cg00594278	chr22	39900403	2.78221	0.084518	2.49986e-32
cg20008667	chr1	54806008	-4.55835	0.138475	2.50075e-32
cg02567923	chr1	19734341	-2.07732	0.0631056	2.50087e-32
cg23235671	chr2	127860327	-2.74486	0.0833846	2.5011e-32
cg07669969	chr5	61312700	-2.42624	0.0737054	2.50136e-32
cg01727145	chr2	219448700	5.07228	0.15409	2.50269e-32
cg08251704	chr2	233387666	-2.44138	0.0741669	2.5035e-32
cg01893100	chr3	168081589	-2.55977	0.0777639	2.50411e-32
cg00706275	chr10	92831340	2.49204	0.0757072	2.50549e-32
cg19208371	chr8	19697858	2.38101	0.0723356	2.50747e-32
cg03536289	chr14	93976774	2.55038	0.0774813	2.50783e-32
cg06628860	chr15	65071176	-2.2039	0.0669554	2.50803e-32
cg15116469	chr16	58222720	-2.52521	0.0767169	2.50806e-32
cg03449427	chr15	35309070	-2.70304	0.0821196	2.50816e-32
cg04894981	chr3	5072771	2.62907	0.0798738	2.51005e-32
cg01909243	chr1	173853124	-2.55703	0.0776875	2.51339e-32
cg19539568	chr14	20977928	-2.19959	0.0668285	2.51451e-32
cg01202950	chr15	74651306	-2.0176	0.0612993	2.51475e-32
cg03580198	chr6	166202398	-2.52179	0.0766184	2.51526e-32
cg17834505	chr5	78760482	2.53132	0.0769082	2.51589e-32
cg07754935	chr4	145618066	2.9897	0.090836	2.51693e-32
cg24397241	chr3	11185724	-2.1968	0.0667454	2.51701e-32
cg15512851	chr6	37005742	2.05999	0.0625887	2.51719e-32
cg07034103	chr13	39311111	-2.24423	0.068187	2.51802e-32
cg19174133	chr2	203788044	-2.49328	0.0757542	2.51827e-32
cg17934823	chr7	74365666	-2.06905	0.062866	2.52025e-32
cg20083463	chr21	38229857	2.95889	0.0899036	2.5212e-32
cg06212289	chr6	170296970	2.86953	0.0871888	2.52149e-32
cg20569672	chr17	1484805	2.31934	0.0704721	2.52231e-32
cg05820020	chr14	34851628	-2.09933	0.0637873	2.52239e-32
cg08462030	chr6	166620478	-2.5264	0.0767639	2.52302e-32
cg04141707	chr14	61281780	-2.96072	0.089961	2.52336e-32
cg26019584	chr19	1302690	-2.53538	0.0770387	2.52559e-32
cg00740822	chr19	49436354	2.80305	0.0851722	2.5257e-32
cg23761995	chr21	25235025	2.93968	0.0893249	2.52727e-32
cg08995061	chr2	173264734	4.39738	0.133619	2.52737e-32
cg02948205	chr17	8365315	-3.02793	0.0920067	2.52764e-32
cg13521840	chr7	815691	2.35331	0.0715079	2.52785e-32
cg15686225	chr1	111535759	-2.45406	0.0745693	2.52794e-32
cg10203076	chr5	134436697	-2.92153	0.0887745	2.52837e-32
cg23497444	chr12	79452530	-2.33894	0.0710727	2.52966e-32
cg02885259	chr3	160678324	-2.55227	0.077555	2.5299e-32
cg11866895	chr22	39405922	-2.31847	0.0704509	2.53011e-32
cg06645186	chr18	76487277	2.06028	0.0626063	2.53196e-32
cg14511652	chr9	130908415	2.52816	0.0768243	2.53221e-32
cg26741686	chr4	185397202	-3.60226	0.109464	2.53255e-32
cg02148654	chr7	157503465	2.87635	0.0874053	2.53275e-32
cg11139196	chr10	126421777	-2.38954	0.0726129	2.53366e-32
cg13508175	chr10	86536607	3.03499	0.0922269	2.53396e-32
cg05390307	chr11	125496603	-2.65508	0.0806836	2.53592e-32
cg03827311	chr8	22899570	-2.13613	0.0649141	2.53671e-32
cg17241926	chr10	96640265	-2.35193	0.0714724	2.53727e-32
cg15446826	chr20	35272057	-2.30429	0.0700257	2.53862e-32
cg25743819	chr2	172380976	3.84421	0.116823	2.53911e-32
cg25104124	chr10	72261264	2.62863	0.0798832	2.54016e-32
cg00655804	chr11	12945305	-2.38717	0.0725454	2.54022e-32
cg03953082	chr8	38633961	-2.21937	0.0674461	2.54054e-32
cg05750281	chr5	32531181	-2.11171	0.0641745	2.54068e-32
cg03274980	chr18	34912189	-3.66198	0.111288	2.54136e-32
cg06641342	chr17	63437559	-2.43474	0.0739919	2.54169e-32
cg05754624	chr4	78671918	2.57245	0.0781775	2.54241e-32
cg13493827	chr10	49519324	2.16498	0.0657945	2.54264e-32
cg15675740	chr11	45853066	-2.31848	0.0704596	2.54295e-32
cg21495963	chr1	67840824	-3.69686	0.11235	2.54333e-32
cg06021990	chr13	28338609	-2.95036	0.0896633	2.54336e-32
cg07978331	chr16	75012143	-3.48306	0.105853	2.54441e-32
cg14573371	chr6	106216655	2.87478	0.0873691	2.54692e-32
cg18492526	chr8	22651289	-2.00321	0.0608809	2.54724e-32
cg01009427	chr6	35506079	-3.31222	0.100666	2.54977e-32
cg00759741	chr16	88537479	-2.74405	0.0833987	2.55048e-32
cg00863861	chr16	55543831	-3.33301	0.101299	2.55102e-32
cg16694793	chr4	87945632	-2.76509	0.0840396	2.5521e-32
cg24291747	chr20	63525403	-2.73204	0.0830353	2.55248e-32
cg04248757	chr10	117735141	4.32834	0.131552	2.5528e-32
cg13075290	chr12	288924	-2.54849	0.077458	2.5544e-32
cg06053307	chr6	111552485	-3.5164	0.106877	2.55475e-32
cg08421435	chr14	63179270	-2.07734	0.0631383	2.55475e-32
cg26487852	chr15	89825808	2.22148	0.06752	2.55589e-32
cg23457203	chr12	97756543	-3.05448	0.0928395	2.55717e-32
cg09096087	chr16	1288173	-2.28054	0.0693161	2.55753e-32
cg04609239	chr2	8194121	-2.32563	0.0706867	2.55777e-32
cg27021553	chr11	69648015	2.1669	0.0658632	2.55913e-32
cg14557487	chr2	161423175	2.86014	0.0869347	2.55993e-32
cg23883522	chr21	44375696	2.3232	0.0706151	2.56089e-32
cg03847893	chr4	137525021	-2.47426	0.0752068	2.56134e-32
cg22442500	chr1	109616080	3.04222	0.0924711	2.56193e-32
cg17674805	chr16	79848857	-2.18373	0.0663766	2.56214e-32
cg04193015	chr17	37239764	2.15608	0.0655363	2.56245e-32
cg03268942	chr2	73921183	-2.44496	0.0743176	2.56312e-32
cg20981305	chr2	147496034	-2.86594	0.0871144	2.56375e-32
cg09842118	chr14	20891578	2.95855	0.0899298	2.56432e-32
cg27504007	chr2	60561327	2.40937	0.0732368	2.56443e-32
cg22554456	chr7	29488964	-3.08587	0.0938002	2.56459e-32
cg01511844	chr1	15224296	2.4137	0.0733693	2.56597e-32
cg19774782	chr10	122149841	-2.70145	0.0821183	2.56878e-32
cg00435723	chr16	89179251	-2.79854	0.0850708	2.57038e-32
cg13839880	chr11	45265300	-2.49264	0.0757722	2.5707e-32
cg03396560	chr20	50041676	3.18962	0.0969598	2.57138e-32
cg05933625	chr2	101759355	-3.03868	0.0923722	2.57233e-32
cg12939236	chr15	40103275	-2.88645	0.0877447	2.57234e-32
cg16898283	chr8	73087312	-2.53391	0.0770278	2.57239e-32
cg10707688	chr9	123866995	2.67156	0.0812134	2.57376e-32
cg16331689	chr14	105448931	-2.52051	0.0766219	2.57402e-32
cg05933037	chr16	81189649	-2.77273	0.0842906	2.57586e-32
cg24766229	chr17	78155043	2.84576	0.0865109	2.57604e-32
cg09944967	chr7	152086736	-2.10542	0.0640057	2.5778e-32
cg27067623	chr11	1781148	2.16452	0.0658026	2.57848e-32
cg04546314	chr4	10093779	2.81336	0.0855279	2.57855e-32
cg18943936	chr1	175374338	-2.4015	0.0730076	2.57941e-32
cg26214630	chr16	27253621	-2.70784	0.0823228	2.58216e-32
cg06120750	chr21	45308761	2.50619	0.0761923	2.58247e-32
cg23339720	chr3	141095213	-4.09157	0.124392	2.58398e-32
cg14123700	chr3	71035472	2.89922	0.0881433	2.58497e-32
cg15032216	chr1	20250808	-2.32904	0.0708085	2.58501e-32
cg20233619	chr4	20688106	-2.54635	0.0774153	2.58504e-32
cg19994159	chr13	22220674	-2.57741	0.0783596	2.58523e-32
cg25569257	chr7	100509410	-2.84606	0.0865278	2.58574e-32
cg24756631	chr6	129748514	3.06358	0.0931442	2.58957e-32
cg11650763	chr5	93594824	3.97792	0.120944	2.59023e-32
cg07141215	chr16	4258069	-2.56121	0.077872	2.59211e-32
cg22981485	chr2	9335703	3.51192	0.106779	2.5931e-32
cg11990773	chr2	59389444	-2.42817	0.0738283	2.59383e-32
cg08411435	chr17	39627771	-2.20871	0.0671557	2.59387e-32
cg26754179	chr7	137151541	-2.407	0.0731858	2.59565e-32
cg05894734	chr4	40857232	3.52524	0.107187	2.596e-32
cg00797554	chr6	135306849	3.42315	0.104083	2.59672e-32
cg08575883	chr10	3249163	-2.85764	0.0868889	2.597e-32
cg20376076	chr2	10549449	-2.45251	0.0745712	2.59807e-32
cg20069407	chr11	121590264	4.2839	0.130261	2.60178e-32
cg14751481	chr12	132432769	-2.50616	0.0762055	2.60256e-32
cg13720023	chr18	39173003	-2.25155	0.0684638	2.60275e-32
cg27384695	chr19	19160677	3.21104	0.0976423	2.60593e-32
cg27614723	chr15	91856667	-2.03204	0.0617925	2.60908e-32
cg06214511	chr14	105042158	-2.90705	0.0884032	2.61186e-32
cg13080575	chr20	59279309	-2.65769	0.080821	2.61281e-32
cg07942135	chr7	27114643	-2.37291	0.0721622	2.61503e-32
cg11922654	chr2	604082	-2.64854	0.0805444	2.61514e-32
cg17340093	chr5	39470362	3.64708	0.110912	2.61602e-32
cg12074801	chr8	38109573	2.74297	0.0834177	2.6171e-32
cg21223983	chr12	94678393	2.77956	0.0845314	2.61846e-32
cg08213233	chr11	1960072	-2.23789	0.0680582	2.6186e-32
cg16909867	chr22	43574958	-2.25618	0.0686163	2.62149e-32
cg20270353	chr2	134819523	-2.39572	0.0728609	2.62284e-32
cg14615559	chr9	128149298	2.19664	0.0668071	2.62381e-32
cg19159011	chr7	50309274	2.19397	0.0667268	2.62565e-32
cg12498017	chr6	42230843	-2.24127	0.068166	2.62674e-32
cg19169208	chr10	46108276	2.04521	0.0622049	2.62963e-32
cg01615119	chr15	44232121	-3.01178	0.0916035	2.63036e-32
cg10714773	chr22	17200574	-2.05253	0.0624286	2.6318e-32
cg02525646	chr2	42567988	-2.27849	0.0693021	2.63317e-32
cg18740911	chr16	56852391	2.30318	0.0700538	2.6343e-32
cg06371489	chr15	85766351	-2.42374	0.0737218	2.63545e-32
cg03017653	chr1	230980125	3.71018	0.112851	2.6355e-32
cg23399279	chr14	68736948	-2.61401	0.0795092	2.63561e-32
cg08238129	chr12	122927758	2.07377	0.0630778	2.63725e-32
cg22563546	chr17	17283287	2.23636	0.0680234	2.63757e-32
cg06979656	chr7	116769525	-2.80219	0.0852364	2.64017e-32
cg18886436	chr12	54391387	2.72252	0.0828137	2.64088e-32
cg10006969	chr18	12282625	-2.62996	0.0799989	2.64186e-32
cg11794213	chr19	51692596	-2.02397	0.061566	2.64241e-32
cg15621909	chr8	18478028	-2.77335	0.084362	2.64391e-32
cg05666456	chr4	169293189	3.62401	0.110238	2.64427e-32
cg14440538	chr7	95199928	-2.21674	0.0674313	2.64506e-32
cg15649598	chr22	21566295	-2.16654	0.0659045	2.64542e-32
cg06872770	chr1	3771564	-2.20223	0.0669904	2.64588e-32
cg13103476	chr12	121770116	3.38218	0.102884	2.64632e-32
cg23124182	chr4	101885688	2.26875	0.0690142	2.64647e-32
cg13694695	chr20	61937330	-2.44532	0.0743861	2.6473e-32
cg10447638	chr1	153545812	2.21925	0.0675092	2.64761e-32
cg19746802	chr1	25029550	3.2942	0.100209	2.6479e-32
cg11747851	chr1	85611479	-2.49071	0.0757677	2.64867e-32
cg23399639	chr2	177275860	-2.51201	0.0764165	2.64997e-32
cg25497482	chr2	145061102	-2.85564	0.08687	2.65013e-32
cg18960289	chr10	96789679	3.39149	0.103171	2.65045e-32
cg10481134	chr2	38160301	-3.10291	0.0943925	2.65064e-32
cg08428726	chr8	47406397	3.49203	0.106231	2.65172e-32
cg14542788	chr18	24460771	3.10224	0.0943732	2.65189e-32
cg11354105	chr2	25252936	-3.33224	0.10137	2.65205e-32
cg00318989	chr1	167166910	-2.21712	0.0674473	2.65229e-32
cg03441945	chr16	8768796	-2.29987	0.0699654	2.65361e-32
cg00198173	chr2	145811521	2.72983	0.0830495	2.65905e-32
cg00748490	chr12	54618265	-2.29125	0.0697071	2.65971e-32
cg02747254	chr16	29926862	-2.15473	0.0655539	2.66005e-32
cg05255095	chr7	1331025	-2.55073	0.0776036	2.66292e-32
cg18074171	chr19	54365166	2.76154	0.0840177	2.6635e-32
cg25252965	chr12	8542432	-2.57692	0.0784017	2.66482e-32
cg04693537	chr6	79870935	2.45517	0.0746984	2.66617e-32
cg02546490	chr17	81122729	-2.11625	0.0643878	2.66796e-32
cg15046142	chr14	23076887	-2.55791	0.0778255	2.66826e-32
cg13134916	chr12	25554630	3.73984	0.113787	2.66847e-32
cg16514888	chr20	49676677	3.82429	0.116356	2.66859e-32
cg00431767	chr3	127537923	-2.22255	0.0676225	2.6686e-32
cg15374234	chr17	74712887	2.22187	0.0676045	2.67311e-32
cg00775939	chr10	116541936	-2.03968	0.0620613	2.67346e-32
cg01369817	chr3	47394297	-2.48235	0.0755323	2.67633e-32
cg10681460	chr1	169103947	-2.12855	0.0647675	2.67757e-32
cg12499235	chr11	2271943	-4.25766	0.129553	2.67836e-32
cg17455757	chr20	62567865	-2.05944	0.0626659	2.67962e-32
cg25436245	chr17	62666644	-2.30362	0.0700967	2.68062e-32
cg06524531	chr13	98027866	2.05393	0.062499	2.68126e-32
cg01701634	chr19	51372865	2.73666	0.0832745	2.68211e-32
cg03719898	chr7	2690091	2.20728	0.0671658	2.68212e-32
cg14602296	chr5	154504495	-2.70426	0.082289	2.68254e-32
cg19351088	chr9	98971735	-2.07163	0.0630387	2.6829e-32
cg21974675	chr4	99816332	2.06973	0.0629811	2.6833e-32
cg13051137	chr12	27556712	-3.32932	0.101312	2.68526e-32
cg06073417	chr3	119597826	-2.95179	0.0898253	2.68784e-32
cg26643650	chr6	53282272	-2.09793	0.0638417	2.68791e-32
cg02441616	chr2	176493056	2.70512	0.0823194	2.68848e-32
cg06147863	chr11	47378562	2.10518	0.0640633	2.68946e-32
cg18945137	chr20	6956264	3.13683	0.0954591	2.691e-32
cg03238702	chr17	27846286	2.83552	0.0862898	2.69112e-32
cg20780851	chr7	112453953	-3.83911	0.116832	2.69246e-32
cg09223443	chr3	8638888	-2.06553	0.0628592	2.69392e-32
cg09043768	chr22	37547060	-3.33735	0.101564	2.69423e-32
cg05056497	chr21	34527150	-3.00987	0.0915982	2.69427e-32
cg04256244	chr1	206742699	-2.68181	0.0816145	2.69455e-32
cg10344492	chr2	233003137	-2.58733	0.0787395	2.69506e-32
cg04911919	chr10	62689924	2.89909	0.0882296	2.69775e-32
cg04627461	chr4	76278534	2.78633	0.0847978	2.69794e-32
cg12193277	chr22	39151176	-2.13858	0.0650854	2.699e-32
cg02831419	chr2	223051904	-3.19452	0.097222	2.69952e-32
cg07751331	chr2	25982996	-2.14924	0.0654108	2.70111e-32
cg12768652	chr22	39223394	2.31851	0.0705626	2.70139e-32
cg02779913	chr17	41932427	4.11952	0.125376	2.70149e-32
cg04964007	chr1	45767439	-2.57069	0.0782379	2.7018e-32
cg08420065	chr8	141121366	2.71615	0.0826663	2.70354e-32
cg13677149	chr7	27245170	2.70441	0.0823095	2.70459e-32
cg07350057	chr22	24583692	-2.28352	0.0694999	2.70467e-32
cg12889420	chr11	73295770	2.12522	0.0646822	2.70509e-32
cg12516954	chr5	135378572	2.26609	0.0689697	2.70559e-32
cg14898147	chr12	56695842	-2.25768	0.0687155	2.70825e-32
cg17271930	chr5	115603919	2.62049	0.0797592	2.70964e-32
cg00492381	chr8	60828318	2.66464	0.0811029	2.70965e-32
cg23371421	chr6	108841498	2.44917	0.074545	2.70987e-32
cg24925919	chr11	18310961	3.30697	0.100655	2.71114e-32
cg01292299	chr11	17986492	-2.95576	0.0899648	2.71116e-32
cg12584935	chr1	112011559	-2.10183	0.0639758	2.71518e-32
cg13367357	chr13	114284932	-2.0691	0.0629808	2.71735e-32
cg15906761	chr5	179196034	-2.31554	0.0704844	2.72074e-32
cg10713461	chr17	3803539	3.02118	0.0919639	2.7208e-32
cg04361710	chr1	78082575	-4.2545	0.129506	2.72126e-32
cg11818193	chr2	46276357	2.08987	0.0636162	2.72315e-32
cg25745945	chr13	67519025	-2.97652	0.0906067	2.72392e-32
cg10423750	chr9	70869142	-2.7169	0.0827054	2.72587e-32
cg19601293	chr7	1990117	-3.07397	0.093576	2.72713e-32
cg11959156	chr20	64234038	-2.73071	0.083127	2.72749e-32
cg27049094	chr2	74840589	2.90525	0.0884405	2.72786e-32
cg14508933	chr16	66714693	-2.17753	0.0662879	2.72851e-32
cg09253931	chr11	826942	2.66246	0.0810506	2.72937e-32
cg20826345	chr1	2418758	-3.39924	0.10348	2.73026e-32
cg23518986	chr19	13098656	2.67587	0.0814597	2.73056e-32
cg14462485	chr14	76099420	-2.30306	0.0701111	2.73179e-32
cg01385043	chr11	122307119	-2.55157	0.0776771	2.73248e-32
cg14297444	chr9	128216418	-2.48288	0.075586	2.73275e-32
cg07973302	chr3	72262730	-3.19214	0.0971796	2.73464e-32
cg16517523	chr19	42422922	2.18961	0.0666599	2.73585e-32
cg08100149	chr15	30906100	-2.08856	0.063584	2.73672e-32
cg06642219	chr1	5526087	-2.69801	0.0821384	2.73694e-32
cg14156883	chr9	110078968	-2.29633	0.0699096	2.73725e-32
cg24706895	chr16	75268201	-2.24709	0.0684108	2.7376e-32
cg20639325	chr1	14945887	-2.25462	0.0686409	2.73862e-32
cg12895717	chr2	66569560	3.23166	0.0983892	2.74201e-32
cg11521553	chr16	31229435	-2.07935	0.0633066	2.74222e-32
cg14313999	chr22	17221900	-2.79637	0.0851368	2.74228e-32
cg15395013	chr6	125674190	-3.14348	0.0957063	2.74414e-32
cg11615669	chr3	113741877	3.11313	0.0947826	2.74483e-32
cg15715537	chr2	234082723	-3.07886	0.0937393	2.74488e-32
cg23324765	chr10	46236583	-2.07773	0.0632592	2.74571e-32
cg11653134	chr2	66578415	2.79012	0.08495	2.747e-32
cg09430647	chr10	104488156	-3.27166	0.0996122	2.74794e-32
cg08660959	chr6	32076386	-2.71069	0.0825323	2.74804e-32
cg25611353	chr16	29817224	2.13285	0.0649388	2.74807e-32
cg07268332	chr11	10454947	2.59772	0.0790932	2.74858e-32
cg13993197	chr1	111275181	-3.10979	0.0946847	2.74939e-32
cg05505961	chr17	68378930	-3.31726	0.101002	2.75019e-32
cg21033773	chr3	174331202	2.80485	0.0854045	2.75535e-32
cg11881534	chr5	61342174	-2.76202	0.0841007	2.7557e-32
cg07272918	chr2	40489538	3.05129	0.0929123	2.75998e-32
cg02931263	chr2	231941062	2.67223	0.0813697	2.76002e-32
cg12729822	chr1	26528963	2.01934	0.0614893	2.76019e-32
cg07630041	chr7	927641	-2.59896	0.0791399	2.76171e-32
cg09758002	chr6	167093120	3.2139	0.0978667	2.76367e-32
cg02635237	chr14	92665852	3.04253	0.0926497	2.76534e-32
cg07390377	chr6	2838669	2.82568	0.0860464	2.76535e-32
cg22097271	chr17	16415070	2.58577	0.0787406	2.76539e-32
cg00370123	chr7	1073378	3.36897	0.102591	2.76619e-32
cg00187686	chr11	59866745	4.19685	0.127803	2.76727e-32
cg00501765	chr1	172441077	2.92461	0.0890604	2.76736e-32
cg05618683	chr10	93280687	-2.18668	0.0665898	2.76879e-32
cg17591515	chr4	845740	-3.02449	0.0921033	2.76894e-32
cg00359365	chr1	26554056	3.86889	0.117819	2.77065e-32
cg04059207	chr14	52369353	-2.72671	0.0830375	2.77245e-32
cg04386591	chr5	3715079	-2.71334	0.0826307	2.77294e-32
cg01055591	chr22	17148898	2.41116	0.0734285	2.77294e-32
cg01344520	chr6	6718100	2.63671	0.0802974	2.77328e-32
cg03668602	chr3	138854445	-2.4858	0.0757021	2.77413e-32
cg19962299	chr8	130514942	-2.4876	0.0757575	2.77486e-32
cg13022077	chr1	63662810	-2.27183	0.0691866	2.7753e-32
cg02241675	chr13	112703140	2.66954	0.0812994	2.77637e-32
cg10516573	chr1	68196767	-2.22069	0.0676302	2.77706e-32
cg21802472	chr6	154478498	2.29228	0.0698112	2.77815e-32
cg01898774	chr1	21111554	-2.72432	0.0829699	2.77932e-32
cg06268089	chr9	98271760	-2.63435	0.0802299	2.77973e-32
cg12129639	chr5	154002379	-2.82947	0.0861735	2.78104e-32
cg08108051	chr16	89080898	-2.06787	0.0629789	2.78185e-32
cg17356733	chr21	33402321	3.02027	0.091985	2.78191e-32
cg13537590	chr12	26299035	-2.44784	0.074553	2.78473e-32
cg24096959	chr2	167141001	-2.96406	0.0902754	2.78479e-32
cg26862706	chr11	120532576	-2.56747	0.0781973	2.78584e-32
cg13206583	chr2	8680467	-3.86015	0.117571	2.78889e-32
cg01905229	chr1	153308741	-2.05123	0.0624758	2.78891e-32
cg04657082	chr2	182038644	-2.40041	0.0731126	2.79113e-32
cg05142677	chr16	88535038	-3.50081	0.106629	2.79181e-32
cg14210119	chr2	181454980	2.83488	0.0863465	2.79219e-32
cg27615938	chr17	16441260	2.78146	0.0847209	2.79431e-32
cg09267427	chr12	124469378	-2.01583	0.0614007	2.79466e-32
cg04557197	chr17	79791193	2.15371	0.0656005	2.79498e-32
cg08658327	chr12	87158058	-2.42174	0.0737649	2.79549e-32
cg26981076	chr11	60056643	2.51975	0.0767509	2.79641e-32
cg18870820	chr19	33781053	-2.15473	0.0656327	2.79674e-32
cg14783239	chr20	24980424	2.6183	0.0797556	2.80085e-32
cg02279759	chr13	20526759	-3.13788	0.0955843	2.80288e-32
cg04111022	chr8	892677	-2.24232	0.0683042	2.80315e-32
cg27437413	chr16	15502358	-3.03747	0.0925264	2.80405e-32
cg02717866	chr11	61481415	-2.2034	0.0671192	2.80418e-32
cg13318506	chr12	69780056	-2.8043	0.0854239	2.80449e-32
cg12165664	chr4	153139091	4.00671	0.122052	2.80475e-32
cg01815227	chr5	138974176	-2.40551	0.0732763	2.80498e-32
cg05282874	chr1	43366655	-2.43111	0.0740571	2.80636e-32
cg11854989	chr5	72403287	-2.7568	0.0839799	2.80855e-32
cg00152975	chr19	17871113	-2.08606	0.0635479	2.80944e-32
cg17407629	chr5	102864997	-2.41818	0.0736661	2.81098e-32
cg03459531	chr20	41367537	2.34732	0.0715084	2.81243e-32
cg05297666	chr11	128530415	-2.39083	0.0728344	2.8132e-32
cg13866190	chr8	22642263	-2.5055	0.0763283	2.81395e-32
cg26309929	chr3	24042456	-3.2016	0.0975347	2.8144e-32
cg11363999	chr21	35508678	3.27411	0.0997465	2.81753e-32
cg21864349	chr17	39915856	-2.90518	0.0885073	2.81799e-32
cg05548945	chr3	188832950	-2.53604	0.0772622	2.81945e-32
cg17252095	chr5	124866023	2.86511	0.0872876	2.81949e-32
cg18141115	chr14	55609765	-2.76087	0.0841146	2.82333e-32
cg23657179	chr10	75405267	2.7352	0.0833334	2.82464e-32
cg22020227	chr1	113979153	-2.92327	0.0890635	2.8249e-32
cg11059493	chr11	123544055	-3.18712	0.0971031	2.82586e-32
cg05967487	chr11	65585945	-3.35432	0.102202	2.8314e-32
cg25433915	chr11	95088922	2.9237	0.0890826	2.83298e-32
cg05025211	chr9	135662795	-2.31843	0.0706409	2.8335e-32
cg03128025	chr2	173394475	-2.56284	0.0780881	2.83386e-32
cg09648933	chr17	63932475	3.05137	0.0929736	2.83415e-32
cg26189539	chr18	59123874	-2.94386	0.0896994	2.83622e-32
cg08440607	chr8	101791171	-3.37366	0.102796	2.83661e-32
cg00394026	chr13	112703106	3.28175	0.0999959	2.83727e-32
cg25745729	chr10	70893386	2.03165	0.0619056	2.83835e-32
cg21968688	chr2	156405868	2.59261	0.0789989	2.83924e-32
cg05813417	chr16	4263627	-2.28771	0.0697098	2.84169e-32
cg06746220	chr3	195908069	2.14147	0.0652549	2.84405e-32
cg12187463	chr17	47512203	2.54552	0.0775679	2.84527e-32
cg13780187	chr2	238409969	-2.5621	0.0780737	2.84596e-32
cg20438286	chr11	11349904	-3.88317	0.118331	2.8473e-32
cg17092391	chr7	74101572	-2.47608	0.075454	2.84839e-32
cg16585332	chr3	136932780	-2.6129	0.0796254	2.85164e-32
cg04304687	chr5	126014984	-3.2933	0.100361	2.85247e-32
cg08153784	chr12	31369405	-2.44431	0.074489	2.8534e-32
cg04008427	chr1	161505267	4.1407	0.126188	2.85573e-32
cg05993759	chr20	50348161	3.28759	0.100191	2.85712e-32
cg03257180	chr1	25700254	-3.22759	0.098362	2.85719e-32
cg22483613	chr4	15780038	2.85898	0.0871298	2.85885e-32
cg13596370	chr9	134771080	3.33727	0.101706	2.85897e-32
cg01183510	chr12	66188802	2.56088	0.0780454	2.85977e-32
cg20051876	chr19	44904603	-2.37701	0.0724423	2.86061e-32
cg19642811	chr13	94800785	-2.5042	0.0763192	2.86159e-32
cg17101943	chr8	22545674	-2.07138	0.0631288	2.86199e-32
cg09916020	chr7	1507124	2.8019	0.0853929	2.86247e-32
cg10621849	chr10	14546034	2.36099	0.0719553	2.86284e-32
cg22808815	chr1	54107402	-2.17579	0.0663111	2.86292e-32
cg00687612	chr14	104159583	-2.71439	0.0827261	2.86308e-32
cg22733863	chr18	7596356	-3.11369	0.0948966	2.86441e-32
cg16264966	chr22	41217786	3.18574	0.0970932	2.86523e-32
cg12256038	chr7	728929	-2.03416	0.0619969	2.86672e-32
cg25490352	chr5	95076533	-2.03293	0.0619601	2.86812e-32
cg19909462	chr7	139734343	-3.102	0.0945441	2.86899e-32
cg14886365	chr4	106022265	3.50683	0.106884	2.87025e-32
cg04615865	chr12	121240917	3.26754	0.0995905	2.87046e-32
cg22547206	chr10	101536259	2.47342	0.0753867	2.87046e-32
cg22679812	chr16	70592310	-2.13489	0.0650691	2.87102e-32
cg19193422	chr11	132072328	-3.27971	0.0999637	2.87315e-32
cg00789862	chr10	132555563	3.30377	0.100697	2.87344e-32
cg14141610	chr7	150402560	-2.28325	0.0695937	2.87563e-32
cg11062835	chr2	55163494	-2.3421	0.0713877	2.87598e-32
cg13157426	chr1	198118256	-3.03976	0.0926532	2.87704e-32
cg09309755	chr6	170082816	2.72615	0.0830951	2.87832e-32
cg19480385	chr7	47039140	-2.6868	0.0818961	2.87913e-32
cg14491362	chr14	68819627	-2.5483	0.0776755	2.88049e-32
cg06847149	chr9	69452262	-2.18471	0.0665938	2.88202e-32
cg21912448	chr1	8666948	2.928	0.0892506	2.88232e-32
cg20705966	chr15	90058534	2.46094	0.0750142	2.88266e-32
cg16246169	chr3	181695177	-2.09358	0.0638161	2.88277e-32
cg14377922	chr2	23617667	-2.96867	0.090491	2.88321e-32
cg04473902	chr12	14568354	-2.33186	0.0710799	2.88352e-32
cg00811196	chr5	52990681	-2.21479	0.0675122	2.88473e-32
cg16837548	chr11	3830826	2.33216	0.0710901	2.88507e-32
cg09001226	chr6	32187305	4.13215	0.125959	2.88576e-32
cg00835857	chr8	144012491	3.11752	0.0950316	2.88739e-32
cg14190422	chr11	76604724	-2.23933	0.0682623	2.8886e-32
cg23835532	chr15	100526255	-2.92246	0.0890871	2.88945e-32
cg05920921	chr6	134635229	3.73387	0.113822	2.88988e-32
cg13121392	chr1	42935465	3.71621	0.113284	2.8901e-32
cg00740527	chr11	61076120	-3.18716	0.0971573	2.89084e-32
cg21378582	chr11	72759336	2.24594	0.0684659	2.89221e-32
cg12526797	chr16	83433379	3.88795	0.118524	2.89521e-32
cg04627501	chr2	182626024	-2.50663	0.0764147	2.89545e-32
cg15679095	chr6	42821315	-2.88547	0.0879641	2.89582e-32
cg07594954	chr3	133271764	-2.45455	0.0748274	2.89597e-32
cg19022525	chr17	42512899	-3.02265	0.0921463	2.89611e-32
cg14899046	chr21	45364762	-2.19741	0.066989	2.89711e-32
cg01089914	chr2	217978506	-3.44269	0.104955	2.90054e-32
cg23158525	chr7	17559954	2.9224	0.0890938	2.9012e-32
cg00968301	chr13	43391200	2.75231	0.083909	2.90197e-32
cg05208794	chr2	149878168	-2.76832	0.0843972	2.90223e-32
cg03084920	chr5	148747657	2.61288	0.0796586	2.90232e-32
cg24793124	chr6	106098199	3.2444	0.098912	2.90281e-32
cg14069735	chr5	121854195	-2.39769	0.0730986	2.9033e-32
cg06606575	chr11	62536693	-3.42611	0.104453	2.90472e-32
cg12931827	chr20	64200397	-2.28035	0.0695221	2.90477e-32
cg17857260	chr15	85473541	-2.6504	0.0808047	2.90597e-32
cg12786601	chr4	71266733	-2.74058	0.0835545	2.90656e-32
cg27141167	chr4	156939821	3.41014	0.103969	2.90829e-32
cg01748255	chr18	58682581	-3.32182	0.101277	2.90882e-32
cg02127209	chr19	35296058	3.04519	0.0928433	2.90908e-32
cg21464060	chr2	224072867	-2.38207	0.0726259	2.90913e-32
cg27035547	chr5	83551988	-2.69479	0.0821612	2.91067e-32
cg10983873	chr1	58809383	-2.2157	0.0675566	2.91496e-32
cg11979205	chr11	69238866	-2.88789	0.0880538	2.91776e-32
cg24214176	chr8	48707194	-2.33572	0.0712178	2.91817e-32
cg12239291	chr5	107403143	-2.61682	0.0797891	2.91822e-32
cg09875150	chr7	73435634	-2.2689	0.069181	2.91887e-32
cg11649821	chr1	1927999	-3.07545	0.093774	2.91932e-32
cg03632196	chr14	23457933	-2.19765	0.0670132	2.92738e-32
cg04395788	chr8	118069700	-2.66458	0.0812517	2.92787e-32
cg26468699	chr2	190653894	3.05407	0.0931301	2.93002e-32
cg19966212	chr5	150413220	2.91172	0.0887893	2.9302e-32
cg19654882	chr11	3807989	2.35669	0.0718647	2.93076e-32
cg26646550	chr17	76969252	2.01329	0.0613934	2.93145e-32
cg21998838	chr9	133333457	2.00502	0.0611424	2.93388e-32
cg20439457	chr12	40554957	-2.54645	0.0776543	2.93563e-32
cg25847416	chr8	102125123	2.05753	0.0627455	2.93689e-32
cg01240795	chr5	73232487	3.15587	0.09624	2.93717e-32
cg09534195	chr2	195683408	-2.96816	0.0905166	2.9383e-32
cg03149746	chr19	4415519	-2.9409	0.0896855	2.93861e-32
cg09138892	chr17	81031862	2.21845	0.0676543	2.94e-32
cg13696258	chr3	107674463	-2.07568	0.0633008	2.94048e-32
cg09399508	chr5	2656300	-3.24254	0.0988864	2.94121e-32
cg22969524	chr17	43832348	-2.9384	0.0896113	2.94153e-32
cg17591574	chr1	179090272	-2.08764	0.0636682	2.94606e-32
cg09519199	chr1	155894239	-2.1584	0.0658264	2.94619e-32
cg05880730	chr9	98120635	2.09229	0.0638114	2.94832e-32
cg02668218	chr20	2211083	-2.5891	0.0789638	2.94922e-32
cg05195613	chr3	184688060	2.48075	0.0756615	2.95278e-32
cg11507636	chr1	67217412	-3.03145	0.0924584	2.95386e-32
cg15202304	chr3	119559668	2.60034	0.07931	2.95432e-32
cg11448366	chr15	101060891	-2.01207	0.0613682	2.95508e-32
cg13913040	chr20	23126596	3.15565	0.0962481	2.95624e-32
cg13470333	chr7	1869078	-2.93864	0.0896296	2.95657e-32
cg27491208	chr22	39150010	-2.28337	0.0696438	2.95686e-32
cg00308914	chr5	17436606	2.51582	0.0767363	2.96117e-32
cg10819495	chr8	74823317	-3.40309	0.103801	2.96296e-32
cg15484406	chr14	93995567	-2.41672	0.0737172	2.96753e-32
cg02509338	chr11	59224330	-3.46781	0.10578	2.96876e-32
cg04093298	chr6	157719532	-2.96152	0.0903369	2.9695e-32
cg16211675	chr5	116773065	-2.33027	0.0710838	2.97366e-32
cg21212234	chr16	65673081	2.66221	0.0812096	2.97383e-32
cg05007126	chr20	1330240	-2.81442	0.0858531	2.97441e-32
cg14079867	chr8	8284927	-2.47132	0.0753882	2.97669e-32
cg03650232	chr4	180617298	-2.96642	0.0904916	2.97679e-32
cg11208672	chr13	28205142	2.50932	0.0765475	2.97679e-32
cg01613406	chr12	117141885	-2.02293	0.0617105	2.97774e-32
cg14636714	chr10	133204794	-2.436	0.0743118	2.97808e-32
cg15001400	chr14	69629720	-2.17641	0.066394	2.98059e-32
cg07324432	chr10	28906565	-2.75029	0.0839022	2.98231e-32
cg02002281	chr11	66285738	-2.0135	0.0614254	2.98257e-32
cg03044684	chr21	31875719	-2.77445	0.0846396	2.98262e-32
cg26129587	chr10	62634750	3.16718	0.0966212	2.98371e-32
cg05506147	chr5	96614414	-2.83748	0.0865632	2.98385e-32
cg02109507	chr17	15651289	-2.1667	0.0660997	2.98414e-32
cg07109813	chr2	23367912	-2.37963	0.0725959	2.98451e-32
cg21831633	chr5	135991549	-2.97524	0.0907679	2.98659e-32
cg25510241	chr21	5071534	-2.02137	0.061668	2.98751e-32
cg12391643	chr2	85089874	-2.84881	0.0869116	2.98778e-32
cg07243366	chr12	19576769	2.39669	0.0731186	2.98829e-32
cg19983500	chr8	47377779	3.09285	0.0943589	2.99057e-32
cg11380327	chr2	24492344	-2.49796	0.0762102	2.99151e-32
cg15725989	chr17	36742422	-2.26336	0.069054	2.99395e-32
cg12734782	chr2	178322321	-3.02555	0.0923102	2.99674e-32
cg20043683	chr11	66660005	3.37999	0.103125	2.99727e-32
cg26590603	chr6	43510792	-2.96477	0.0904567	2.99814e-32
cg05777583	chr1	157746625	-2.22933	0.0680182	2.99826e-32
cg05209515	chr22	37189509	-2.93122	0.0894344	2.99992e-32
cg08468449	chr1	25581111	2.12488	0.0648326	3.00074e-32
cg22564448	chr8	99547275	-2.44545	0.0746149	3.00273e-32
cg23313138	chr3	125164451	3.28719	0.100298	3.00339e-32
cg01305109	chr2	112010842	3.59302	0.10963	3.00348e-32
cg03617850	chr3	99833154	-2.88828	0.0881275	3.00445e-32
cg23183796	chr7	81562800	-3.08839	0.0942337	3.00497e-32
cg10994379	chr5	35939318	-2.87508	0.087729	3.01075e-32
cg09391368	chr17	40275508	2.63042	0.0802639	3.01127e-32
cg06350853	chr1	168920902	-2.83287	0.0864434	3.01395e-32
cg03486379	chr10	34102328	-3.50402	0.106923	3.01402e-32
cg14720578	chr9	89096757	-2.05781	0.0627936	3.01556e-32
cg06050193	chr16	87068115	-2.27062	0.0692878	3.01619e-32
cg07517739	chr10	130566127	-2.73777	0.0835449	3.01903e-32
cg00240205	chr2	69222983	-2.83553	0.0865284	3.01978e-32
cg14758875	chr9	6566638	-3.26656	0.0996823	3.02061e-32
cg09637723	chr3	49930311	-3.63643	0.11097	3.02177e-32
cg27409974	chr6	149701908	-2.32727	0.0710196	3.022e-32
cg15730481	chr7	1086682	-2.5702	0.0784336	3.02272e-32
cg16205534	chr10	60606911	2.08289	0.0635628	3.02289e-32
cg06893296	chr6	30127359	-3.34203	0.10199	3.02599e-32
cg03824573	chr12	2273702	-2.25094	0.0686928	3.02644e-32
cg08907387	chr6	160042765	-2.63951	0.0805522	3.02804e-32
cg22224943	chr13	38394831	-2.91487	0.088956	3.02901e-32
cg07366011	chr9	71814713	-2.60008	0.0793508	3.03117e-32
cg24127125	chr15	90681502	-2.0298	0.0619471	3.03238e-32
cg09958288	chr7	105622364	-2.64358	0.0806794	3.0328e-32
cg09976369	chr2	3196118	3.37975	0.103147	3.03344e-32
cg27588075	chr5	96742733	2.98056	0.0909642	3.03356e-32
cg08585916	chr3	179958286	2.64656	0.0807708	3.03382e-32
cg11820846	chr15	78067583	-4.17677	0.127472	3.03425e-32
cg25544523	chr4	67546247	2.21251	0.0675244	3.03438e-32
cg08053675	chr6	148267814	-3.40032	0.103777	3.03568e-32
cg12371336	chr22	43196609	-3.30497	0.100867	3.03577e-32
cg10363550	chr2	144412834	3.27883	0.100069	3.03585e-32
cg27375642	chr4	20959089	-2.16566	0.0660956	3.03678e-32
cg04571056	chr1	77031477	-2.2773	0.0695039	3.03859e-32
cg19175761	chr22	50506929	-2.06784	0.0631121	3.04036e-32
cg18842854	chr5	54942519	-2.90114	0.0885474	3.04378e-32
cg04464110	chr2	39696379	-2.08744	0.0637122	3.04429e-32
cg05674928	chr12	120973193	-3.26647	0.0997007	3.04728e-32
cg15129052	chr1	54951082	-2.21279	0.0675417	3.05107e-32
cg19623226	chr11	12086556	-3.16044	0.0964683	3.0523e-32
cg21660392	chr17	68954404	-2.74765	0.0838695	3.05427e-32
cg05593669	chr12	3791577	-2.692	0.0821737	3.05853e-32
cg24315973	chr4	105710777	-2.34193	0.07149	3.06254e-32
cg09856359	chr18	3260673	3.64725	0.111338	3.06454e-32
cg12610087	chr7	41706139	-2.10284	0.064193	3.0658e-32
cg08971403	chr2	229235659	-2.64012	0.0805961	3.06816e-32
cg05359649	chr10	52903752	-3.43056	0.104727	3.06876e-32
cg06869039	chr8	12980513	-2.3792	0.0726341	3.07384e-32
cg27374960	chr12	131222446	2.03479	0.0621202	3.07512e-32
cg06158978	chr19	43562387	2.98207	0.0910408	3.07633e-32
cg05167973	chr11	2928316	2.37821	0.0726056	3.07716e-32
cg13643613	chr7	112452376	-4.00206	0.122184	3.08018e-32
cg16934444	chr16	2830038	2.21735	0.0676967	3.08092e-32
cg24023388	chr5	40733756	2.04087	0.0623088	3.08099e-32
cg05988266	chr3	67382748	-2.4172	0.0737985	3.08125e-32
cg13541769	chr21	41801524	2.04621	0.0624726	3.08304e-32
cg01304256	chr2	36553562	2.46655	0.075308	3.08609e-32
cg03598754	chr17	28384784	2.38697	0.0728785	3.08636e-32
cg08817507	chr17	81966192	-2.6172	0.0799079	3.08644e-32
cg13412754	chr9	125545299	-2.99689	0.091501	3.0874e-32
cg24215400	chr6	44036828	3.15355	0.0962841	3.08745e-32
cg17977250	chr3	158672989	2.53118	0.0772831	3.08901e-32
cg00188579	chr7	116165991	3.22456	0.0984545	3.09016e-32
cg00079219	chr12	53966347	2.83657	0.086609	3.09145e-32
cg11433866	chr12	114689103	4.21558	0.128716	3.09321e-32
cg11970682	chr2	25654159	2.2433	0.0684956	3.09351e-32
cg03123782	chr16	546704	2.95345	0.0901797	3.09424e-32
cg04772751	chr6	34208259	-2.11468	0.0645689	3.09449e-32
cg25750507	chr17	48606642	-2.09953	0.064107	3.09547e-32
cg17074174	chr16	10370304	-2.18056	0.0665816	3.09658e-32
cg22953865	chr14	99522317	-2.64985	0.0809114	3.09732e-32
cg22924261	chr16	77657182	2.57915	0.0787528	3.09745e-32
cg22536332	chr1	159791372	2.23813	0.0683399	3.09759e-32
cg24691792	chr20	1203342	-2.83698	0.0866261	3.09833e-32
cg25728206	chr10	48526829	-2.36155	0.0721097	3.09946e-32
cg00504086	chr13	102368022	-2.65893	0.0811907	3.10061e-32
cg25430878	chr10	1212059	-2.5282	0.0771994	3.10164e-32
cg11483865	chr8	38785824	-3.38732	0.103434	3.10325e-32
cg04421971	chr10	117533830	3.08454	0.0941891	3.10384e-32
cg01902704	chr16	24987782	-2.24108	0.0684335	3.10418e-32
cg05135499	chr10	21509769	-2.39062	0.073	3.10421e-32
cg19520927	chr11	44320096	4.0444	0.123501	3.10546e-32
cg11559446	chr8	140718469	-2.70005	0.0824498	3.10593e-32
cg03116409	chr12	65648774	-2.76028	0.0842894	3.10672e-32
cg02143364	chr19	55647382	-2.34626	0.0716479	3.1091e-32
cg07146981	chr12	67394979	-2.55284	0.0779565	3.10943e-32
cg24052964	chr5	142846933	2.51211	0.0767127	3.10946e-32
cg05589046	chr3	13700535	-2.81517	0.0859712	3.11505e-32
cg15835644	chr7	26360171	3.23981	0.0989392	3.11513e-32
cg16062253	chr6	32202717	2.08704	0.0637352	3.11519e-32
cg04700253	chr8	144214143	-2.26498	0.06917	3.11639e-32
cg14849664	chr15	75662856	-2.3087	0.0705056	3.11745e-32
cg05184588	chr3	177249443	2.93256	0.0895579	3.11767e-32
cg05623559	chr20	37228621	-2.37035	0.0723891	3.11879e-32
cg15645660	chr1	54781683	-5.14938	0.157259	3.11896e-32
cg24903337	chr6	35061135	-2.2585	0.0689743	3.12079e-32
cg21832142	chr3	160617005	-2.00989	0.0613818	3.12081e-32
cg26824352	chr4	87239371	-2.82172	0.086176	3.12223e-32
cg15793329	chr6	32096972	2.52267	0.0770439	3.12402e-32
cg21742058	chr3	65577521	-2.2661	0.0692096	3.12665e-32
cg21474062	chr3	141368521	-3.20977	0.0980303	3.1267e-32
cg26388152	chr17	29617435	2.14837	0.0656144	3.12782e-32
cg03778207	chr11	86519622	-3.05457	0.0932915	3.12814e-32
cg01313002	chr7	38878645	2.60811	0.079656	3.12872e-32
cg08106393	chr17	17380356	-2.14584	0.0655377	3.12882e-32
cg03396152	chr1	235984421	-3.67371	0.112203	3.13053e-32
cg25581920	chr2	98192125	-2.79043	0.085226	3.1309e-32
cg25340674	chr1	149286369	-2.1522	0.0657342	3.13309e-32
cg08376583	chr6	32254715	-2.49199	0.0761124	3.13309e-32
cg22417480	chr1	47837961	-2.53124	0.0773116	3.13398e-32
cg12883652	chr3	30494013	-2.34982	0.0717706	3.13421e-32
cg16665375	chr18	45839527	2.26165	0.0690777	3.1346e-32
cg05579575	chr2	173715800	-2.80457	0.0856629	3.13877e-32
cg05815404	chr17	80851701	-2.40895	0.0735794	3.13911e-32
cg10226902	chr21	33361483	2.10285	0.0642314	3.14244e-32
cg11382878	chr4	39621496	-3.42998	0.104773	3.14847e-32
cg16423499	chr4	163611381	3.49748	0.106835	3.14866e-32
cg23392311	chr12	124737208	2.18501	0.0667457	3.15158e-32
cg07204711	chr17	76005058	-2.68987	0.0821681	3.15214e-32
cg01015210	chr5	142095975	2.08383	0.063655	3.15215e-32
cg13630204	chr18	34708195	-2.57418	0.0786342	3.15236e-32
cg17903316	chr18	46601697	3.37521	0.103105	3.15485e-32
cg12569246	chr6	75493950	-3.23887	0.098941	3.1558e-32
cg21158737	chr9	137449165	-2.01695	0.0616144	3.15697e-32
cg24158448	chr14	68731129	-3.31491	0.101267	3.15946e-32
cg16264526	chr4	147480121	-2.61503	0.0798875	3.16144e-32
cg16102196	chr2	47026258	-2.50114	0.0764081	3.16147e-32
cg01625396	chr12	102010875	2.36423	0.072226	3.16235e-32
cg20601481	chr11	67288315	2.12444	0.0649013	3.16322e-32
cg15411900	chr11	29294055	-2.96227	0.0904999	3.16787e-32
cg06915627	chr18	55592853	2.54019	0.0776053	3.16875e-32
cg07950590	chr4	137533804	-2.72486	0.0832478	3.1695e-32
cg16533606	chr17	82449831	2.47266	0.0755435	3.17061e-32
cg24584439	chr10	58327351	-2.83474	0.086606	3.1713e-32
cg17360137	chr22	33579969	-2.65374	0.0810771	3.17319e-32
cg20363256	chr19	28396399	-2.40935	0.0736106	3.1733e-32
cg21501525	chr19	31353042	5.03003	0.153679	3.17441e-32
cg05451613	chr2	197850370	-2.73669	0.0836125	3.17491e-32
cg17262755	chr5	142907039	-2.17939	0.0665859	3.17507e-32
cg03027876	chr15	33068350	2.52814	0.0772418	3.17656e-32
cg09550341	chr2	232907320	-2.24008	0.0684421	3.1794e-32
cg26884463	chr7	29956590	2.26511	0.0692071	3.17948e-32
cg08625564	chr17	1650159	-2.73861	0.0836742	3.17949e-32
cg12901592	chr11	44506012	3.0607	0.0935154	3.17981e-32
cg03038548	chr9	121286880	-2.56031	0.0782274	3.1809e-32
cg00037187	chr12	6604715	-2.31228	0.0706512	3.18467e-32
cg00275503	chr6	133587468	-2.48249	0.0758528	3.18669e-32
cg21500909	chr19	41364735	3.57497	0.109234	3.18714e-32
cg04986145	chr2	225737711	3.22633	0.0985826	3.18872e-32
cg02361878	chr1	165357090	2.00307	0.0612052	3.18937e-32
cg05383910	chr7	37392189	3.26682	0.0998215	3.19107e-32
cg01447791	chr5	146732015	-3.15141	0.0962956	3.19202e-32
cg17597631	chr1	8383365	3.35002	0.102365	3.19296e-32
cg00746143	chr3	195238916	-2.50068	0.0764133	3.19479e-32
cg06040925	chr2	102717886	-2.29664	0.0701789	3.19554e-32
cg25663770	chr6	41334411	2.98043	0.0910742	3.19665e-32
cg10656958	chr10	82150724	-2.52052	0.0770208	3.19667e-32
cg13510318	chr10	124655561	2.6732	0.0816864	3.19705e-32
cg10808595	chr4	48620983	-2.34156	0.0715524	3.19738e-32
cg24791188	chr19	17766610	-2.63874	0.080634	3.19777e-32
cg24216990	chr6	42154073	-2.1385	0.0653481	3.19888e-32
cg12515273	chr2	14945103	-2.88581	0.0881848	3.19919e-32
cg10796715	chr21	42731635	-2.12848	0.0650424	3.19959e-32
cg16199877	chr9	72925782	2.22808	0.0680864	3.20051e-32
cg12443099	chr3	197516511	-2.08993	0.0638656	3.20193e-32
cg06098425	chr7	96251201	2.28963	0.0699701	3.20604e-32
cg09141739	chr11	77206350	2.05966	0.0629425	3.20652e-32
cg24848452	chr8	37157793	-3.81671	0.116641	3.21034e-32
cg26427534	chr11	7637836	-2.12929	0.0650726	3.21101e-32
cg17477075	chr13	42147553	-2.55919	0.0782115	3.21223e-32
cg06623899	chr8	141151741	4.85051	0.14824	3.21512e-32
cg16665506	chr3	129607985	-2.07021	0.0632692	3.21522e-32
cg08999577	chr13	106160057	-2.29946	0.070276	3.21618e-32
cg20428984	chr2	200659278	-2.23308	0.0682473	3.21631e-32
cg01501896	chr17	42122652	-2.87208	0.0877764	3.21646e-32
cg24723129	chr3	120426700	-2.54748	0.0778563	3.21711e-32
cg17652700	chr6	6711414	2.84692	0.0870081	3.21741e-32
cg24900855	chr12	130591232	-2.00321	0.0612236	3.21971e-32
cg01869360	chr2	88015931	-2.55508	0.0780919	3.22274e-32
cg03822565	chr1	43779386	2.98349	0.0911858	3.22285e-32
cg07623116	chr2	232869354	-2.6676	0.0815315	3.22386e-32
cg15848245	chr5	111950946	-2.47246	0.0755678	3.22464e-32
cg20951972	chr1	39711623	-2.10132	0.0642246	3.22513e-32
cg27443224	chr9	34710138	-2.03663	0.0622476	3.22573e-32
cg06587155	chr7	27188493	3.15944	0.0965656	3.22602e-32
cg00004633	chr11	848750	2.34066	0.0715404	3.22635e-32
cg07519811	chr4	187022930	-2.70329	0.0826241	3.2267e-32
cg07585417	chr21	37865290	4.01589	0.122743	3.22699e-32
cg16875500	chr7	76312347	-2.25528	0.0689316	3.22764e-32
cg12065750	chr2	169072623	4.13486	0.12638	3.22779e-32
cg03980370	chr6	138796406	-2.58467	0.0790018	3.23198e-32
cg16342115	chr18	32773110	3.10529	0.0949171	3.2355e-32
cg01636591	chr17	34319137	-2.55077	0.0779682	3.23675e-32
cg24401656	chr2	174585346	-2.56736	0.0784761	3.23802e-32
cg15786972	chr11	67282765	2.49543	0.076279	3.241e-32
cg05252264	chr19	54874131	3.33319	0.101888	3.24183e-32
cg18299860	chr17	2089390	-2.97384	0.090904	3.24229e-32
cg25615571	chr7	127814200	-2.43901	0.0745557	3.24332e-32
cg15636627	chr13	79382275	2.77305	0.0847687	3.24656e-32
cg10910972	chr7	130281246	-2.84399	0.0869387	3.2487e-32
cg08288818	chr15	55627881	-2.66698	0.0815312	3.2544e-32
cg14375795	chr1	109511710	3.04187	0.0929917	3.25455e-32
cg26119982	chr7	152438085	3.02783	0.0925626	3.25487e-32
cg14606768	chr5	39365713	-2.04511	0.0625204	3.25517e-32
cg18073658	chr4	86117842	-3.31479	0.101336	3.25533e-32
cg05111603	chr4	38211550	-3.01714	0.0922369	3.25616e-32
cg11686436	chr19	48602634	-2.45957	0.0751918	3.25704e-32
cg10610174	chr3	46352750	-2.38257	0.0728383	3.25794e-32
cg17484944	chr8	121724177	-2.3583	0.0720966	3.2584e-32
cg17381185	chr9	89401881	3.32276	0.101583	3.26028e-32
cg15391842	chr2	108911918	-2.35354	0.0719525	3.26065e-32
cg07080224	chr14	21106485	-3.43093	0.10489	3.26068e-32
cg27121959	chr11	101034339	-2.49803	0.0763708	3.26277e-32
cg10961414	chr22	35637979	-2.84561	0.0869977	3.26331e-32
cg02370667	chr16	83995906	2.54373	0.077771	3.26776e-32
cg02490678	chr12	4590382	3.28715	0.100502	3.26999e-32
cg06744388	chr5	78591346	-2.05528	0.0628388	3.2709e-32
cg06132200	chr2	160214738	-2.33375	0.0713532	3.27193e-32
cg04906354	chr11	46327993	-2.15051	0.0657514	3.27315e-32
cg07849136	chr11	61125995	-2.12359	0.0649288	3.27445e-32
cg07729842	chr12	123272790	-2.17888	0.0666212	3.27831e-32
cg00216277	chr20	1569594	2.77407	0.0848202	3.27899e-32
cg24501831	chr10	79435021	-2.43028	0.0743095	3.28067e-32
cg05642379	chr15	92808684	3.30427	0.101033	3.28079e-32
cg02032299	chr16	87507638	2.88787	0.0883016	3.28164e-32
cg04372061	chr3	12886378	2.78379	0.0851203	3.28365e-32
cg24481341	chr4	52234554	-3.1019	0.0948475	3.28389e-32
cg00329429	chr3	38152022	4.63635	0.141768	3.28573e-32
cg21422572	chr7	139734139	-2.01963	0.0617553	3.28576e-32
cg23085281	chr10	48251906	-2.62871	0.0803807	3.28745e-32
cg05366555	chr11	62426730	-2.00467	0.0612988	3.28763e-32
cg17545497	chr19	14363257	3.01044	0.0920536	3.28794e-32
cg22856496	chr12	55712914	-2.21272	0.0676609	3.28832e-32
cg17006772	chr8	129970365	2.89581	0.0885487	3.28834e-32
cg23705989	chr10	71377804	-2.41343	0.0737989	3.28971e-32
cg05366909	chr11	125463856	-2.44554	0.0747812	3.29001e-32
cg20958467	chr6	2876571	-2.61002	0.0798115	3.29174e-32
cg19061551	chr5	14174572	2.89983	0.0886738	3.29181e-32
cg09789229	chr16	54056582	2.51781	0.0769925	3.29298e-32
cg27357299	chr13	48535873	3.13689	0.0959238	3.29318e-32
cg01288147	chr12	48862250	-2.08605	0.0637903	3.29441e-32
cg18614443	chr12	108939721	2.75728	0.0843165	3.29505e-32
cg13456408	chr5	147906521	-2.2299	0.0681899	3.29547e-32
cg12019236	chr11	12606736	-2.65903	0.0813127	3.29557e-32
cg20396299	chr20	58756504	-2.59789	0.0794436	3.29696e-32
cg13944416	chr3	14391163	-2.3298	0.0712458	3.29777e-32
cg08459290	chr2	25650464	3.18755	0.0974764	3.29822e-32
cg11627831	chr5	17228761	-2.51065	0.0767769	3.2988e-32
cg10307548	chr4	24794208	2.40817	0.0736433	3.29938e-32
cg04368942	chr7	134886569	-3.3309	0.101861	3.29993e-32
cg13316854	chr2	176163128	3.28761	0.100538	3.30061e-32
cg03346378	chr3	17179613	-2.77253	0.0847894	3.30522e-32
cg03648730	chr2	233012490	2.38582	0.0729638	3.30704e-32
cg06589959	chr14	72613284	-2.24122	0.0685417	3.30717e-32
cg04182901	chr12	51391125	2.78807	0.085266	3.30786e-32
cg05185154	chr14	64221546	2.74253	0.0838745	3.30942e-32
cg27046349	chr13	74418752	-2.81758	0.0861713	3.31199e-32
cg14931811	chr18	45613766	-2.74648	0.0839978	3.31366e-32
cg22048246	chr7	31875503	3.11839	0.0953722	3.31378e-32
cg06438531	chr9	98998564	-3.44298	0.105299	3.31386e-32
cg00151370	chr6	16323054	3.43539	0.10507	3.31659e-32
cg26661416	chr9	110926911	-2.30239	0.0704181	3.31803e-32
cg26572452	chr8	128102809	3.03596	0.0928547	3.31909e-32
cg00401032	chr19	7550714	-2.11366	0.0646475	3.32201e-32
cg05680144	chr19	48124347	-2.0485	0.0626549	3.3224e-32
cg26411222	chr12	114666547	3.31091	0.101268	3.32395e-32
cg07056537	chr8	1353284	-2.14959	0.065748	3.32535e-32
cg23105600	chr14	41668504	-3.18683	0.0974735	3.32551e-32
cg17293845	chr1	41721043	3.56213	0.108953	3.32559e-32
cg05861499	chr12	122004395	3.93283	0.120291	3.32585e-32
cg01323104	chr4	87037751	-2.79469	0.0854805	3.32704e-32
cg23647768	chr11	1054538	-2.01397	0.0616013	3.32806e-32
cg14564724	chr9	104925480	-2.58386	0.0790326	3.32814e-32
cg12909612	chr5	174611195	-2.76091	0.0844485	3.32893e-32
cg13274370	chr2	47288995	2.85143	0.0872175	3.32952e-32
cg20969635	chr3	13564222	-2.75589	0.0842971	3.33277e-32
cg15564947	chr4	59075326	2.24234	0.0685908	3.33703e-32
cg02404162	chr11	130421044	2.40817	0.0736644	3.33882e-32
cg27323046	chr3	195381536	-3.0037	0.0918813	3.33915e-32
cg19072090	chr2	25316224	2.4527	0.0750269	3.33988e-32
cg01938776	chr2	42369111	-2.35794	0.0721295	3.3423e-32
cg16111488	chr7	141704969	-2.17505	0.0665352	3.34262e-32
cg08045192	chr7	30864151	-2.45366	0.0750581	3.34322e-32
cg02334722	chr11	44320627	3.10437	0.0949643	3.34409e-32
cg16302097	chr15	73691418	-3.21521	0.0983557	3.34523e-32
cg07014190	chr1	31658269	2.39082	0.0731378	3.34675e-32
cg05757496	chr15	90729495	3.29992	0.100951	3.3505e-32
cg03296761	chr22	30426522	-2.53863	0.0776615	3.35063e-32
cg24682638	chr15	50115771	3.053	0.0933994	3.35418e-32
cg00667851	chr10	43912716	2.95319	0.0903472	3.35601e-32
cg06422039	chr16	1078698	-4.70267	0.143872	3.35821e-32
cg17286326	chr20	59221436	-3.38892	0.103679	3.35831e-32
cg15260400	chr4	83116109	2.13961	0.0654589	3.35922e-32
cg05828925	chr8	22642969	2.85713	0.0874105	3.35936e-32
cg18069386	chr10	69801311	2.43263	0.0744249	3.36227e-32
cg17517724	chr9	100168660	-2.23794	0.0684689	3.36279e-32
cg00561158	chr10	110496858	-2.18184	0.066753	3.36434e-32
cg16708132	chr10	96657032	2.79846	0.085619	3.36491e-32
cg12041885	chr4	104967332	2.64376	0.0808862	3.36539e-32
cg05359518	chr15	57216239	-2.39759	0.0733547	3.36575e-32
cg15683970	chr21	34374782	2.8021	0.0857311	3.36633e-32
cg11911610	chr8	144093694	3.59592	0.110019	3.36743e-32
cg05858442	chr3	157452208	2.35873	0.0721671	3.36814e-32
cg24079152	chr20	19735864	-3.24988	0.0994337	3.37005e-32
cg09451775	chr2	169360697	-2.59853	0.0795065	3.37267e-32
cg12467835	chr18	22466121	-2.77524	0.0849133	3.37294e-32
cg12201988	chr20	20002226	2.27456	0.0695948	3.37406e-32
cg01606650	chr5	40628566	2.99199	0.0915462	3.37439e-32
cg00367874	chr2	38485950	2.8149	0.0861279	3.37451e-32
cg14221112	chr4	52890185	-2.54252	0.077795	3.37642e-32
cg05433448	chr3	130850443	2.54323	0.0778174	3.37774e-32
cg20334738	chr4	150581787	-2.68982	0.0823027	3.37804e-32
cg05960592	chr19	38711690	-2.53144	0.0774573	3.37916e-32
cg10282890	chr5	74316057	-3.17795	0.0972399	3.38019e-32
cg25949447	chr2	127412284	3.17524	0.0971586	3.38225e-32
cg06135995	chr18	34910267	-2.13997	0.0654813	3.38394e-32
cg02642822	chr17	48589564	2.00585	0.0613774	3.38423e-32
cg01887885	chr9	116623062	-2.72189	0.0832879	3.38455e-32
cg07541200	chr5	43020136	2.44816	0.0749128	3.38613e-32
cg11941236	chr11	66918968	3.38842	0.103685	3.38697e-32
cg03811864	chr2	215758891	-2.42846	0.0743146	3.39485e-32
cg08844501	chr19	51079584	-2.26614	0.0693474	3.39498e-32
cg26708483	chr5	132086417	-3.2987	0.100946	3.39582e-32
cg02108045	chr12	93568252	2.40212	0.0735094	3.39674e-32
cg23818780	chr22	17381383	-2.09102	0.0639896	3.39749e-32
cg05500898	chr11	93775492	-2.5036	0.0766159	3.39841e-32
cg10296468	chr21	45351976	2.45409	0.0751015	3.39976e-32
cg11779949	chr6	15313621	2.84791	0.0871542	3.40092e-32
cg01908020	chr15	45202586	-2.28502	0.0699285	3.40155e-32
cg26022126	chr22	30181706	3.13449	0.0959256	3.40295e-32
cg25538415	chr17	45052589	3.60056	0.11019	3.40449e-32
cg08779982	chr16	2081824	-2.05529	0.0628996	3.40484e-32
cg19187110	chr8	93360497	-3.49669	0.107012	3.40587e-32
cg12163410	chr1	44713604	2.91557	0.0892293	3.4082e-32
cg18137450	chr1	224433104	-2.4556	0.0751524	3.40854e-32
cg02235497	chr10	126253420	-2.72224	0.0833131	3.40902e-32
cg09541256	chr6	45420785	2.46441	0.0754234	3.41097e-32
cg12596243	chr2	217733054	-2.5679	0.0785905	3.41102e-32
cg04100549	chr4	66275579	-2.59475	0.0794144	3.41481e-32
cg23225180	chr6	107965256	-2.39784	0.0733881	3.41557e-32
cg25262273	chr22	45448895	-2.18661	0.0669236	3.41632e-32
cg11380580	chr1	52896295	-2.42964	0.074362	3.41642e-32
cg18836745	chr11	119341537	2.77488	0.0849293	3.41803e-32
cg23913877	chr2	179051353	-2.33898	0.0715882	3.41836e-32
cg20341077	chr2	105404572	-2.00862	0.0614773	3.41902e-32
cg07704344	chr1	165884012	2.39062	0.0731708	3.42213e-32
cg03844474	chr16	84521480	-2.07703	0.0635732	3.42376e-32
cg26280457	chr1	109885806	2.73997	0.0838645	3.42406e-32
cg25961012	chr1	46520700	-3.46863	0.106168	3.42569e-32
cg06916059	chr2	207133605	-2.77943	0.0850735	3.42622e-32
cg20122543	chr18	35770628	2.08335	0.0637687	3.42863e-32
cg27470486	chr17	41917435	-2.90838	0.0890221	3.42902e-32
cg02856768	chr12	93991426	-3.53385	0.108172	3.43552e-32
cg05104867	chr4	169203121	-2.97278	0.0909983	3.43665e-32
cg07172149	chr7	136883125	2.56869	0.0786291	3.43685e-32
cg02387633	chr8	49172197	-2.51498	0.0769852	3.43733e-32
cg14650297	chr19	6100447	2.21721	0.0678705	3.43803e-32
cg11801086	chr6	39688421	3.08628	0.0944737	3.43842e-32
cg14134256	chr11	94769713	-2.57846	0.0789295	3.43948e-32
cg16324409	chr4	3414643	4.14233	0.126803	3.4414e-32
cg12082609	chr2	66444595	2.01058	0.061547	3.44174e-32
cg12882311	chr1	62735935	-3.23831	0.099131	3.44336e-32
cg20697992	chr7	100545775	-2.39394	0.0732832	3.44342e-32
cg21835868	chr4	182826080	2.03869	0.0624084	3.444e-32
cg04366300	chr11	125288066	-3.2205	0.0985865	3.44437e-32
cg17351439	chr13	93235814	-2.82166	0.0863801	3.44935e-32
cg15400742	chr2	60961670	2.44503	0.0748523	3.45356e-32
cg04630448	chr7	23333869	-3.2292	0.0988594	3.45386e-32
cg00379191	chr12	4153923	2.57145	0.0787232	3.45491e-32
cg14067068	chr2	40130509	-2.83206	0.0867018	3.45508e-32
cg20058938	chr1	204959645	-2.64875	0.081091	3.45692e-32
cg24422618	chr18	38551919	-3.08769	0.0945291	3.45699e-32
cg04040227	chr5	72481022	2.23656	0.0684723	3.45809e-32
cg26455386	chr17	17096669	-2.3851	0.0730205	3.45899e-32
cg02254380	chr14	20387770	2.67714	0.0819612	3.45905e-32
cg22740835	chr1	162632769	-2.78995	0.0854152	3.45937e-32
cg15055165	chr2	2961077	-2.33701	0.0715482	3.45938e-32
cg24850334	chr1	218706095	-2.1621	0.0661939	3.4607e-32
cg23411013	chr15	60575950	2.88449	0.0883105	3.46092e-32
cg18311498	chr7	151396110	-2.16286	0.0662177	3.46178e-32
cg08243626	chr10	6400539	3.47804	0.106484	3.46297e-32
cg16370778	chr3	35679580	-2.5268	0.0773614	3.46407e-32
cg08753172	chr17	1498111	2.76749	0.0847309	3.4649e-32
cg10225391	chr12	109627946	-2.19246	0.0671258	3.46584e-32
cg16802453	chr21	33125187	3.24149	0.0992447	3.46712e-32
cg21235929	chr14	97459339	3.71485	0.113738	3.46784e-32
cg15892341	chr3	119627575	3.7042	0.113412	3.46803e-32
cg03113038	chr16	85147605	-2.34158	0.0716932	3.46896e-32
cg01830177	chr1	205266316	-2.32175	0.0710871	3.47149e-32
cg14077362	chr1	113198106	-2.29782	0.0703556	3.47378e-32
cg18138243	chr4	184838686	-2.45246	0.0750906	3.47419e-32
cg04038801	chr10	123503626	-3.10634	0.0951141	3.47854e-32
cg18186672	chr2	71452711	2.58854	0.0792598	3.4789e-32
cg00870837	chr16	1121361	-2.42923	0.0743819	3.47944e-32
cg05942199	chr13	49086959	-2.19384	0.0671746	3.47959e-32
cg12205230	chr1	154192475	2.7692	0.0847925	3.48066e-32
cg10975193	chr12	5809558	-2.37779	0.072808	3.4816e-32
cg11067203	chr7	1080808	-2.23024	0.0682914	3.48453e-32
cg17808839	chr1	182358307	-2.45149	0.0750685	3.48901e-32
cg15898112	chr15	77696164	-3.01247	0.0922466	3.48928e-32
cg06591801	chr3	113748975	2.88368	0.088305	3.49267e-32
cg21860499	chr1	15337781	-2.61186	0.0799816	3.49305e-32
cg01156249	chr16	4664793	3.33819	0.102224	3.49424e-32
cg13969329	chr10	104279401	3.17525	0.0972353	3.49525e-32
cg26050366	chr16	10888747	2.94394	0.090154	3.49825e-32
cg10328813	chr9	85514422	-2.17566	0.0666268	3.49935e-32
cg07496867	chr17	4980305	-2.1067	0.0645163	3.50167e-32
cg05858136	chr12	109092275	-2.25764	0.0691398	3.50411e-32
cg23266869	chr11	1952989	-2.31328	0.0708449	3.50681e-32
cg23998500	chr6	163356474	-2.85088	0.0873096	3.5078e-32
cg26297263	chr10	11909649	-2.58509	0.0791701	3.5083e-32
cg17363902	chr20	48774123	2.41146	0.0738538	3.51116e-32
cg03516577	chr3	169528029	-2.38801	0.0731358	3.51154e-32
cg02608002	chr19	17404969	3.22613	0.0988052	3.51263e-32
cg23662331	chr1	20381020	-2.65351	0.0812681	3.51306e-32
cg03196934	chr20	38369645	2.38403	0.0730149	3.51309e-32
cg12047989	chr8	29418820	-2.86195	0.0876529	3.51484e-32
cg08286630	chr21	26281260	-2.68985	0.0823868	3.52349e-32
cg17831511	chr11	103806330	-3.09056	0.0946605	3.52407e-32
cg00116219	chr16	30999525	-2.10947	0.0646123	3.5275e-32
cg17661813	chr10	97774953	-2.20854	0.0676475	3.52902e-32
cg12302985	chr8	23050034	-2.05919	0.0630735	3.53057e-32
cg21647189	chr4	16084191	3.3195	0.10168	3.53412e-32
cg14139494	chr2	29562159	-2.21148	0.0677401	3.53461e-32
cg18472912	chr5	168372536	-2.24245	0.0686891	3.53546e-32
cg13033858	chr12	108854550	-3.41975	0.10476	3.54722e-32
cg07984515	chr12	98399826	2.60446	0.0797845	3.54747e-32
cg16082108	chr2	33681208	-3.00614	0.09209	3.54814e-32
cg26108120	chr3	72391642	2.32009	0.0710736	3.54863e-32
cg03323030	chr19	35913854	-2.28501	0.0699994	3.5497e-32
cg19726712	chr8	97778099	2.21792	0.0679446	3.55004e-32
cg02968629	chr17	7020882	-2.21316	0.0677985	3.55009e-32
cg02952913	chr1	247173384	3.54472	0.108592	3.55236e-32
cg13422823	chr19	2107367	-2.16565	0.0663454	3.55463e-32
cg09016737	chr15	39125274	-2.44468	0.0748937	3.55511e-32
cg05727199	chr11	108538180	-3.06177	0.0937998	3.55727e-32
cg08423851	chr3	11616569	-2.84072	0.0870287	3.55907e-32
cg13941474	chr13	112134203	-3.33132	0.102061	3.56139e-32
cg02240291	chr7	151246739	-2.72241	0.0834057	3.56141e-32
cg00630276	chr8	143446882	-2.09185	0.0640887	3.56489e-32
cg26668911	chr12	91774704	-2.61313	0.0800596	3.56501e-32
cg25665165	chr1	65058618	-2.06415	0.0632404	3.56522e-32
cg10159006	chr18	74225551	-2.40448	0.0736673	3.5657e-32
cg14582501	chr9	127750936	-2.26969	0.0695387	3.56763e-32
cg05326539	chr7	151867744	-2.18518	0.0669498	3.56828e-32
cg07677084	chr9	137912263	-3.22444	0.0987907	3.56831e-32
cg25339841	chr11	18768673	2.60711	0.0798777	3.56984e-32
cg24358605	chr4	76305738	3.09166	0.094727	3.57534e-32
cg25912173	chr8	112616673	-3.07357	0.0941737	3.57684e-32
cg10271819	chr7	139726231	3.52505	0.108007	3.57689e-32
cg22199912	chr2	234334922	-3.43576	0.105271	3.57736e-32
cg13931134	chr10	33382207	-3.00935	0.0922067	3.578e-32
cg08215649	chr7	143500030	-2.19658	0.0673041	3.57952e-32
cg27314669	chr1	156852638	-3.34119	0.102379	3.58415e-32
cg14915609	chr19	2405507	-2.3514	0.072051	3.58599e-32
cg27360433	chr17	56653600	2.78072	0.0852062	3.58644e-32
cg22877930	chr5	17684511	-2.05896	0.0630915	3.58944e-32
cg08081390	chr16	31183897	-2.80399	0.085921	3.58944e-32
cg09939625	chr7	99385671	2.80445	0.0859355	3.58989e-32
cg05305620	chr1	22532841	-2.52609	0.0774059	3.59031e-32
cg10718056	chr6	28916822	3.50847	0.10751	3.59166e-32
cg13422921	chr9	37788651	2.95502	0.0905507	3.59236e-32
cg16358138	chr21	6554485	-3.22716	0.0988905	3.59318e-32
cg14619949	chr5	76820344	2.97417	0.0911382	3.59368e-32
cg22188627	chr4	89549945	-2.4085	0.0738049	3.59496e-32
cg24474182	chr3	151329519	3.10941	0.0952837	3.59538e-32
cg14839091	chr13	99420461	2.34296	0.071797	3.59581e-32
cg27610605	chr7	152366816	-3.61478	0.110774	3.6002e-32
cg15387143	chr3	45666985	-2.78991	0.0854958	3.60054e-32
cg22100356	chr1	59136726	2.5087	0.0768784	3.60085e-32
cg05900440	chr2	177599152	-2.47263	0.0757732	3.60109e-32
cg09040317	chr5	160506227	2.31981	0.0710904	3.60156e-32
cg05244428	chr6	100560613	-2.00268	0.0613723	3.60252e-32
cg17900374	chr1	217585812	2.49105	0.0763387	3.60272e-32
cg01641620	chr22	50171374	-2.19021	0.0671195	3.60332e-32
cg14628260	chr8	10591586	3.1484	0.0964839	3.60376e-32
cg06850054	chr4	155529392	2.70137	0.0827867	3.60772e-32
cg00758533	chr17	753661	-2.13592	0.0654578	3.60807e-32
cg14523804	chr17	77999887	3.03882	0.0931302	3.61089e-32
cg13654884	chr10	92834483	-2.95176	0.090463	3.61263e-32
cg06132620	chr6	138499366	3.4655	0.106208	3.61293e-32
cg09810078	chr6	30892488	3.16797	0.0970908	3.61492e-32
cg02617721	chr15	25860917	2.45662	0.0752898	3.6153e-32
cg23282441	chr10	71774170	3.15119	0.0965816	3.623e-32
cg18610055	chr10	75755817	2.06227	0.0632082	3.62606e-32
cg08722865	chr3	42067647	-2.31207	0.0708646	3.62622e-32
cg03722312	chr1	1352614	-2.16775	0.0664417	3.62723e-32
cg10784519	chr6	30769454	2.28799	0.0701271	3.62739e-32
cg15453443	chr7	157801410	-2.61381	0.0801138	3.62744e-32
cg27346686	chr1	115918244	2.94792	0.0903557	3.63018e-32
cg25264348	chr20	32473611	-2.58253	0.0791567	3.63068e-32
cg02512524	chr12	74539014	2.20159	0.0674807	3.63088e-32
cg19095764	chr2	1247207	-2.49353	0.0764316	3.63613e-32
cg22297096	chr14	105818502	3.27684	0.100442	3.63719e-32
cg00317609	chr1	31127598	-2.32567	0.0712867	3.63726e-32
cg25954134	chr2	178076967	2.14016	0.0656017	3.64035e-32
cg09022477	chr9	14097059	-2.67283	0.08193	3.64126e-32
cg19696794	chr6	7106719	3.00143	0.0920029	3.64166e-32
cg23542880	chr3	113276021	-2.16523	0.0663711	3.64181e-32
cg21821308	chr2	9393477	-4.02113	0.12326	3.64229e-32
cg20598067	chr6	81839183	3.18236	0.0975495	3.64237e-32
cg26029864	chr19	40613953	4.50655	0.138141	3.64311e-32
cg18482303	chr2	134283809	3.1718	0.0972263	3.64338e-32
cg19309562	chr7	113775505	-2.30565	0.0706765	3.64454e-32
cg16381368	chr20	59818475	-2.12238	0.0650592	3.64601e-32
cg01771877	chr17	13044097	-2.04634	0.0627286	3.64669e-32
cg09778357	chr19	55674171	-2.71558	0.0832439	3.64732e-32
cg24810836	chr19	12807248	-2.23139	0.0684019	3.64828e-32
cg00610310	chr16	1078740	-3.63498	0.111429	3.64972e-32
cg02225786	chr2	223943535	-2.02921	0.0622052	3.65132e-32
cg08178356	chr11	64283740	-2.33803	0.0716731	3.65334e-32
cg00929203	chr12	116383458	-2.70259	0.0828506	3.65635e-32
cg20385751	chr16	12620357	-2.42417	0.0743157	3.65678e-32
cg08761535	chr16	75045102	-3.28144	0.100596	3.65737e-32
cg03636295	chr4	41015237	-2.49013	0.0763383	3.65818e-32
cg22049038	chr7	146635674	-2.87768	0.0882195	3.6589e-32
cg01647724	chr1	3140207	-2.40406	0.073701	3.66054e-32
cg04779161	chr19	45782806	-2.47945	0.0760125	3.66139e-32
cg26061447	chr15	100650528	2.59621	0.0795925	3.66243e-32
cg19145477	chr17	75352381	2.97693	0.0912649	3.66363e-32
cg15559074	chr11	43881871	-2.74725	0.0842243	3.66501e-32
cg01972900	chr2	105309329	2.94184	0.0901933	3.67022e-32
cg05200186	chr7	141593323	-2.09711	0.0642947	3.67027e-32
cg13216331	chr1	156055966	3.07843	0.094381	3.67045e-32
cg17212314	chr15	35020543	3.28869	0.100828	3.67077e-32
cg25373484	chr17	48294140	-2.06193	0.0632164	3.67089e-32
cg20332663	chr8	132320758	3.62883	0.111259	3.6749e-32
cg17148876	chr12	95336399	-2.76776	0.0848594	3.67604e-32
cg15749852	chr3	17442724	-2.45709	0.0753347	3.67683e-32
cg18257485	chr4	2954900	2.20399	0.0675751	3.6783e-32
cg23238168	chr17	77128107	2.4349	0.0746551	3.67854e-32
cg10737698	chr3	47892871	-2.30139	0.0705617	3.67896e-32
cg19801120	chr6	53665772	-2.0841	0.0639001	3.68015e-32
cg23324101	chr19	17333590	-2.27382	0.0697185	3.68318e-32
cg04362096	chr11	123145302	-3.14337	0.0963808	3.68425e-32
cg27505837	chr22	30238993	-2.18075	0.0668652	3.68461e-32
cg20834123	chr1	183385896	-2.47057	0.0757522	3.6855e-32
cg15818109	chr6	33174229	2.39286	0.0733698	3.68626e-32
cg12778204	chr8	101137763	3.76719	0.11551	3.68639e-32
cg01011884	chr10	103527625	-2.17882	0.0668074	3.68745e-32
cg02132051	chr14	72553299	-2.41033	0.0739065	3.68824e-32
cg12567582	chr9	105700951	2.78285	0.0853304	3.69097e-32
cg01878805	chr2	68229495	2.49006	0.076353	3.69236e-32
cg09849018	chr22	44281943	-2.13237	0.0653865	3.69524e-32
cg24642483	chr1	159291770	2.85209	0.0874572	3.69783e-32
cg05702832	chr13	40060337	-2.36252	0.0724453	3.69867e-32
cg10968415	chr6	153215431	-2.0299	0.0622459	3.69925e-32
cg22846250	chr5	39020664	3.11858	0.0956308	3.70095e-32
cg12845678	chr7	5349150	-2.75125	0.0843676	3.70251e-32
cg08392104	chr13	31880991	-2.71495	0.0832549	3.70298e-32
cg00219282	chr6	159233866	2.70371	0.0829127	3.70774e-32
cg06305891	chr3	196171033	3.36235	0.103111	3.70839e-32
cg16585214	chr10	119537715	2.16031	0.0662493	3.7098e-32
cg04534110	chr21	24994134	-2.04766	0.0627959	3.71212e-32
cg17465006	chr5	5146692	-2.2815	0.0699672	3.71226e-32
cg17779831	chr1	54806020	-4.44694	0.136375	3.71289e-32
cg25393579	chr7	101386714	-2.07032	0.0634912	3.71359e-32
cg13356455	chr15	25717572	-2.78868	0.0855216	3.71382e-32
cg09339841	chr2	233740558	-2.03732	0.0624798	3.71456e-32
cg22472290	chr19	51888227	-2.92207	0.0896128	3.71467e-32
cg16519668	chr16	75245668	-2.24981	0.0689973	3.71664e-32
cg07678772	chr12	115314173	-2.33548	0.0716255	3.71908e-32
cg07489204	chr17	19551749	-2.55301	0.0782975	3.71993e-32
cg11482914	chr3	165837472	-2.75476	0.0844858	3.72171e-32
cg17430966	chr20	53959985	-2.65677	0.0814813	3.72343e-32
cg24411043	chr1	161038507	3.27122	0.100327	3.72411e-32
cg10898922	chr15	70853224	-2.875	0.0881754	3.72545e-32
cg00604324	chr3	66406374	-2.75894	0.0846159	3.72555e-32
cg07159023	chr17	41459736	-2.55104	0.0782398	3.7259e-32
cg03283505	chr5	156476367	-3.04625	0.0934295	3.72829e-32
cg23221732	chr17	74387569	-2.34701	0.0719869	3.73546e-32
cg26616640	chr12	57619675	2.98432	0.0915344	3.73558e-32
cg08627269	chr3	53350851	2.38955	0.0732918	3.73581e-32
cg17569842	chr4	3369839	-2.71519	0.0832801	3.73628e-32
cg10855635	chr10	132432815	-2.39455	0.0734474	3.74047e-32
cg21007852	chr7	27163927	2.20993	0.0677855	3.74244e-32
cg18704119	chr3	32106188	-2.0074	0.0615732	3.74297e-32
cg15958661	chr1	46373733	2.42967	0.0745264	3.74435e-32
cg18628968	chr12	43326124	3.7983	0.116508	3.74519e-32
cg21802509	chr2	169463245	-2.3147	0.0710004	3.74549e-32
cg19506623	chr2	160408748	-3.45757	0.106058	3.74833e-32
cg18351781	chr19	4950876	3.30565	0.1014	3.75001e-32
cg05904013	chr7	128939879	2.73047	0.0837584	3.75454e-32
cg16267807	chr15	59532105	-2.41174	0.0739816	3.75527e-32
cg16253215	chr3	18079629	2.41056	0.0739455	3.75569e-32
cg24319133	chr4	26307135	-2.18659	0.0670757	3.75723e-32
cg19190347	chr22	23591654	2.58279	0.0792296	3.75734e-32
cg16509531	chr4	121785684	-2.7472	0.0842735	3.75831e-32
cg18517055	chr17	82623825	2.51694	0.0772107	3.75963e-32
cg21754876	chr11	116232551	-2.87516	0.0882016	3.76307e-32
cg24798953	chr2	113843417	-2.43321	0.0746453	3.76565e-32
cg09646158	chr22	43094394	-2.32077	0.071196	3.76596e-32
cg17954229	chr3	190058754	-2.37568	0.0728813	3.76786e-32
cg01879591	chr2	242012279	3.87669	0.11893	3.76876e-32
cg18633990	chr7	152862131	2.67543	0.082078	3.76966e-32
cg10021351	chr19	3404769	-2.7662	0.0848631	3.77044e-32
cg07506970	chr21	35149959	-2.4579	0.075405	3.77081e-32
cg24537886	chr9	79878385	3.13104	0.0960567	3.77165e-32
cg24670927	chr15	65530008	-2.47474	0.0759228	3.77328e-32
cg18778401	chr12	124125623	2.30029	0.0705717	3.77524e-32
cg08329931	chr13	114121295	-2.19791	0.0674316	3.77695e-32
cg13141692	chr12	24221890	2.43771	0.0747895	3.77927e-32
cg22108567	chr7	5495951	2.56118	0.0785798	3.78324e-32
cg27192313	chr4	25760752	3.23533	0.0992661	3.78754e-32
cg18098065	chr8	1817654	3.60989	0.110762	3.79218e-32
cg25310729	chr22	44692079	-2.04164	0.0626438	3.79375e-32
cg10433819	chr11	76578656	-2.41069	0.0739679	3.79499e-32
cg23155173	chr17	37799879	2.52533	0.0774861	3.79616e-32
cg26706381	chr19	51783766	2.00346	0.0614739	3.79811e-32
cg04307338	chr16	89912324	-2.2108	0.0678361	3.7984e-32
cg06331268	chr8	92648337	-3.12086	0.0957617	3.80029e-32
cg19552149	chr2	144350355	-2.38785	0.0732698	3.80066e-32
cg24019564	chr1	24931075	-2.38561	0.0732027	3.80402e-32
cg04292941	chr11	6497255	-2.95445	0.0906581	3.80524e-32
cg14776998	chr3	32821947	-3.44221	0.105627	3.80729e-32
cg09395955	chr12	56083213	-2.47984	0.0760958	3.80789e-32
cg17983742	chr2	235088779	-2.37046	0.0727423	3.81367e-32
cg25463440	chr10	117735005	2.94021	0.0902265	3.81451e-32
cg23340218	chr3	23611971	-2.07878	0.0637927	3.81737e-32
cg14828066	chr1	151277580	2.85083	0.0874856	3.81772e-32
cg14453484	chr6	170295146	2.57306	0.0789623	3.81934e-32
cg20986887	chr6	28919507	2.55047	0.078269	3.8194e-32
cg12742820	chr13	73599390	2.09086	0.0641652	3.82101e-32
cg19353551	chr6	132894232	-2.0123	0.0617546	3.82174e-32
cg26323129	chr1	234977127	3.64716	0.111926	3.82196e-32
cg02745091	chr22	41690043	-3.02365	0.0927927	3.82442e-32
cg19363332	chr8	76985491	2.31645	0.0710898	3.82485e-32
cg10754187	chr7	27277719	-2.89028	0.0887006	3.82572e-32
cg08772028	chr11	118215021	2.0495	0.0628982	3.8271e-32
cg12536028	chr4	186227534	-3.16492	0.0971301	3.82761e-32
cg05425929	chr12	15151103	-3.16476	0.097126	3.82864e-32
cg21043581	chr3	197309642	-4.01908	0.123346	3.83025e-32
cg01895259	chr7	55065353	-3.90665	0.119896	3.83071e-32
cg16390626	chr10	29687960	2.45461	0.075335	3.83594e-32
cg13833328	chr6	24356870	-2.08337	0.0639414	3.83644e-32
cg18949192	chr12	114696475	2.90152	0.089052	3.83715e-32
cg15642225	chr6	139449319	2.43915	0.0748615	3.83793e-32
cg17474349	chr20	32040058	2.21906	0.0681081	3.84181e-32
cg05403817	chr20	3247970	-2.74906	0.0843757	3.84296e-32
cg23031135	chr11	69012085	-3.06059	0.0939377	3.84377e-32
cg07811319	chr2	207259480	-2.40563	0.073837	3.84703e-32
cg05423418	chr6	32076477	-2.2702	0.069682	3.85149e-32
cg25023843	chr1	8754246	-2.08545	0.0640113	3.85162e-32
cg05817833	chr6	112912499	-3.37117	0.103476	3.85309e-32
cg00361040	chr13	72780829	2.691	0.0825994	3.85424e-32
cg19501502	chr10	12359459	-2.41612	0.074162	3.85425e-32
cg08126657	chr5	181150574	-2.26379	0.0694867	3.8548e-32
cg16896313	chr15	58260420	-2.40688	0.0738795	3.85634e-32
cg15503220	chr2	74071567	2.1334	0.0654849	3.85643e-32
cg19818473	chr8	38148709	-2.00227	0.061461	3.85936e-32
cg10926096	chr20	48957929	-2.20908	0.0678099	3.86081e-32
cg02399746	chr20	37270768	2.47666	0.0760241	3.86201e-32
cg25157827	chr22	27150732	3.14388	0.0965066	3.8642e-32
cg02535887	chr11	96256300	3.36579	0.103319	3.86464e-32
cg17688768	chr11	47606889	-2.20582	0.0677116	3.86481e-32
cg02009648	chr6	44123246	2.5673	0.078808	3.86524e-32
cg01936839	chr7	27159277	2.88694	0.0886199	3.86537e-32
cg07303975	chr10	122447335	-2.80067	0.0859724	3.86635e-32
cg03624321	chr3	69009303	-2.78776	0.0855763	3.86721e-32
cg00090697	chr8	96511181	-2.00134	0.0614367	3.8704e-32
cg24630957	chr12	105109896	2.7703	0.0850426	3.87147e-32
cg26431550	chr1	24364686	-2.71548	0.08336	3.87185e-32
cg25735648	chr15	35705808	-3.0512	0.0936665	3.87258e-32
cg03045038	chr11	64205727	2.32652	0.0714207	3.87395e-32
cg23006147	chr15	68301019	2.14645	0.0658928	3.87404e-32
cg24207603	chr5	143176421	2.36737	0.072675	3.87451e-32
cg15910690	chr1	11333810	-2.23498	0.0686122	3.87794e-32
cg13375188	chr10	100890632	-2.85298	0.0875845	3.87828e-32
cg10999505	chr5	82222721	-2.38382	0.0731816	3.87846e-32
cg15869743	chr16	58384724	3.16673	0.0972168	3.8789e-32
cg27526407	chr2	234203254	-3.57347	0.109704	3.87964e-32
cg08926682	chr2	191918499	-3.10091	0.0951983	3.88247e-32
cg14177623	chr3	173911621	2.76557	0.0849033	3.88281e-32
cg26074025	chr14	89000713	2.48434	0.0762705	3.88494e-32
cg23695135	chr2	25481701	2.11699	0.0649929	3.88535e-32
cg21248089	chr6	137734965	3.12771	0.0960229	3.88587e-32
cg09265054	chr8	144502755	-3.11546	0.0956488	3.88931e-32
cg00770861	chr20	38863223	3.01258	0.0924914	3.89087e-32
cg01219179	chr9	79382716	-2.30301	0.0707063	3.89102e-32
cg26516200	chr15	96364527	4.35138	0.133595	3.89187e-32
cg11865901	chr6	141426808	-2.81865	0.0865387	3.89351e-32
cg21516162	chr7	2914255	-2.38343	0.0731765	3.89356e-32
cg09102442	chr17	39820808	-3.07148	0.0943017	3.89438e-32
cg17718488	chr1	156114014	-2.30111	0.0706505	3.89688e-32
cg25083011	chr5	79936283	-3.52305	0.108169	3.89878e-32
cg10498921	chr5	140245473	3.44611	0.105809	3.90185e-32
cg03674102	chr1	36624933	-2.6258	0.0806234	3.9047e-32
cg21325644	chr6	18595839	-3.11893	0.0957664	3.90789e-32
cg20138749	chr1	1434633	2.99999	0.0921147	3.90862e-32
cg10671830	chr4	7650376	2.41187	0.0740576	3.91066e-32
cg02647929	chr16	4664079	2.50065	0.0767845	3.91265e-32
cg21459985	chr8	1045913	-2.72619	0.08371	3.913e-32
cg11105292	chr7	32762952	3.4736	0.106661	3.91435e-32
cg22423974	chr3	156661405	2.59965	0.0798255	3.9148e-32
cg09279236	chr3	178175052	-2.38958	0.0733752	3.91572e-32
cg08697406	chr5	144140027	-2.05293	0.0630388	3.91782e-32
cg27242774	chr14	87816687	-2.78577	0.0855428	3.91938e-32
cg10712491	chr7	1571121	-3.46259	0.106327	3.92145e-32
cg21249501	chr20	48814115	2.00586	0.0615953	3.92296e-32
cg20267284	chr11	69079504	2.27668	0.0699122	3.92431e-32
cg21246698	chr6	3912130	-3.6078	0.110788	3.92433e-32
cg25356468	chr10	63115776	-3.21242	0.0986475	3.92526e-32
cg19626138	chr8	37874451	2.61099	0.0801797	3.92698e-32
cg08451361	chr3	38662719	-2.27436	0.0698439	3.93137e-32
cg03670505	chr12	92218559	3.57959	0.109929	3.93387e-32
cg06531226	chr11	73314244	-2.07421	0.0636984	3.9339e-32
cg19604641	chr14	103232437	-2.14125	0.0657584	3.93646e-32
cg06502892	chr7	103432812	2.46042	0.0755604	3.93677e-32
cg00373538	chr2	216316169	-2.0964	0.0643812	3.93718e-32
cg24714606	chr13	97367367	2.29456	0.0704673	3.93821e-32
cg06419546	chr6	154569696	-2.84097	0.0872484	3.93944e-32
cg03210579	chr1	23984740	-2.68891	0.0825787	3.93947e-32
cg21602651	chr1	220224276	2.31974	0.0712422	3.94196e-32
cg05026437	chr3	99808632	-2.06394	0.0633874	3.94506e-32
cg12933533	chr17	73879233	-2.39626	0.0735939	3.94545e-32
ch.15.75593923F	chr15	77514526	2.24231	0.0688657	3.9456e-32
cg24000679	chr9	114142144	-2.63666	0.0809776	3.94703e-32
cg26878657	chr15	71237967	-2.82288	0.086698	3.94884e-32
cg17881751	chr17	74395187	2.11801	0.0650512	3.95314e-32
cg16445423	chr2	97993407	-2.08789	0.0641262	3.9532e-32
cg24706269	chr17	76695414	-2.4102	0.0740266	3.95602e-32
cg08423755	chr17	75976286	-2.74483	0.0843054	3.95787e-32
cg01725626	chr6	110687584	2.79134	0.0857341	3.95838e-32
cg24137438	chr1	41769050	3.34052	0.102605	3.96272e-32
cg16154454	chr13	99231923	3.62489	0.111341	3.96537e-32
cg02876925	chr4	76948437	-2.19667	0.0674725	3.96648e-32
cg17853691	chr13	93881491	-2.15186	0.0660961	3.96653e-32
cg24926276	chr19	4539931	2.04319	0.0627585	3.96734e-32
cg14891195	chr18	32773037	2.90349	0.0891853	3.97017e-32
cg14682629	chr5	172131435	2.81258	0.0863931	3.97114e-32
cg05914261	chr16	11810274	3.28147	0.100796	3.97117e-32
cg13285917	chr7	149495290	2.61529	0.0803346	3.97438e-32
cg04184571	chr5	159220540	2.75995	0.0847789	3.97586e-32
cg22378459	chr11	1919487	-2.78133	0.0854359	3.97609e-32
cg19179025	chr3	47283931	-2.25486	0.0692651	3.97869e-32
cg23043571	chr10	60959441	-2.99147	0.0918975	3.9883e-32
cg17004653	chr10	131127130	3.13002	0.0961555	3.99099e-32
cg25860465	chr10	128574844	-2.31881	0.0712351	3.99193e-32
cg14194410	chr3	119781839	2.59723	0.0797897	3.99505e-32
cg14472042	chr13	42271364	-2.35931	0.0724807	3.9951e-32
cg09706192	chr11	88335727	2.22306	0.0682955	3.99646e-32
cg11822543	chr3	168581605	-2.94814	0.0905724	3.99883e-32
cg17276863	chr1	230855962	-2.45155	0.0753165	3.9995e-32
cg10775845	chr13	114312013	-3.22176	0.0989796	4.00113e-32
cg21144890	chr17	61209212	-2.44705	0.0751805	4.00485e-32
cg14033779	chr1	231920658	2.57018	0.0789643	4.00639e-32
cg22773066	chr15	40239690	-3.80428	0.116883	4.01057e-32
cg07197341	chr5	143536453	-2.67967	0.0823304	4.01102e-32
cg15824600	chr19	34594926	-2.34124	0.0719325	4.01114e-32
cg24563540	chr10	71868437	2.85138	0.0876062	4.01127e-32
cg19654061	chr2	232378688	-2.52955	0.0777184	4.01134e-32
cg15908682	chr7	157028069	2.45579	0.0754527	4.01283e-32
cg19451167	chr7	97026669	3.64059	0.111855	4.01285e-32
cg26308092	chr11	6558224	-2.50293	0.0769033	4.01771e-32
cg21221883	chr1	74780859	-2.40736	0.0739684	4.02096e-32
cg25190534	chr4	40334718	-2.29896	0.0706383	4.02284e-32
cg03244496	chr7	135240621	-2.10098	0.0645553	4.02304e-32
cg17805072	chr5	176606789	-2.03806	0.0626225	4.0244e-32
cg24390275	chr6	56995709	-2.00779	0.0616926	4.02471e-32
cg19308563	chr3	131020356	3.58143	0.110046	4.02652e-32
cg26732293	chr12	114399884	2.06495	0.0634498	4.02715e-32
cg17401724	chr17	40058472	-3.82413	0.117504	4.02727e-32
cg26215533	chr10	13658379	2.03434	0.0625093	4.02735e-32
cg14504705	chr13	98582040	-2.5452	0.0782065	4.02756e-32
cg08464009	chr12	123050520	-2.33344	0.0717016	4.03187e-32
cg19366458	chr19	41531061	3.32538	0.102184	4.03517e-32
cg01080368	chr2	134722886	-2.14558	0.065931	4.03682e-32
cg21517158	chr17	82931817	-2.20941	0.0678925	4.03701e-32
cg21850722	chr1	64092791	3.01304	0.0925874	4.03736e-32
cg10374009	chr11	44319811	3.17111	0.0974453	4.03847e-32
cg05677724	chr12	130641020	-2.02915	0.0623546	4.04028e-32
cg11209624	chr9	128921578	-4.31894	0.13272	4.04231e-32
cg18376497	chr4	142567469	2.6598	0.0817353	4.0426e-32
cg10675988	chr2	200405739	-3.49468	0.107391	4.04307e-32
cg11971009	chr9	90860895	3.08518	0.0948081	4.0445e-32
cg01915976	chr9	115268460	-2.72901	0.0838633	4.04537e-32
cg14488962	chr11	131640384	-2.74037	0.0842132	4.04672e-32
cg19078081	chr5	164189081	-2.2733	0.0698609	4.04893e-32
cg20981347	chr18	10290955	3.05631	0.0939236	4.04899e-32
cg02323003	chr10	128727395	2.13205	0.06552	4.049e-32
cg19052008	chr8	127404905	2.75477	0.0846575	4.05046e-32
cg09998188	chr5	76467462	2.36687	0.072737	4.05093e-32
cg10724255	chr6	47163018	2.3968	0.073657	4.05118e-32
cg16319194	chr3	113607436	2.12353	0.0652592	4.05145e-32
cg19311890	chr15	90178637	3.79066	0.116493	4.05199e-32
cg02684104	chr6	30730929	4.04147	0.124201	4.05278e-32
cg05004617	chr2	241681007	-2.62355	0.0806268	4.05437e-32
cg12578486	chr13	99356703	2.8389	0.0872456	4.05578e-32
cg04454957	chr12	45935076	-2.54751	0.0782911	4.0568e-32
cg10708213	chr19	1649393	2.85556	0.0877586	4.05745e-32
cg27270307	chr5	157385436	-2.4203	0.0743821	4.05749e-32
cg15135194	chr6	132749385	2.95707	0.0908795	4.0595e-32
cg14302996	chr10	95445390	-3.1939	0.0981581	4.06015e-32
cg27226424	chr4	182874610	3.41242	0.104875	4.06164e-32
cg13197700	chr12	94142095	2.23086	0.0685623	4.06319e-32
cg15108645	chr7	898068	-2.65698	0.0816587	4.06376e-32
cg00831247	chr2	74553141	-2.14624	0.0659622	4.06449e-32
cg12506418	chr1	247173465	2.23122	0.068575	4.06711e-32
cg17403122	chr11	6201228	3.01414	0.0926374	4.06715e-32
cg07865091	chr1	43348635	-3.74672	0.115155	4.06975e-32
cg24248007	chr15	69141363	-2.05356	0.0631162	4.07109e-32
cg08901443	chr9	87260476	-2.1071	0.0647637	4.07643e-32
cg03012521	chr8	9402825	-2.4262	0.0745716	4.07661e-32
cg02681763	chr12	110917614	-2.03087	0.0624219	4.07956e-32
cg16299767	chr12	11685605	3.13218	0.0962738	4.08213e-32
cg08419223	chr5	23028054	-2.42275	0.0744694	4.08504e-32
cg00215787	chr10	4006167	3.53864	0.10877	4.08685e-32
cg25793860	chr5	96200976	-3.03483	0.0932846	4.08729e-32
cg01691592	chr12	25648622	-3.81352	0.117221	4.08926e-32
cg00362657	chr21	6081476	3.38889	0.104169	4.08939e-32
cg07745671	chr3	177555060	-3.23727	0.0995096	4.09187e-32
cg20169988	chr1	153358300	3.86253	0.11873	4.09316e-32
cg08078235	chr19	56113510	2.14577	0.0659589	4.09332e-32
cg09993292	chr16	8632896	2.24264	0.0689368	4.09403e-32
cg08202972	chr16	54817552	-2.23859	0.0688126	4.09459e-32
cg16786640	chr4	3483536	-3.72048	0.114365	4.09479e-32
cg23500396	chr11	44875433	2.51557	0.0773284	4.09855e-32
cg08658371	chr3	127628500	-2.1299	0.0654736	4.09957e-32
cg01683971	chr17	48623062	-2.52375	0.0775808	4.10029e-32
cg12950586	chr2	161068845	-2.09471	0.0643927	4.10206e-32
cg03087372	chr20	4822389	2.49354	0.0766544	4.10534e-32
cg13273037	chr16	22728824	-3.0663	0.0942627	4.10687e-32
cg10389002	chr11	100720148	-3.61315	0.111075	4.10911e-32
cg26322579	chr20	50849125	-2.40393	0.0739021	4.11077e-32
cg16301924	chr13	52740091	-2.6445	0.0812978	4.11084e-32
cg09664107	chr12	6745866	3.54859	0.109092	4.11103e-32
cg26680656	chr13	43405346	2.28194	0.0701522	4.11188e-32
cg01925950	chr13	114256753	3.50788	0.107842	4.11491e-32
cg26770470	chr2	164495718	-2.51614	0.0773535	4.115e-32
cg01729060	chr6	17282632	-2.11734	0.0650933	4.11539e-32
cg24807294	chr11	85686520	-3.82182	0.117494	4.11557e-32
cg07957661	chr16	88346033	-2.37151	0.0729081	4.11751e-32
cg15782683	chr9	121234843	2.91009	0.0894663	4.11791e-32
cg20902443	chr10	13345198	2.14655	0.0659926	4.11867e-32
cg00460983	chr10	89374184	-3.00592	0.092414	4.12096e-32
cg11689753	chr10	6779086	-2.7876	0.0857028	4.12244e-32
cg03889991	chr1	157596506	-2.49858	0.0768191	4.12748e-32
cg21815267	chr2	200252580	-2.94317	0.0904888	4.12884e-32
cg23360154	chr1	160767146	2.10989	0.0648707	4.1325e-32
cg11209121	chr2	156330169	3.0081	0.0924875	4.13328e-32
cg16565555	chr1	180271403	-2.00856	0.0617557	4.13345e-32
cg21074347	chr11	9093462	3.10836	0.095571	4.13455e-32
cg08084219	chr16	3946373	-3.23742	0.099539	4.13459e-32
cg13481250	chr12	101402007	-2.34374	0.0720618	4.13472e-32
cg24582895	chr1	23772500	-2.2973	0.0706346	4.13698e-32
cg18190776	chr5	32395258	2.82892	0.0869824	4.14084e-32
cg22761760	chr15	74317953	-2.57613	0.0792106	4.14253e-32
cg04212285	chr7	157549944	2.97293	0.0914113	4.14261e-32
cg13701148	chr5	107542910	-2.75214	0.084625	4.14828e-32
cg08532895	chr16	65181088	-2.79538	0.0859553	4.14934e-32
cg26916966	chr17	42122506	-2.24223	0.0689467	4.15041e-32
cg27586626	chr2	8298843	2.66161	0.081843	4.15139e-32
cg15030392	chr21	40255249	-2.24799	0.0691244	4.15151e-32
cg06215192	chr20	31727804	2.54848	0.0783669	4.15743e-32
cg02028114	chr5	113047924	3.67655	0.113057	4.15862e-32
cg03189910	chr20	11936470	-2.12198	0.0652525	4.15923e-32
cg24735489	chr6	31120575	2.36841	0.0728306	4.15932e-32
cg06100973	chr19	852114	2.47913	0.0762356	4.15982e-32
cg01934816	chr17	60154433	-3.16108	0.0972073	4.16185e-32
cg23311800	chr11	34513849	-2.12012	0.0651972	4.16384e-32
cg11434693	chr1	226161642	3.08157	0.0947633	4.16413e-32
cg11877061	chr2	70906372	2.24421	0.0690134	4.16484e-32
cg08993172	chr11	44305717	2.80537	0.0862709	4.16648e-32
cg02317331	chr16	80122226	-2.89236	0.0889468	4.16784e-32
cg05370134	chr10	44369429	-2.01203	0.0618749	4.16839e-32
cg12030031	chr6	6614565	-2.40274	0.0738905	4.16914e-32
cg23700563	chr13	110574378	-2.75814	0.0848203	4.17009e-32
cg16298882	chr1	94658505	-2.49512	0.0767327	4.17231e-32
cg19701560	chr14	94172173	-2.27902	0.0700875	4.17359e-32
cg20767912	chr3	158768428	-2.73003	0.0839579	4.17467e-32
cg14413262	chr1	8323986	-2.8155	0.0865871	4.17587e-32
cg06479693	chr11	4704420	-2.47025	0.0759696	4.17608e-32
cg07592079	chr21	16496802	-3.20919	0.0986952	4.17659e-32
cg06547490	chr10	132408549	2.20747	0.0678888	4.1777e-32
cg03135805	chr14	50344055	-2.95698	0.0909395	4.1783e-32
cg06167719	chr21	36990427	-3.57503	0.109948	4.17901e-32
cg02970258	chr10	114576298	-2.38249	0.0732724	4.1802e-32
cg14361654	chr9	136720763	-2.13302	0.0655999	4.18031e-32
cg19260166	chr3	156175760	-2.35254	0.0723514	4.18042e-32
cg06186450	chr1	154970434	-2.39485	0.0736532	4.18235e-32
cg25962699	chr3	170614655	-2.28729	0.0703467	4.18593e-32
cg12431891	chr3	115239852	-4.4203	0.135949	4.18676e-32
cg04685387	chr10	34636712	2.69312	0.08283	4.18929e-32
cg16436686	chr1	186188436	-2.06158	0.0634068	4.19108e-32
cg16306670	chr10	6603875	-2.8642	0.0880935	4.19285e-32
cg17054691	chr17	81855563	-2.7071	0.0832623	4.19427e-32
cg01554891	chr12	643979	2.95066	0.090754	4.19527e-32
cg22793204	chr3	56802533	-2.51834	0.0774572	4.19566e-32
cg07267600	chr12	2640887	-2.66449	0.0819526	4.19604e-32
cg21351479	chr2	109028475	2.14087	0.0658479	4.19752e-32
cg26862561	chr9	96136760	-2.27737	0.0700478	4.20121e-32
cg07720851	chr16	85616872	2.51035	0.0772139	4.20133e-32
cg09463917	chr22	20430671	5.54136	0.170443	4.20152e-32
cg14475840	chr9	100429535	-2.72187	0.0837211	4.20394e-32
cg07434330	chr5	170357953	2.66354	0.0819275	4.20488e-32
cg19176541	chr13	43308213	3.27602	0.100767	4.20586e-32
cg16967593	chr7	17009440	-3.00939	0.0925662	4.20653e-32
cg22890715	chr10	121491109	-3.42516	0.105357	4.21037e-32
cg04955573	chr1	92478749	2.39827	0.0737708	4.21146e-32
cg26236507	chr9	128917198	-3.36963	0.103651	4.21408e-32
cg18797673	chr8	103027333	3.19727	0.0983499	4.21495e-32
cg09140549	chr1	154803727	-2.48839	0.076545	4.21652e-32
cg19813868	chr4	17513468	2.52152	0.0775651	4.21889e-32
cg05859065	chr20	19994575	-2.59353	0.0797811	4.2206e-32
cg22977892	chr8	26050253	2.72361	0.0837827	4.22063e-32
cg08445030	chr18	55289603	-2.37512	0.0730632	4.22225e-32
cg26925408	chr5	147833185	-2.058	0.0633087	4.22391e-32
cg11124262	chr20	25032728	-2.60685	0.0801938	4.22711e-32
cg19550905	chr1	153608360	-2.11414	0.0650371	4.22781e-32
cg18626427	chr2	199100656	-2.69479	0.0828996	4.22799e-32
cg15481638	chr19	44646977	-2.56654	0.0789545	4.22859e-32
cg01665811	chr3	157073987	-2.95431	0.0908839	4.22956e-32
cg04340928	chr16	55033701	-2.67025	0.0821455	4.22988e-32
cg09965384	chr17	47852317	2.05182	0.0631215	4.23283e-32
cg07089262	chr1	25101467	3.99178	0.122803	4.23437e-32
cg04764512	chr8	100459903	-2.03983	0.0627536	4.23502e-32
cg26191024	chr8	120085080	-3.19881	0.09841	4.23743e-32
cg13612241	chr1	17233167	-2.56036	0.0787687	4.2382e-32
cg14669114	chr19	29967889	2.30109	0.0707924	4.23822e-32
cg13180519	chr19	18483616	2.5337	0.0779484	4.23833e-32
cg10811485	chr13	98978329	-3.28366	0.101022	4.24038e-32
cg22704788	chr1	203475390	-2.84489	0.0875239	4.24145e-32
cg20969424	chr5	74395077	2.30185	0.0708177	4.24308e-32
cg27288440	chr3	65873167	-2.37068	0.072936	4.24457e-32
cg24388310	chr5	170360777	3.85478	0.118596	4.24493e-32
cg00744020	chr1	4082349	-2.49456	0.0767501	4.25131e-32
cg27045782	chr5	41794620	-2.81144	0.0865001	4.25244e-32
cg26108524	chr1	34407369	-2.07734	0.0639143	4.25384e-32
cg17463447	chr3	129530580	-3.30508	0.101689	4.25429e-32
cg02847074	chr12	111301347	-2.08921	0.0642797	4.25445e-32
cg11845532	chr12	3252830	-2.7798	0.0855275	4.25446e-32
cg22419134	chr7	50282125	2.12904	0.0655063	4.25733e-32
cg26852575	chr1	155985405	-2.17962	0.0670627	4.25777e-32
cg11290182	chr10	129033009	-3.2352	0.0995423	4.26043e-32
cg03825607	chr10	63456728	-2.80596	0.0863371	4.26408e-32
cg18150247	chr14	104746984	-2.65381	0.0816554	4.26409e-32
cg07041185	chr1	201563424	-2.10422	0.064746	4.26628e-32
cg02923485	chr1	223771907	-3.2552	0.100161	4.26653e-32
cg13058623	chr1	232904731	3.11558	0.0958657	4.26751e-32
cg12981668	chr1	154716115	2.76912	0.0852061	4.26973e-32
cg01465102	chr4	40940114	-3.14836	0.0968757	4.27003e-32
cg16005564	chr11	69086489	-2.38679	0.0734423	4.27054e-32
cg12045493	chr9	94031967	-2.09785	0.0645525	4.27333e-32
cg13025189	chr2	48145887	-2.70303	0.0831751	4.27501e-32
cg02739429	chr1	185377472	3.33034	0.102478	4.27527e-32
cg03031093	chr5	116498497	-2.08822	0.0642572	4.27613e-32
cg11338087	chr1	88135667	-2.48243	0.0763919	4.28686e-32
cg14693090	chr12	11746347	4.01914	0.123682	4.28766e-32
cg18878242	chr3	187130884	2.78006	0.0855516	4.28794e-32
cg24998110	chr17	82419389	2.1298	0.0655414	4.28938e-32
cg13382148	chr3	189937668	-3.07855	0.0947384	4.29063e-32
cg00184919	chr1	225852048	2.471	0.0760422	4.29128e-32
cg04676747	chr10	128876194	-2.78712	0.0857713	4.29292e-32
cg19352830	chr8	140589257	-2.44668	0.0752956	4.29553e-32
cg12021443	chr7	106057732	2.77463	0.0853899	4.2993e-32
cg12458966	chr1	223500773	-2.65592	0.0817369	4.29999e-32
cg21906069	chr16	87980364	2.85726	0.0879336	4.30095e-32
cg15905329	chr7	134891060	-3.08219	0.094856	4.30113e-32
cg21913888	chr19	49581369	-2.54547	0.0783407	4.30698e-32
cg24802184	chr20	6692977	-3.0539	0.0939903	4.31041e-32
cg19793640	chr21	39450936	-2.36698	0.0728491	4.31112e-32
cg01276590	chr12	113405926	2.35458	0.0724675	4.3116e-32
cg10136560	chr4	139816364	-2.66807	0.0821164	4.31266e-32
cg12597689	chr20	62364678	-2.59743	0.079943	4.31366e-32
cg13334091	chr6	15340972	3.29272	0.101343	4.31413e-32
cg04345823	chr2	239758583	-2.57305	0.0791929	4.31421e-32
cg26864526	chr3	11136378	-2.52694	0.0777736	4.31463e-32
cg10252559	chr7	66267596	-2.69458	0.0829335	4.31532e-32
cg05985155	chr4	14716748	-2.80168	0.0862303	4.3159e-32
cg00567054	chr11	103620029	-2.35106	0.0723619	4.31795e-32
cg16624124	chr5	125140971	-4.16594	0.128222	4.31955e-32
cg12219496	chr4	84683796	-2.53837	0.0781284	4.32073e-32
cg21513319	chr9	116471957	-2.11558	0.0651153	4.32129e-32
cg18281910	chr1	236471877	-4.17646	0.128548	4.32159e-32
cg18280962	chr2	73644722	2.19434	0.0675417	4.32741e-32
cg10773016	chr4	6689085	2.3068	0.0710049	4.33139e-32
cg11265103	chr18	74623630	2.57512	0.0792655	4.33467e-32
cg24521781	chr8	69676669	2.5812	0.0794542	4.33857e-32
cg22485289	chr20	4815353	2.56661	0.0790052	4.33883e-32
cg08873940	chr19	51104175	-3.52111	0.108387	4.33992e-32
cg07470968	chr11	29185531	-2.69656	0.0830081	4.34456e-32
cg15451784	chr8	2011264	-2.81348	0.0866079	4.34586e-32
cg01150790	chr9	114905078	-2.37114	0.0729931	4.35042e-32
cg14076594	chr8	92062454	-2.93588	0.0903787	4.35173e-32
cg05794505	chr5	180814363	-2.07168	0.0637755	4.35338e-32
cg00693166	chr12	64170176	-2.6472	0.081493	4.35399e-32
cg15088522	chr3	27571468	-2.46361	0.0758411	4.35432e-32
cg25801428	chr6	139853558	-2.25274	0.0693502	4.35564e-32
cg18971591	chr1	220410047	-2.02273	0.0622696	4.35614e-32
cg17743294	chr12	11577735	-2.41702	0.0744077	4.35633e-32
cg11390443	chr1	64023034	-2.50558	0.0771352	4.35894e-32
cg22468055	chr3	122615380	-2.6081	0.0802913	4.35896e-32
cg26503344	chr5	123998201	-2.82331	0.0869169	4.35953e-32
cg18365377	chr7	80646568	-2.61854	0.0806132	4.35981e-32
cg00064637	chr1	29168780	-2.14732	0.0661065	4.35999e-32
cg15303976	chr10	26467885	2.30458	0.0709487	4.36228e-32
cg01869233	chr20	6054493	-2.67438	0.0823342	4.36407e-32
cg02738617	chr2	57796861	-2.88988	0.0889694	4.36576e-32
cg16081502	chr1	2633599	-2.50673	0.0771737	4.36623e-32
cg06630771	chr12	24760870	-2.68076	0.0825321	4.36711e-32
cg05206120	chr14	69263412	-2.66947	0.0821844	4.36724e-32
cg23607667	chr6	89562502	-2.03639	0.0626942	4.36811e-32
cg04467624	chr20	57224872	-2.25323	0.06937	4.36821e-32
cg02841692	chr8	144762504	-2.82802	0.0870672	4.37027e-32
cg01637482	chr16	1830435	-2.79825	0.0861508	4.37054e-32
cg14912768	chr8	60558324	-2.7186	0.0836996	4.37318e-32
cg16200531	chr2	134774996	2.74823	0.084612	4.3734e-32
cg20593700	chr3	18968187	2.54892	0.0784782	4.37914e-32
cg23874669	chr1	162631084	-2.95291	0.0909168	4.37992e-32
cg06009066	chr11	57604504	3.10944	0.095737	4.38115e-32
cg26466274	chr2	177000208	2.49965	0.0769623	4.38162e-32
cg12698270	chr14	21085609	2.98408	0.0918779	4.3827e-32
cg14304336	chr10	126463525	2.8608	0.0880841	4.38623e-32
cg00322915	chr22	39466987	-2.27595	0.0700765	4.38662e-32
cg23602508	chr19	18097125	-2.31111	0.0711592	4.38669e-32
cg19055270	chr6	136980240	-2.98584	0.0919349	4.38777e-32
cg24045142	chr1	223175123	-2.56353	0.0789336	4.39189e-32
cg10807419	chr20	33909563	-2.07896	0.0640131	4.39218e-32
cg15325982	chr15	77411178	-2.2402	0.0689798	4.3966e-32
cg15911194	chr16	83689675	-3.14091	0.0967158	4.39955e-32
cg12851638	chr3	71658241	-2.72084	0.0837811	4.40004e-32
cg26680202	chr8	88195545	-2.83408	0.0872685	4.40135e-32
cg21632964	chr6	33161256	-2.0913	0.0643967	4.40207e-32
cg25964609	chr12	76562278	2.99357	0.0921805	4.40308e-32
cg08328160	chr6	32183617	-2.09783	0.0645981	4.4034e-32
cg21149639	chr4	8192916	2.53719	0.0781285	4.40587e-32
cg26192309	chr1	211592226	-2.791	0.0859442	4.40604e-32
cg15082526	chr2	216071562	2.77672	0.085505	4.40697e-32
cg00634769	chr4	159070906	-2.82998	0.0871451	4.40704e-32
cg22250531	chr12	1921034	2.60226	0.080133	4.40781e-32
cg16673149	chr18	362714	-2.34124	0.0720964	4.41073e-32
cg03639825	chr18	5455803	2.85097	0.0877931	4.41106e-32
cg22110267	chr11	75341021	2.61623	0.0805659	4.41427e-32
cg17644932	chr3	119934354	-2.11851	0.0652396	4.41582e-32
cg16616340	chr11	65944825	-2.29683	0.0707309	4.41589e-32
cg25030470	chr3	195129743	-2.34621	0.0722516	4.41651e-32
cg20077104	chr7	110253204	-2.53196	0.0779719	4.41682e-32
cg18270527	chr15	90221699	-2.29047	0.0705359	4.41803e-32
cg24194660	chr12	81953652	-2.30653	0.0710319	4.42194e-32
cg03043127	chr5	76714833	3.11482	0.0959242	4.42238e-32
cg03631093	chr3	86937764	-2.86146	0.0881218	4.42303e-32
cg04369903	chr2	100246942	-2.38719	0.073517	4.42496e-32
cg06144210	chr6	136403268	2.16865	0.0667876	4.42716e-32
cg20887390	chr2	23561228	-2.93014	0.0902394	4.42763e-32
cg03406313	chr14	53368296	-3.56379	0.109754	4.42811e-32
cg14753094	chr11	43831333	-3.40313	0.104806	4.42839e-32
cg07137170	chr22	31947464	3.09317	0.0952609	4.42887e-32
cg09752625	chr20	10982857	-2.91262	0.0897007	4.42988e-32
cg08107327	chr1	113928551	2.93768	0.0904749	4.43477e-32
cg14075587	chr12	123969108	-2.56133	0.0788849	4.43645e-32
cg09591921	chr16	24115166	-2.23479	0.0688295	4.44061e-32
cg04120225	chr2	20053191	-2.81334	0.0866495	4.4433e-32
cg24301866	chr7	1669023	2.24604	0.0691772	4.44346e-32
cg15095288	chr2	223539368	-2.53494	0.0780753	4.44372e-32
cg03952520	chr6	90435746	-3.21129	0.09891	4.45054e-32
cg09338601	chr1	46643297	-2.51266	0.0773929	4.45323e-32
cg01695954	chr2	10121892	2.37012	0.0730026	4.45333e-32
cg01093696	chr5	93600822	2.0534	0.0632474	4.45352e-32
cg27587033	chr1	2074593	-2.23134	0.0687284	4.4541e-32
cg26633373	chr19	53874582	2.00838	0.0618611	4.45528e-32
cg00212979	chr11	64880033	-2.2948	0.0706842	4.45746e-32
cg21011616	chr2	176151264	4.15608	0.128017	4.46014e-32
cg18864604	chr11	47870142	-2.62162	0.0807525	4.46148e-32
cg04887172	chr16	88975385	4.47789	0.137932	4.46406e-32
cg17873815	chr13	98022038	-2.44963	0.0754561	4.46444e-32
cg09208302	chr13	113098291	-2.22059	0.0684011	4.465e-32
cg02736016	chr12	907978	2.14109	0.0659525	4.46562e-32
cg08936230	chr7	2039532	2.32802	0.0717109	4.46623e-32
cg05350176	chr2	65157797	2.80347	0.0863574	4.46877e-32
cg19216056	chr4	185956396	-2.33073	0.0717959	4.4706e-32
cg01990910	chr16	12113791	4.11731	0.126831	4.47163e-32
cg13928306	chr16	3112396	-2.31819	0.0714102	4.47222e-32
cg18803699	chr2	72367938	-2.51783	0.0775613	4.47481e-32
cg24026347	chr12	53267435	4.09678	0.126205	4.48116e-32
cg02081170	chr5	33272474	-2.49358	0.0768176	4.4832e-32
cg14275316	chr1	53522258	-2.34246	0.0721625	4.48445e-32
cg18571412	chr3	169620022	-2.51418	0.0774533	4.48604e-32
cg21987019	chr6	87848924	-3.00636	0.0926179	4.49049e-32
cg22559949	chr18	49907801	-2.0155	0.0620925	4.49091e-32
cg13326158	chr19	1657911	-2.4731	0.07619	4.49165e-32
cg14015015	chr6	35360138	-3.1643	0.0974842	4.49175e-32
cg21090322	chr8	38767364	-2.88502	0.0888836	4.49856e-32
cg14999724	chr11	57396114	2.24757	0.0692454	4.50066e-32
cg00468670	chr3	69322044	-2.08707	0.0643012	4.50269e-32
cg13411789	chr6	10528259	2.3598	0.072705	4.50536e-32
cg17010895	chr2	65504383	2.77056	0.0853613	4.5075e-32
cg22805078	chr12	54829977	-2.36794	0.0729575	4.51019e-32
cg04138492	chr15	74128549	2.0695	0.0637634	4.51299e-32
cg03541887	chr1	248740022	3.56085	0.109716	4.51669e-32
cg03115009	chr17	4486436	2.96887	0.0914769	4.51895e-32
cg06011086	chr8	60910716	3.09689	0.0954217	4.51935e-32
cg08493185	chr3	58164732	-2.07621	0.0639733	4.52245e-32
cg00534136	chr17	73174372	-2.07333	0.063885	4.52372e-32
cg05050592	chr10	43573861	-2.67159	0.0823193	4.52395e-32
cg11949733	chr7	80277588	-2.84759	0.0877428	4.52519e-32
cg12271728	chr10	27483152	-2.80889	0.0865533	4.53133e-32
cg23667554	chr18	10520024	-3.61213	0.111304	4.53173e-32
cg12359341	chr6	163356237	-2.59848	0.0800699	4.5322e-32
cg14933881	chr15	85620157	-3.60155	0.110979	4.53222e-32
cg06329972	chr15	33675406	2.7974	0.0862003	4.53373e-32
cg13706582	chr3	21752065	-3.25659	0.10035	4.53393e-32
cg14209920	chr19	13026828	-2.04463	0.0630046	4.53501e-32
cg12754055	chr6	3884421	-3.74132	0.115288	4.53517e-32
cg04717699	chr1	200374771	-3.10617	0.0957156	4.53522e-32
cg13383335	chr11	35683095	-3.19077	0.0983224	4.53536e-32
cg02443173	chr12	95990066	-2.33946	0.0720906	4.53741e-32
cg08602861	chr8	141190898	-2.53761	0.0781974	4.53959e-32
cg16414472	chr11	68342637	-3.11245	0.0959117	4.54021e-32
cg24551418	chr1	2505673	-2.02789	0.0624905	4.54087e-32
cg15739436	chr2	39095598	2.85288	0.0879142	4.54322e-32
cg14568318	chr2	195613871	-2.36875	0.0729953	4.54334e-32
cg17489820	chr1	67479700	-2.58907	0.0797853	4.54445e-32
cg14688167	chr21	41901387	3.3918	0.104524	4.54727e-32
cg10752753	chr5	33984825	-2.37158	0.0730858	4.55168e-32
cg09944659	chr12	124294682	-2.17933	0.0671615	4.55294e-32
cg06785850	chr2	127893517	-2.54309	0.078372	4.55346e-32
cg16405231	chr5	121189481	-2.7717	0.0854184	4.55641e-32
cg23467627	chr12	7107807	2.77277	0.0854527	4.55894e-32
cg13753423	chr8	22688727	3.12558	0.0963258	4.55933e-32
cg15411873	chr2	208125016	3.63774	0.112111	4.56068e-32
cg23112192	chr17	29566524	2.68361	0.0827059	4.56097e-32
cg26548476	chr6	7440819	-2.04318	0.0629687	4.5621e-32
cg22202929	chr8	105425597	2.55432	0.0787222	4.56338e-32
cg03987884	chr18	63949628	-2.39004	0.07366	4.56594e-32
cg09672448	chr16	49560115	-2.13884	0.0659186	4.5667e-32
cg14767529	chr14	24429309	-2.13008	0.0656488	4.56705e-32
cg16034233	chr6	14371744	4.83648	0.149061	4.56881e-32
cg09269869	chr2	46335680	-3.40288	0.104878	4.57058e-32
cg13676979	chr4	110371560	-2.19357	0.0676074	4.57272e-32
cg04966159	chr14	104707464	-2.21754	0.0683469	4.57505e-32
cg00166722	chr3	10108290	-3.06242	0.094391	4.58261e-32
cg02337873	chr11	65891922	2.18502	0.0673475	4.58286e-32
cg22166728	chr1	32924923	3.51312	0.108285	4.58745e-32
cg26677315	chr15	96494821	3.14945	0.0970774	4.59034e-32
cg13768301	chr1	230353501	-2.25191	0.0694126	4.59226e-32
cg03834786	chr7	80942456	-2.86055	0.0881745	4.59463e-32
cg12619810	chr3	39150964	-2.54239	0.0783674	4.59473e-32
cg02794319	chr8	105787487	2.55579	0.0787856	4.60727e-32
cg21011649	chr15	48527529	-3.07738	0.0948644	4.6077e-32
cg14258148	chr1	14945264	-2.26385	0.0697866	4.60811e-32
cg21704843	chr6	125357730	3.20939	0.0989343	4.60852e-32
cg02101662	chr12	50922947	-2.84329	0.0876488	4.609e-32
cg09655257	chr7	101334113	2.15045	0.066292	4.61164e-32
cg14679766	chr3	36541084	2.74718	0.0846879	4.61299e-32
cg26946966	chr3	127428693	-2.44444	0.0753563	4.61539e-32
cg11643122	chr14	76467851	-2.04925	0.0631736	4.61574e-32
cg22129885	chr12	8950934	3.05826	0.09428	4.61784e-32
cg26002437	chr10	44977783	-2.67012	0.0823145	4.61804e-32
cg14327393	chr9	72526717	-3.32336	0.102453	4.61819e-32
cg06236715	chr1	171597740	2.97462	0.0917027	4.62006e-32
cg24144276	chr11	20049426	2.0417	0.0629426	4.62144e-32
cg19041857	chr6	27762604	-2.73168	0.0842144	4.62268e-32
cg22608800	chr8	69681930	2.14235	0.0660461	4.62317e-32
cg02990436	chr6	63448396	-2.8266	0.0871422	4.62618e-32
cg02878537	chr5	80877952	-2.06701	0.0637255	4.62888e-32
cg15135047	chr3	72100363	3.67811	0.113399	4.63519e-32
cg15825027	chr8	636336	2.97811	0.0918199	4.64047e-32
cg15859496	chr12	118052471	-3.30869	0.102013	4.64264e-32
cg14214730	chr10	125693046	-3.55068	0.109475	4.64314e-32
cg23205365	chr2	120174944	-2.10533	0.0649118	4.64368e-32
cg14021398	chr8	100336131	-2.36691	0.072977	4.64382e-32
cg03388789	chr3	147398348	2.33252	0.0719173	4.64554e-32
cg09588733	chr5	126808582	3.17895	0.0980149	4.64567e-32
cg02551743	chr2	66446296	2.61014	0.0804777	4.64766e-32
cg24815842	chr10	86079611	-2.2789	0.070265	4.64803e-32
cg02753134	chr12	12980197	-3.16637	0.0976282	4.6483e-32
cg23911433	chr5	135275416	2.69393	0.083062	4.64952e-32
cg13817802	chr9	136693460	-2.25918	0.0696579	4.65099e-32
cg17216243	chr2	169771184	3.3538	0.103409	4.65217e-32
cg22691776	chr3	14990896	-3.61975	0.11161	4.65247e-32
cg23491326	chr1	197399951	2.53733	0.0782351	4.65298e-32
cg05496363	chr11	66316295	-3.09431	0.0954091	4.65365e-32
cg08383156	chr5	158900487	-2.02021	0.0622919	4.65787e-32
cg12736877	chr6	30071233	-3.39181	0.104585	4.65934e-32
cg20869496	chr1	239361748	-2.88802	0.0890514	4.66024e-32
cg15499275	chr1	9720562	-2.56646	0.0791362	4.66045e-32
cg05973772	chr4	153257125	2.58673	0.0797616	4.66102e-32
cg13799671	chr1	116536945	-2.62993	0.0810941	4.66258e-32
cg23664174	chr4	53491149	-3.40958	0.105135	4.663e-32
cg03146219	chr11	71478468	3.43547	0.105934	4.66445e-32
cg09062705	chr3	109553995	-2.39906	0.0739765	4.6654e-32
cg27415425	chr8	94072538	-2.30925	0.0712073	4.66603e-32
cg11650648	chr17	9838205	-2.27747	0.0702277	4.66685e-32
cg21184589	chr11	31806980	2.11923	0.0653498	4.6716e-32
cg24874003	chr19	2602616	-3.29739	0.101681	4.67329e-32
cg11312495	chr5	116361673	-2.74131	0.0845364	4.68024e-32
cg18242288	chr4	53927453	2.47632	0.0763672	4.68698e-32
cg26490039	chr12	116455811	-2.90595	0.0896168	4.68748e-32
cg11535839	chr2	28359809	3.45166	0.106448	4.69041e-32
cg07089399	chr8	6624061	2.15856	0.0665694	4.6915e-32
cg00819441	chr17	78385856	2.76581	0.0852987	4.69621e-32
cg00953665	chr10	3961276	2.6821	0.0827189	4.70014e-32
cg00544771	chr6	166587859	2.57665	0.0794677	4.70263e-32
cg05634047	chr2	238720302	3.19843	0.0986459	4.70625e-32
cg21170376	chr16	30015026	-2.55534	0.0788126	4.70817e-32
cg07327468	chr6	133240627	2.64142	0.0814678	4.70883e-32
cg00738005	chr2	28378543	3.33395	0.102828	4.71006e-32
cg13789353	chr20	35318728	-2.18405	0.0673627	4.71239e-32
cg09063079	chr6	156731584	-2.30167	0.0709904	4.71248e-32
cg02894896	chr8	37849203	-2.7127	0.083668	4.71289e-32
cg08297751	chr4	173527554	2.01895	0.0622711	4.71409e-32
cg18079499	chr14	90402302	2.45513	0.0757244	4.7145e-32
cg27439971	chr16	1648272	3.20489	0.0988495	4.71467e-32
cg06456935	chr1	185568664	3.57435	0.110246	4.71615e-32
cg15009232	chr1	48619834	-3.01502	0.0929945	4.71743e-32
cg10023324	chr3	150062613	-2.42021	0.0746495	4.72018e-32
cg02772150	chr21	44333390	-2.12218	0.0654571	4.72107e-32
cg02375182	chr9	129498282	-2.6274	0.0810426	4.72674e-32
cg02076115	chr10	132515445	2.16777	0.0668654	4.72681e-32
cg07421295	chr7	130026163	3.05333	0.0941822	4.72974e-32
cg04026887	chr6	150141173	-2.60929	0.0804858	4.73074e-32
cg06795340	chr9	104784371	3.08552	0.0951764	4.73278e-32
cg22834631	chr1	221877402	2.88893	0.0891149	4.73791e-32
cg16237310	chr2	211035826	2.74049	0.0845358	4.73822e-32
cg08204162	chr8	22928054	-2.4216	0.0747001	4.74038e-32
cg16427465	chr7	101012320	2.60704	0.0804207	4.74169e-32
cg05104897	chr4	119206330	-2.82363	0.0871037	4.74505e-32
cg19114508	chr5	138761020	-3.49084	0.107686	4.74634e-32
cg09017815	chr9	131562185	-3.74822	0.115628	4.74855e-32
cg19111544	chr11	58926405	-2.65801	0.0819964	4.74962e-32
cg19758893	chr11	15910458	3.24927	0.100237	4.75215e-32
cg08596394	chr16	88696364	-2.11658	0.0652954	4.75392e-32
cg27178045	chr7	23714204	-2.47271	0.0762822	4.75471e-32
cg08122953	chr16	88887036	-2.83325	0.0874045	4.75477e-32
cg25266561	chr14	101808359	-2.06786	0.063793	4.75539e-32
cg19494811	chr6	34388476	-2.40845	0.0743	4.75582e-32
cg27056048	chr8	142840882	-2.26406	0.0698482	4.76289e-32
cg27662477	chr20	50330842	3.03237	0.0935528	4.76638e-32
cg06143732	chr7	130272963	-4.04509	0.1248	4.77142e-32
cg24775327	chr10	70552241	-2.7978	0.0863196	4.7743e-32
cg22797514	chr1	43550352	3.8211	0.117892	4.77518e-32
cg23674954	chr12	123059032	-2.39665	0.0739435	4.77588e-32
cg10333170	chr7	134836560	-2.48643	0.076714	4.77699e-32
cg10809358	chr2	10390673	2.16757	0.0668772	4.77976e-32
cg23936766	chr1	230270625	2.60074	0.0802422	4.78035e-32
cg01853427	chr1	53495731	-2.18847	0.0675222	4.78098e-32
cg24847625	chr15	40367862	2.47971	0.0765088	4.783e-32
cg14669361	chr6	32070970	-2.26969	0.0700304	4.78724e-32
cg22986770	chr8	60736132	3.48683	0.107585	4.78764e-32
cg20301127	chr15	76191296	2.78024	0.0857842	4.78948e-32
cg10599169	chr6	157911512	-2.4752	0.0763727	4.79099e-32
cg06094456	chr3	32422513	-2.32057	0.0716037	4.79669e-32
cg26945245	chr1	93096435	-2.73531	0.0844016	4.79814e-32
cg23468777	chr8	140729345	-2.1084	0.0650587	4.80193e-32
cg00512674	chr2	36553548	2.82935	0.0873055	4.80306e-32
cg20891326	chr3	179672183	-2.89547	0.0893458	4.8033e-32
cg11484828	chr22	42743874	-2.14445	0.0661719	4.80454e-32
cg10986412	chr5	672795	-3.80462	0.117403	4.80867e-32
cg06873345	chr12	26318826	-2.86101	0.0882865	4.8121e-32
cg10276834	chr7	136890613	3.85502	0.118961	4.81445e-32
cg22045225	chr12	114403987	2.10788	0.065048	4.81805e-32
cg26179758	chr8	38835576	-2.51807	0.0777066	4.81947e-32
cg11070420	chr11	133934848	-2.40174	0.0741167	4.81986e-32
cg15623143	chr15	81281088	2.11211	0.0651799	4.82248e-32
cg05393578	chr1	6034256	-2.31911	0.071568	4.82283e-32
cg16455401	chr5	674500	-2.08986	0.064494	4.82443e-32
cg25054705	chr17	20095626	-2.05297	0.0633555	4.82467e-32
cg03514560	chr8	131711571	-2.74985	0.0848631	4.82832e-32
cg20703037	chr11	68546761	2.13235	0.0658067	4.82967e-32
cg03229491	chr9	114735746	3.53724	0.109164	4.83069e-32
cg15035421	chr3	182914061	3.01068	0.0929143	4.83237e-32
cg02686689	chr21	28822860	-3.5236	0.108746	4.83563e-32
cg14844953	chr1	19012557	-2.18511	0.067437	4.83564e-32
cg22445008	chr13	23618568	-2.38225	0.0735214	4.83664e-32
cg08626004	chr19	2513689	-3.71045	0.114513	4.83685e-32
cg05367053	chr8	106129214	-3.41226	0.10531	4.83686e-32
cg10899768	chr8	101494407	3.42758	0.105783	4.83708e-32
cg26807352	chr5	103446940	-2.94698	0.0909509	4.83802e-32
cg17730048	chr17	28250537	2.53467	0.0782265	4.83914e-32
cg17074637	chr8	127921185	2.34851	0.0724823	4.84228e-32
cg08126654	chr12	49924033	-2.73532	0.0844206	4.84263e-32
cg06442120	chr5	19986255	-2.75764	0.0851109	4.84599e-32
cg13469156	chr12	124327608	-2.83521	0.0875054	4.84675e-32
cg12987815	chr6	125584688	-3.65965	0.112951	4.84726e-32
cg17133327	chr12	120668661	-2.15994	0.0666645	4.84814e-32
cg00895231	chr4	8344547	-2.20922	0.0681861	4.85045e-32
cg12741214	chr5	143316054	-2.14046	0.0660661	4.85762e-32
cg22610620	chr10	75764729	3.17147	0.0978904	4.86104e-32
cg15194019	chr1	36387078	-2.26135	0.0698001	4.86471e-32
cg25102842	chr13	114038367	-2.62992	0.0811775	4.86725e-32
cg10380348	chr1	47225486	2.55308	0.0788061	4.86839e-32
cg02461011	chr15	90234593	2.57069	0.0793498	4.86884e-32
cg14107061	chr4	76449489	-3.62748	0.111972	4.87278e-32
cg25499543	chr15	39579675	-4.29369	0.132537	4.87396e-32
cg11761535	chr3	149333244	-2.0113	0.0620851	4.87548e-32
cg12055736	chr16	63619343	-3.24467	0.100157	4.87617e-32
cg17083685	chr13	89401269	2.47043	0.0762581	4.87691e-32
cg05462658	chr10	86959364	-2.47219	0.0763129	4.8782e-32
cg11580759	chr11	67344474	2.08394	0.0643283	4.87854e-32
cg13851767	chr9	120894486	-4.51038	0.139229	4.87879e-32
cg07176375	chr17	74197185	-2.29817	0.0709417	4.88004e-32
cg00950384	chr1	119766305	-2.30748	0.0712297	4.88143e-32
cg20835217	chr4	76753504	-3.48171	0.107478	4.88203e-32
cg26501369	chr6	133240676	2.7547	0.0850354	4.88234e-32
cg05661533	chr5	1494928	2.65322	0.0819033	4.88341e-32
cg19065549	chr6	11323797	3.23229	0.0997809	4.8881e-32
cg16402161	chr4	184756431	-2.76186	0.085259	4.88847e-32
cg26057559	chr7	131164707	-2.71096	0.0836884	4.89011e-32
cg20010362	chr1	151921780	3.32971	0.10279	4.89133e-32
cg17511274	chr18	23498395	3.97671	0.122765	4.89486e-32
cg02665138	chr10	70903105	-2.23032	0.0688536	4.89818e-32
cg22012473	chr11	104830231	-2.85123	0.0880223	4.89917e-32
cg18691000	chr7	46370123	-3.05212	0.0942243	4.89933e-32
cg25149218	chr2	204546801	-3.83404	0.118364	4.90024e-32
cg19103429	chr7	92831470	4.21422	0.130102	4.90251e-32
cg24187019	chr1	40030976	-2.80914	0.0867249	4.90353e-32
cg20169062	chr5	54455581	-2.86046	0.0883102	4.90583e-32
cg16989132	chr5	160485680	-2.4475	0.0755611	4.90621e-32
cg05425213	chr11	124746312	2.9879	0.092245	4.9066e-32
cg06348274	chr5	72105892	-2.2192	0.0685153	4.91345e-32
cg15584686	chr6	1821939	-3.754	0.115904	4.91909e-32
cg10409596	chr22	40739961	-2.02773	0.0626061	4.92103e-32
cg10310310	chr7	157574458	-2.29923	0.070989	4.92155e-32
cg23675930	chr1	25728209	-2.88191	0.08898	4.92302e-32
cg03955568	chr4	1212362	-2.3794	0.0734648	4.92311e-32
cg15375279	chr20	48238531	-2.21946	0.0685273	4.92545e-32
cg23069836	chr17	61504899	-3.56777	0.110158	4.92666e-32
cg06192079	chr11	33921441	3.28481	0.101425	4.93434e-32
cg18747742	chr6	19180520	-3.47881	0.107417	4.93819e-32
cg24186108	chr2	172860070	-2.42684	0.0749352	4.93842e-32
cg17501906	chr1	162613497	-2.97106	0.0917395	4.93879e-32
cg05566585	chr20	37005847	3.51764	0.108617	4.9401e-32
cg22688351	chr21	39881780	-3.23403	0.0998601	4.94013e-32
cg08688393	chr15	70078987	-2.04297	0.0630827	4.94033e-32
cg02382373	chr19	5314301	-2.95667	0.0912965	4.94171e-32
cg21398491	chr2	155369505	-2.69609	0.0832513	4.94441e-32
cg12323093	chr19	8502691	3.0728	0.0948835	4.9445e-32
cg23012937	chr19	40798167	2.48113	0.0766142	4.94541e-32
cg23792934	chr17	72407644	-2.16689	0.0669108	4.94592e-32
cg26747050	chr6	104705291	2.76254	0.0853055	4.95016e-32
cg09334240	chr12	53560482	-2.98895	0.0922971	4.95057e-32
cg04234687	chr20	31476827	-3.03253	0.0936438	4.9524e-32
cg13658947	chr18	76467776	3.05004	0.0941847	4.9528e-32
cg07148691	chr3	187016836	2.52614	0.0780069	4.95306e-32
cg01178535	chr9	34654591	-2.01009	0.0620739	4.96231e-32
cg26103497	chr5	53161947	-2.3019	0.0710857	4.96343e-32
cg18092293	chr15	51874863	-2.43821	0.0752972	4.96881e-32
cg09407650	chr16	85286550	-2.87461	0.0887742	4.96884e-32
cg24544178	chr15	27096146	-2.7144	0.0838268	4.96911e-32
cg22207532	chr6	160972378	-2.4304	0.0750563	4.96929e-32
cg10278552	chr16	65373062	3.2584	0.100628	4.97161e-32
cg25560215	chr11	11404492	-3.47956	0.107458	4.9724e-32
cg16250278	chr14	33475651	2.75071	0.0849493	4.97255e-32
cg15625940	chr12	9625291	2.27253	0.070182	4.97278e-32
cg03973705	chr16	24163529	-2.04663	0.063206	4.97445e-32
cg17554555	chr14	97727609	-2.15818	0.0666516	4.97558e-32
cg21664153	chr17	31074979	-2.31573	0.0715173	4.97575e-32
cg00593172	chr10	14781950	2.24565	0.0693528	4.97579e-32
cg13814396	chr2	64863487	2.81452	0.0869222	4.97724e-32
cg05781767	chr3	127628519	-2.71931	0.083983	4.98072e-32
cg17362900	chr6	33080167	-2.87043	0.0886511	4.98271e-32
cg19579782	chr10	17201881	-2.00529	0.0619327	4.98599e-32
cg14382829	chr2	650497	-2.2198	0.0685589	4.98853e-32
cg12060056	chr12	25692253	-2.92467	0.0903291	4.98886e-32
cg19858064	chr11	61479751	-2.66814	0.0824064	4.98997e-32
cg06674791	chr1	164576624	-3.22404	0.0995759	4.99093e-32
cg08450323	chr4	23368347	-2.17528	0.0671846	4.99139e-32
cg10454912	chr2	44940230	2.48766	0.076834	4.99449e-32
cg02555579	chr22	17563343	-3.77079	0.116465	4.9948e-32
cg23473756	chr4	26204458	2.27268	0.0701943	4.99506e-32
cg15132282	chr2	64261827	2.57066	0.0793996	4.99979e-32
cg02596779	chr5	180069893	2.30275	0.0711246	5.00008e-32
cg12312303	chr8	80925534	3.47474	0.107324	5.00012e-32
cg13771240	chr3	63823375	-2.06118	0.0636638	5.0013e-32
cg14513116	chr7	73436885	-2.06952	0.0639222	5.00375e-32
cg01219010	chr5	61281037	-2.41752	0.074671	5.00446e-32
cg26666828	chr7	99480839	-2.45568	0.075851	5.00746e-32
cg25088079	chr14	22428143	3.02076	0.0933052	5.00763e-32
cg15773805	chr2	170736921	3.285	0.101468	5.01011e-32
cg16589830	chr1	212110872	-2.69697	0.0833061	5.01307e-32
cg12180319	chr15	48413465	-3.0217	0.0933389	5.01816e-32
cg15465279	chr14	104202508	-3.86021	0.11924	5.01856e-32
cg17291385	chr20	10137246	-2.57231	0.0794589	5.02249e-32
cg26286961	chr8	19602697	-3.68762	0.113912	5.02376e-32
cg19473068	chr5	180170454	-2.40616	0.0743301	5.03218e-32
cg08617127	chr1	230336310	-2.15408	0.0665432	5.03338e-32
cg09337852	chr7	134779537	-3.62984	0.112133	5.03405e-32
cg12489013	chr18	57631302	-2.84261	0.0878138	5.03479e-32
cg19209355	chr4	8343428	-2.40655	0.0743435	5.03564e-32
cg26766694	chr3	13019474	-2.0575	0.0635612	5.03774e-32
cg19534019	chr11	43514919	-2.39718	0.0740551	5.03861e-32
cg20114113	chr10	91632206	-2.83925	0.0877121	5.03978e-32
cg17152969	chr15	89974694	2.93291	0.090607	5.04333e-32
cg22282414	chr5	180331780	-2.50631	0.0774296	5.04763e-32
cg16222530	chr13	95344378	-2.3104	0.0713784	5.05185e-32
cg09271279	chr14	89122396	-2.47607	0.0764977	5.05431e-32
cg04700814	chr17	45146813	-2.10862	0.065147	5.05886e-32
cg15538607	chr19	10305474	2.22964	0.0688863	5.06085e-32
cg12860426	chr1	44546621	-2.62176	0.0810027	5.06402e-32
cg23618156	chr2	86028094	-2.44065	0.0754073	5.06485e-32
cg02082571	chr12	8124122	2.38146	0.0735787	5.06587e-32
cg25321560	chr4	128783501	-2.51031	0.0775603	5.06687e-32
cg17419888	chr2	23617685	-2.76507	0.0854317	5.06757e-32
cg03125765	chr22	30290819	-2.88848	0.0892451	5.06881e-32
cg14690837	chr12	92071208	3.06411	0.0946718	5.06941e-32
cg03136373	chr7	37928143	-2.37832	0.0734838	5.07207e-32
cg05895451	chr15	74429123	2.41106	0.0744968	5.07592e-32
cg03788227	chr16	88121425	-2.45467	0.0758444	5.07602e-32
cg16233797	chr2	19801729	-4.02699	0.124427	5.07831e-32
cg07523655	chr2	86035518	2.00636	0.0619939	5.08117e-32
cg10552473	chr2	205660957	-2.60894	0.0806133	5.08215e-32
cg03576411	chr14	98705665	-2.62924	0.0812405	5.08217e-32
cg10898077	chr8	121240766	-2.40893	0.0744336	5.08285e-32
cg04685325	chr6	106640087	2.64562	0.081747	5.08289e-32
cg09694300	chr3	159711878	-2.48378	0.0767473	5.08526e-32
cg19442138	chr10	21494415	2.52874	0.0781371	5.08723e-32
cg07201822	chr11	35349370	2.71967	0.0840373	5.08857e-32
cg00482994	chr6	32977457	-2.14686	0.0663377	5.08893e-32
cg09634455	chr11	8315849	-2.79196	0.0862732	5.09369e-32
cg14860680	chr15	74235902	2.13055	0.0658364	5.0971e-32
cg18481812	chr1	118102237	-2.02969	0.0627197	5.0975e-32
cg18489994	chr4	15233795	2.53318	0.0782789	5.09955e-32
cg19651003	chr19	583049	-2.21123	0.0683317	5.10475e-32
cg20487919	chr22	35684644	-4.00516	0.123768	5.10475e-32
cg11668419	chr1	67559343	-2.57732	0.079646	5.10822e-32
cg24107522	chr19	49717923	-2.5338	0.0783017	5.10971e-32
cg17119874	chr5	67942236	-2.50178	0.0773122	5.10971e-32
cg13921714	chr20	37453177	-2.52745	0.0781062	5.11133e-32
cg27024515	chr3	52454081	-2.08035	0.0642902	5.11444e-32
cg09896650	chr19	3798451	2.41117	0.0745138	5.11477e-32
cg14202791	chr9	136269121	-2.1506	0.0664618	5.11651e-32
cg03781262	chr19	58368504	-2.61158	0.0807081	5.1166e-32
cg17886959	chr16	56608112	-2.19623	0.0678727	5.11832e-32
cg27325694	chr5	173513314	3.07023	0.0948829	5.11839e-32
cg24164865	chr7	102062029	3.56636	0.110215	5.1184e-32
cg06441396	chr17	55723081	-2.61585	0.0808411	5.11976e-32
cg17001464	chr7	130994762	-2.69962	0.0834302	5.12018e-32
cg19056927	chr1	6385849	-2.45284	0.0758045	5.12238e-32
cg26678918	chr1	187001720	-2.03819	0.0629898	5.12301e-32
cg22533480	chr3	60574101	-2.09738	0.0648199	5.12559e-32
cg05957670	chr18	24189475	-2.67193	0.0825766	5.12564e-32
cg13011961	chr3	67240759	2.40513	0.074332	5.12821e-32
cg26898455	chr16	30496299	-2.13674	0.066038	5.13053e-32
cg00501904	chr1	225813973	-3.76838	0.116466	5.13189e-32
cg14958217	chr16	52547792	2.48186	0.0767049	5.13284e-32
cg04505692	chr10	28743718	-2.00167	0.0618643	5.13342e-32
cg05356851	chr17	81483359	2.37879	0.07352	5.13435e-32
cg23834123	chr17	75295810	3.51302	0.108578	5.1402e-32
cg11608585	chr4	109415440	2.07503	0.064134	5.14109e-32
cg22502977	chr3	9151364	-2.9444	0.0910053	5.14479e-32
cg07962040	chr9	96320952	-2.04367	0.0631667	5.1477e-32
cg08224682	chr5	93348458	-2.42813	0.0750501	5.14917e-32
cg05630749	chr21	44284206	2.21487	0.0684588	5.15036e-32
cg03515656	chr16	1550303	-3.45181	0.106692	5.15213e-32
cg15168995	chr22	37518199	-2.0958	0.0647795	5.15295e-32
cg06152945	chr12	29150286	2.2392	0.0692123	5.15467e-32
cg04708288	chr5	78498411	2.59231	0.0801271	5.15551e-32
cg07632991	chr8	22170108	-2.41711	0.0747126	5.158e-32
cg27297441	chr10	133105167	-3.47908	0.107539	5.16084e-32
cg01327965	chr6	87795141	-2.02089	0.0624664	5.16147e-32
cg03903929	chr2	45578716	2.32268	0.0717959	5.16453e-32
cg09099830	chr16	30474164	-2.51625	0.0777807	5.16794e-32
cg04581273	chr1	212090069	2.91567	0.0901276	5.16881e-32
cg14994855	chr19	44567185	2.93006	0.0905726	5.16969e-32
cg26611353	chr20	4634155	2.90015	0.0896485	5.17049e-32
cg10144868	chr22	30207119	-2.54063	0.0785352	5.17062e-32
cg21113746	chr1	58573884	-2.00602	0.0620097	5.17102e-32
cg17218818	chr2	85930829	-2.58948	0.0800454	5.1715e-32
cg16354404	chr11	94546955	2.57923	0.0797302	5.17531e-32
cg06181609	chr5	10469697	-2.13548	0.066014	5.17936e-32
cg21883904	chr7	2557079	2.52381	0.0780183	5.1794e-32
cg24192157	chr6	105746798	2.31236	0.0714828	5.18268e-32
cg24353851	chr22	29309474	-2.50491	0.0774361	5.18497e-32
cg14149304	chr1	25818916	-2.57088	0.0794763	5.18685e-32
cg26053346	chr3	66404432	-2.07635	0.0641886	5.18753e-32
cg22712970	chr3	71057808	-3.07406	0.0950326	5.18942e-32
cg25282251	chr5	94748329	2.40762	0.07443	5.18972e-32
cg13997626	chr15	51349061	-3.82082	0.118123	5.19821e-32
cg13908074	chr2	148501802	-3.11291	0.0962379	5.19874e-32
cg21360910	chr3	45330749	3.11772	0.0963881	5.2026e-32
cg26247508	chr10	80539913	-2.52637	0.0781068	5.20517e-32
cg12569459	chr2	184692507	-3.87611	0.119842	5.21515e-32
cg08067637	chr12	120497676	-2.52886	0.0781875	5.21568e-32
cg01554474	chr1	155135123	-2.20087	0.0680469	5.21582e-32
cg26608060	chr4	182826193	2.31329	0.0715228	5.21611e-32
cg17312282	chr1	9073294	3.46666	0.107185	5.22075e-32
cg02512647	chr17	48442921	2.41488	0.0746652	5.22098e-32
cg25758699	chr3	186539512	2.0994	0.0649111	5.22144e-32
cg10258107	chr7	96093637	-4.30286	0.133041	5.22339e-32
cg06121623	chr14	34275354	-2.10431	0.0650645	5.22683e-32
cg13600984	chr6	119446961	-2.80569	0.0867514	5.22737e-32
cg11019088	chr3	99743497	2.09424	0.0647555	5.23383e-32
cg01351315	chr17	48590375	3.0798	0.0952298	5.2342e-32
cg04176141	chr12	120928929	-2.62959	0.0813125	5.24434e-32
cg14314514	chr14	102774781	-2.81606	0.0870794	5.2459e-32
cg27094141	chr15	79017252	-2.06962	0.0639978	5.24638e-32
cg02111474	chr11	70327879	2.8815	0.0891032	5.24692e-32
cg15694146	chr1	27496861	-2.89084	0.0893936	5.25061e-32
cg07267264	chr6	1626606	2.94881	0.0911887	5.2568e-32
cg19637357	chr19	7833332	-2.27253	0.0702768	5.2602e-32
cg04231905	chr15	94297564	3.29836	0.102001	5.26198e-32
cg22835724	chr2	204260787	-2.61089	0.0807411	5.26238e-32
cg03060564	chr9	14271503	-2.86807	0.0886946	5.2631e-32
cg12519217	chr9	27394235	-3.7396	0.115647	5.26343e-32
cg13586457	chr15	41894632	-2.08501	0.0644795	5.26621e-32
cg12344962	chr9	132215909	-2.09607	0.0648231	5.27184e-32
cg19733736	chr12	55721245	-2.89972	0.0896777	5.27343e-32
cg15283092	chr3	100526013	-3.04613	0.0942058	5.2741e-32
cg11071514	chr8	1780964	-2.55033	0.0788725	5.27413e-32
cg06354193	chr1	3266508	-2.13509	0.066031	5.27505e-32
cg24270710	chr12	132354180	-3.13181	0.0968572	5.27776e-32
cg17826893	chr13	99742158	-2.9352	0.0907767	5.27782e-32
cg07901253	chr1	15076008	3.29491	0.101902	5.2792e-32
cg20613972	chr4	83116005	3.03368	0.0938243	5.28266e-32
cg02020590	chr1	191875475	-2.20228	0.0681112	5.28318e-32
cg24545253	chr5	58080852	-2.25157	0.0696378	5.29011e-32
cg04091505	chr13	26978783	-2.40733	0.0744555	5.29043e-32
cg18634560	chr16	555347	-2.18895	0.0677015	5.2915e-32
cg15545247	chr12	122716825	3.56346	0.110215	5.29371e-32
cg02184010	chr11	73538806	3.5643	0.110241	5.2945e-32
cg14668981	chr3	133393930	-2.75918	0.0853395	5.29481e-32
cg21320793	chr4	653064	-2.36248	0.0730702	5.29589e-32
cg05825703	chr10	7121313	2.91253	0.0900841	5.29873e-32
cg08287887	chr13	41432818	-2.51088	0.0776613	5.29967e-32
cg14121844	chr11	3835286	3.33863	0.103265	5.30198e-32
cg18988435	chr18	12287276	2.39299	0.074016	5.30211e-32
cg14850570	chr5	154397736	2.21063	0.0683763	5.30457e-32
cg08701935	chr10	70341182	2.4388	0.0754338	5.30463e-32
cg15898414	chr1	58247695	3.17091	0.0980809	5.31045e-32
cg09764080	chr12	114919387	3.865	0.11955	5.31078e-32
cg13161113	chr6	158017166	-2.77347	0.0857879	5.31134e-32
cg26445074	chr20	36885635	-3.30399	0.1022	5.31573e-32
cg13745489	chr3	45653546	-2.65686	0.0821837	5.31918e-32
cg25597163	chr7	66769320	3.15657	0.0976412	5.31952e-32
cg10002259	chr12	124869427	2.61543	0.0809064	5.33028e-32
cg09569224	chr9	105264553	3.19366	0.0987936	5.3305e-32
cg12734710	chr1	1551079	-3.41515	0.105647	5.33473e-32
cg09911755	chr17	47822407	-2.19329	0.0678499	5.33731e-32
cg16635972	chr15	70702324	-3.39022	0.104878	5.33893e-32
cg12241243	chr1	164771612	-2.67939	0.0828883	5.33968e-32
cg09165919	chr19	6234614	2.25793	0.0698504	5.33973e-32
cg15386350	chr1	11531709	-3.19779	0.0989255	5.33975e-32
cg16395527	chr3	171985185	3.08962	0.0955805	5.34284e-32
cg07794335	chr6	106728474	-2.58326	0.0799162	5.3443e-32
cg17052212	chr12	45259942	-2.45739	0.0760231	5.34658e-32
cg06571246	chr2	216654138	-2.24083	0.0693238	5.34771e-32
cg05147886	chr15	100861824	-3.26508	0.101011	5.34803e-32
cg17509180	chr21	16305946	-3.2592	0.100832	5.35444e-32
cg05771369	chr12	57627930	3.90256	0.120736	5.35497e-32
cg17434852	chr13	30577826	2.62632	0.0812534	5.35816e-32
cg27234723	chr1	45306315	-2.1076	0.0652054	5.35846e-32
cg00994250	chr6	150766685	-2.84451	0.0880054	5.36234e-32
cg19412900	chr2	176125867	2.29931	0.0711385	5.36467e-32
cg17209468	chr5	148616079	-2.33642	0.0722874	5.36694e-32
cg17131837	chr12	65857881	-2.09911	0.0649457	5.36957e-32
cg16397644	chr1	54698649	-2.61264	0.0808353	5.37301e-32
cg19001291	chr3	159266013	2.8403	0.0878816	5.37906e-32
cg15571988	chr21	5077333	-2.50631	0.0775503	5.38661e-32
cg05740247	chr2	42843460	3.04883	0.094338	5.3887e-32
cg18057548	chr19	3617616	2.71593	0.0840372	5.38895e-32
cg17683793	chr1	163203295	-2.85426	0.0883196	5.39424e-32
cg25091053	chr7	143323504	-2.17053	0.0671634	5.39622e-32
cg02343628	chr15	93247685	3.12333	0.0966469	5.39749e-32
cg09712756	chr6	124955404	-2.04174	0.0631786	5.39758e-32
cg13283046	chr1	235932714	2.45247	0.0758887	5.39943e-32
cg05928745	chr9	83188536	3.37148	0.104326	5.39967e-32
cg03894068	chr20	19974893	-2.59544	0.0803132	5.40061e-32
cg18201162	chr16	72198745	-2.39496	0.0741127	5.41043e-32
cg23679175	chr3	122001349	-2.13957	0.0662102	5.41254e-32
cg10021122	chr1	117067998	-3.38728	0.104822	5.41371e-32
cg02114264	chr6	84066088	-3.71101	0.11484	5.41428e-32
cg21287080	chr4	173058169	-2.67327	0.0827279	5.41813e-32
cg16364570	chr18	10290116	2.08823	0.0646237	5.41987e-32
cg20441805	chr16	31471740	-4.24263	0.131296	5.42113e-32
cg27337459	chr3	100257874	-2.57707	0.0797532	5.42491e-32
cg08063838	chr21	42022126	-2.34994	0.0727252	5.42792e-32
cg22172491	chr7	104967688	-2.3751	0.073504	5.42879e-32
cg02016809	chr19	47743170	-3.09682	0.0958406	5.43083e-32
cg02896076	chr7	30921332	-2.69443	0.0833879	5.43201e-32
cg07307919	chr2	240707330	-2.8664	0.0887108	5.43402e-32
cg08137156	chr1	54335724	-2.87887	0.0890968	5.43423e-32
cg26150982	chr1	208036363	2.16688	0.0670623	5.43544e-32
cg08710628	chr7	75624207	2.81859	0.0872318	5.43589e-32
cg27012446	chr4	86936334	3.34929	0.103657	5.43691e-32
cg25657919	chr6	109308322	-2.50119	0.0774091	5.43716e-32
cg21789594	chr16	53982758	-2.58445	0.0799871	5.44067e-32
cg01814643	chr3	146605315	-3.06194	0.0947664	5.44297e-32
cg18977895	chr6	113596697	-3.8996	0.120692	5.4442e-32
cg13617376	chr10	99785242	-2.54196	0.078675	5.44858e-32
cg14415629	chr11	33012061	2.79198	0.0864184	5.46227e-32
cg17473712	chr1	63821781	-2.49273	0.0771579	5.46801e-32
cg26326039	chr10	69974628	-2.53925	0.078599	5.47168e-32
cg05370218	chr17	56548940	-2.00912	0.0621911	5.47691e-32
cg06399800	chr10	70387581	2.87639	0.0890369	5.47721e-32
cg14955578	chr17	57005305	2.71857	0.0841527	5.48011e-32
cg20238105	chr7	142170629	-2.87859	0.0891061	5.48018e-32
cg22102770	chr7	139649123	3.24135	0.100335	5.48038e-32
cg19828049	chr15	70526781	-2.66361	0.0824521	5.48185e-32
cg20575176	chr9	86983877	-2.59938	0.0804642	5.48242e-32
cg03653573	chr5	132426634	2.21657	0.0686146	5.48344e-32
cg13863396	chr1	53195674	-3.13512	0.0970487	5.48423e-32
cg10685676	chr2	118686548	-2.38282	0.073761	5.4844e-32
cg07255446	chr2	25639402	-2.08568	0.0645647	5.4907e-32
cg18642271	chr19	45677056	2.15454	0.0666969	5.49209e-32
cg11691844	chr11	85749561	2.01309	0.0623181	5.49213e-32
cg15206981	chr4	123401858	-3.52318	0.109066	5.49305e-32
cg04297507	chr4	107828276	2.81701	0.0872061	5.49603e-32
cg19530295	chr1	161001284	-2.29155	0.0709399	5.49723e-32
cg11825603	chr1	23122875	-3.23853	0.100258	5.50241e-32
cg13358979	chr8	133190224	-2.60238	0.080564	5.50243e-32
cg10647829	chr20	49790198	2.28027	0.0705928	5.50454e-32
cg14410589	chr9	14346835	3.32775	0.103022	5.50761e-32
cg24954121	chr1	54609667	-2.6738	0.082777	5.50788e-32
cg23328194	chr8	26830445	-2.36024	0.0730714	5.51343e-32
cg00061413	chr5	168580334	-3.65085	0.113029	5.51548e-32
cg16279684	chr18	371380	-2.49919	0.0773744	5.51679e-32
cg08582840	chr17	1029460	-2.62305	0.081209	5.51695e-32
cg06000934	chr10	31586914	4.12048	0.127571	5.52102e-32
cg05347379	chr1	65215902	2.89417	0.0896051	5.5229e-32
cg26960186	chr8	37584306	3.7923	0.117412	5.52304e-32
cg00636922	chr10	43899562	2.31506	0.0716758	5.52409e-32
cg19607180	chr6	18056833	2.5683	0.0795169	5.52532e-32
cg07939196	chr12	38892189	-2.71557	0.0840771	5.52739e-32
cg02548323	chr7	101913658	2.44319	0.0756462	5.53418e-32
cg26684225	chr10	131997955	-2.9344	0.0908555	5.5347e-32
cg24336852	chr1	220698909	2.63346	0.0815382	5.53622e-32
cg25757820	chr2	223954590	2.91692	0.090316	5.53967e-32
cg10805254	chr3	72384686	2.65999	0.0823614	5.54155e-32
cg24746076	chr9	68541141	-2.68027	0.0829902	5.54399e-32
cg22410083	chr3	59818250	-2.79434	0.0865237	5.54804e-32
cg02977388	chr10	88493858	-2.9679	0.0918982	5.54873e-32
cg08202380	chr20	23449670	3.31461	0.102636	5.55354e-32
cg11098259	chr15	58138192	3.02262	0.0935957	5.55677e-32
cg16809865	chr8	129148573	3.19663	0.0989855	5.56036e-32
cg21135002	chr2	85887634	2.00023	0.0619383	5.56092e-32
cg10996258	chr14	38506047	-2.47281	0.0765755	5.57098e-32
cg18992638	chr20	62918994	3.74225	0.115887	5.5723e-32
cg06161657	chr1	21912413	-2.25106	0.0697095	5.57423e-32
cg18552981	chr17	65092404	-2.32892	0.0721214	5.57638e-32
cg11247674	chr1	54801593	3.49871	0.108348	5.5781e-32
cg04547468	chr12	124995467	3.78976	0.117365	5.58492e-32
cg06667745	chr13	49657350	-2.36481	0.0732367	5.58879e-32
cg01915084	chr20	59158189	-2.71628	0.0841227	5.59176e-32
cg01808739	chr1	93447245	2.91135	0.0901657	5.59667e-32
cg18634301	chr20	50275546	2.52746	0.0782766	5.59703e-32
cg24149237	chr11	117816913	2.36697	0.0733074	5.60063e-32
cg16997116	chr21	39556044	-2.04155	0.0632288	5.60089e-32
cg09292525	chr4	6839776	-2.46836	0.0764477	5.60145e-32
cg08075561	chr1	110310402	-2.33385	0.0722822	5.60219e-32
cg16346844	chr12	109110961	-2.01045	0.0622662	5.60272e-32
cg04874827	chr9	136720579	-2.47291	0.0765894	5.60378e-32
cg22730004	chr1	158686928	3.16478	0.0980196	5.609e-32
cg10487659	chr16	4102080	-2.63218	0.081524	5.6092e-32
cg09053381	chr7	145037412	-2.08099	0.0644538	5.61301e-32
cg07704578	chr9	112041956	-2.48167	0.0768639	5.61374e-32
cg15057172	chr12	120314379	-2.7997	0.0867144	5.61447e-32
cg00673344	chr3	157089902	2.06376	0.0639232	5.62437e-32
cg15560790	chr16	81584173	-2.36352	0.0732084	5.62606e-32
cg03237699	chr20	50221543	2.84234	0.0880404	5.62841e-32
cg17702277	chr14	95433623	-2.27881	0.0705859	5.6302e-32
cg13376998	chr2	8266266	-2.48019	0.0768248	5.63427e-32
cg00892294	chr13	48749782	-3.34629	0.103653	5.63451e-32
cg12079975	chr7	151757026	-2.45925	0.0761775	5.63813e-32
cg15105558	chr10	29163819	-3.02024	0.0935558	5.64093e-32
cg13738652	chr18	70288301	-2.63381	0.0815856	5.64123e-32
cg11024597	chr2	106064955	3.24034	0.100375	5.64361e-32
cg16344577	chr17	44333829	2.18727	0.0677544	5.64394e-32
cg27294164	chr1	36119540	-2.77623	0.086	5.64816e-32
cg18581173	chr15	71116264	2.04633	0.06339	5.6488e-32
cg18274115	chr5	116038980	2.06289	0.0639037	5.65224e-32
cg23025314	chr15	92097866	2.36976	0.0734109	5.65496e-32
cg20927119	chr7	150302872	2.46436	0.0763417	5.65578e-32
cg11685396	chr1	180542819	-3.48345	0.107911	5.65625e-32
cg03299329	chr6	116528894	-2.0369	0.0631002	5.65846e-32
cg10143064	chr17	74807926	2.46788	0.0764517	5.65904e-32
cg05390178	chr17	43768585	2.15398	0.0667275	5.65931e-32
cg06936713	chr18	55376960	-2.13996	0.0662933	5.65974e-32
cg16550104	chr15	25797827	-2.50178	0.0775027	5.66163e-32
cg14025581	chr8	133851225	-2.46183	0.0762658	5.66379e-32
cg21029631	chr2	239830830	-3.97745	0.123222	5.66971e-32
cg15751452	chr9	126610695	2.9238	0.090581	5.67342e-32
cg25655489	chr5	58188381	-2.22977	0.0690806	5.67755e-32
cg25342059	chr3	152403368	2.9727	0.0920998	5.6839e-32
cg03305795	chr1	15756572	2.97015	0.0920211	5.68463e-32
cg13495336	chr8	38402049	-2.5454	0.078862	5.68614e-32
cg00907891	chr4	89291003	-2.19053	0.067868	5.68764e-32
cg10394117	chr2	7866968	2.68904	0.0833129	5.68771e-32
cg10372421	chr16	1156807	-2.23342	0.069197	5.68869e-32
cg18241962	chr17	77389350	2.44858	0.0758641	5.69134e-32
cg26300121	chr2	187586623	3.66168	0.113451	5.69384e-32
cg10478600	chr7	2910831	-2.26237	0.0700959	5.695e-32
cg06025774	chr5	93162576	-3.17037	0.0982322	5.70344e-32
cg05696969	chr5	145946665	3.43485	0.106428	5.70604e-32
cg07211768	chr12	114664485	3.00356	0.093066	5.70938e-32
cg12051715	chr8	28629062	3.463	0.107303	5.7108e-32
cg11620050	chr5	53473284	2.95915	0.0916909	5.71156e-32
cg06291798	chr13	48749832	-3.02061	0.0935954	5.71182e-32
cg01541347	chr7	4690289	-2.53909	0.0786753	5.71258e-32
cg12293160	chr16	17237616	2.26101	0.0700594	5.71381e-32
cg26990944	chr3	16483067	3.01995	0.0935766	5.71655e-32
cg02345399	chr11	65427568	-3.32012	0.102878	5.71731e-32
cg07240002	chr9	131706215	2.82254	0.0874605	5.71831e-32
cg11269404	chr19	42282406	-2.29766	0.0711968	5.71972e-32
cg06732758	chr7	99028897	3.24033	0.100407	5.72021e-32
cg05294112	chr13	111962755	2.11201	0.0654443	5.72042e-32
cg03445443	chr13	98923916	-2.42451	0.0751275	5.7209e-32
cg15656455	chr6	154654083	-2.84543	0.0881706	5.72132e-32
cg25844094	chr1	178634628	-2.44477	0.0757558	5.72186e-32
cg08987989	chr5	115263149	-2.13513	0.0661615	5.7239e-32
cg12057878	chr2	43014268	2.86669	0.0888322	5.72892e-32
cg23080818	chr2	160648394	-3.29296	0.102043	5.73277e-32
cg22000552	chr1	185366499	-2.37153	0.073491	5.73751e-32
cg00949583	chr13	103883932	-2.55632	0.0792196	5.74422e-32
cg19370097	chr3	114625001	-3.2638	0.101145	5.74477e-32
cg09639220	chr3	126548759	-2.47829	0.0768036	5.75048e-32
cg11006158	chr11	10325802	-2.64463	0.0819594	5.75264e-32
cg04022300	chr6	116392984	2.40074	0.0744017	5.75453e-32
cg11030811	chr13	25169470	-2.57488	0.0797984	5.75466e-32
cg15262253	chr10	73770950	2.69967	0.0836663	5.75588e-32
cg16937454	chr10	91614445	-2.55315	0.0791258	5.75751e-32
cg07941927	chr13	99991787	2.01088	0.0623204	5.75876e-32
cg21771679	chr7	131522014	-2.64316	0.0819172	5.76303e-32
cg23532927	chr7	45937468	2.74184	0.0849761	5.76472e-32
cg12727407	chr3	2527025	-3.29767	0.102204	5.76779e-32
cg01971590	chr8	101886484	-2.67052	0.0827676	5.76928e-32
cg06743998	chr14	45717215	-3.13342	0.0971156	5.77271e-32
cg09065350	chr2	195533026	2.96808	0.0919928	5.77749e-32
cg13724533	chr15	57445367	-2.78768	0.0864025	5.7799e-32
cg11501037	chr15	98878244	2.6041	0.0807124	5.78014e-32
cg03803381	chr19	18814328	-2.45686	0.0761492	5.78085e-32
cg08264089	chr12	32756671	-2.89354	0.0896839	5.78159e-32
cg09506100	chr21	38241478	-2.42584	0.0751897	5.78762e-32
cg11174251	chr4	152970527	-2.41334	0.0748041	5.79344e-32
cg11060956	chr1	239832107	2.70119	0.0837272	5.79581e-32
cg20815118	chr10	74739533	3.55442	0.110175	5.79676e-32
cg04829364	chr12	131130780	-2.04533	0.0633983	5.79744e-32
cg10688799	chr13	44907029	-2.64017	0.0818371	5.79999e-32
cg21940308	chr1	167796958	-3.52157	0.109158	5.80073e-32
cg26621431	chr5	109316787	-2.40926	0.0746803	5.80238e-32
cg17459557	chr6	125920282	2.63932	0.0818123	5.80454e-32
cg01805270	chr5	82274675	-2.28544	0.0708435	5.80585e-32
cg18088897	chr9	81562991	-2.67942	0.0830565	5.80755e-32
cg00221494	chr13	98142339	2.19008	0.067888	5.80774e-32
cg11030829	chr1	36487157	2.2891	0.0709582	5.8103e-32
cg08817118	chr6	23014127	-2.16069	0.0669787	5.81378e-32
cg05871756	chr5	173789168	2.29514	0.0711479	5.81901e-32
cg16370441	chr14	103004078	-2.64777	0.0820793	5.81923e-32
cg13637871	chr9	128162449	-2.57798	0.0799162	5.82038e-32
cg06035062	chr6	14922109	4.2186	0.130778	5.82621e-32
cg22823462	chr6	16243145	-2.4577	0.0761902	5.82845e-32
cg13764020	chr3	111585362	-2.65336	0.0822566	5.83118e-32
cg02229211	chr3	71905743	4.1912	0.129934	5.83691e-32
cg27458187	chr18	36211959	-2.20963	0.0685026	5.83874e-32
cg11849564	chr3	52518670	-2.01674	0.0625237	5.84244e-32
cg00240178	chr6	73522385	-3.32372	0.103044	5.84466e-32
cg01673167	chr14	55889310	-2.31686	0.071829	5.84505e-32
cg13619990	chr16	20691915	2.00146	0.062051	5.84603e-32
cg08642992	chr2	66686900	-2.14417	0.0664755	5.84669e-32
cg11195392	chr11	33753502	-4.03746	0.125173	5.84747e-32
cg01856529	chr12	54259307	-3.31344	0.102727	5.8494e-32
cg26801613	chr1	87327827	-2.33107	0.0722718	5.8523e-32
cg04467192	chr9	109321857	-2.53169	0.0784918	5.85271e-32
cg05878008	chr7	23100941	-2.29845	0.0712605	5.85344e-32
cg01471167	chr2	11160233	-2.18941	0.0678802	5.8544e-32
cg10984197	chr7	22950257	-2.13048	0.0660535	5.85531e-32
cg14661631	chr2	42141349	-3.40534	0.105579	5.85565e-32
cg19189151	chr18	48137395	3.03518	0.0941033	5.85653e-32
cg25900943	chr8	102808386	-3.14778	0.0975956	5.85978e-32
cg09384986	chr10	74771047	2.84392	0.0881756	5.86253e-32
cg14461613	chr21	37045334	5.66276	0.175576	5.86563e-32
cg17104191	chr17	7286847	3.61592	0.112115	5.86988e-32
cg19871394	chr6	11539553	2.30013	0.0713174	5.86989e-32
cg11048134	chr11	122230284	-2.10086	0.0651401	5.87375e-32
cg20703928	chr2	105747772	-2.95773	0.0917091	5.87558e-32
cg25135946	chr2	15811039	-2.15043	0.0666776	5.87667e-32
cg14876307	chr2	186637081	3.17662	0.0984975	5.87918e-32
cg20946074	chr5	79031034	-2.34675	0.0727659	5.8799e-32
cg27485687	chr12	52023074	2.02894	0.0629119	5.88136e-32
cg01710244	chr5	65779777	2.9279	0.0907866	5.88275e-32
cg08382009	chr16	67882450	-2.38774	0.0740385	5.88549e-32
cg22479402	chr4	99519131	3.52347	0.109256	5.88748e-32
cg01253805	chr13	77811342	2.51074	0.0778555	5.89485e-32
cg26059322	chr4	99856617	2.11103	0.0654635	5.90459e-32
cg04736608	chr15	88334649	-2.52871	0.0784163	5.90547e-32
cg26999755	chr12	28416040	-2.97723	0.0923263	5.90894e-32
cg27566842	chr10	1467480	-2.68338	0.0832145	5.91116e-32
cg02257445	chr17	14214540	-2.14862	0.0666313	5.91264e-32
cg23607706	chr6	100085267	-2.16171	0.0670381	5.91577e-32
cg02029212	chr2	66439220	3.01526	0.0935111	5.92311e-32
cg00031708	chr7	23011742	-2.22607	0.0690371	5.92692e-32
cg11533291	chr1	53869632	3.18006	0.0986239	5.92857e-32
cg12148515	chr8	41659782	-2.53439	0.0786016	5.93478e-32
cg08818284	chr16	28537552	-2.45702	0.0762024	5.9352e-32
cg13895732	chr14	101444364	-2.82738	0.0876893	5.93679e-32
cg10862944	chr12	95996535	2.66667	0.0827052	5.9377e-32
cg15348424	chr9	121658147	-2.70903	0.0840203	5.9417e-32
cg04087920	chr7	43768691	2.15254	0.0667635	5.95165e-32
cg01859872	chr10	28381098	2.65122	0.0822313	5.95416e-32
cg04568295	chr17	81919258	2.07432	0.0643388	5.95667e-32
cg23939846	chr6	3585620	-2.39131	0.0741728	5.96351e-32
cg10276433	chr6	47043576	2.89524	0.0898038	5.96448e-32
cg20438702	chr1	112622040	2.52384	0.0782845	5.96618e-32
cg14565067	chr1	67647666	2.46271	0.076392	5.97861e-32
cg22967717	chr5	93359855	-2.25676	0.0700035	5.97871e-32
cg22162216	chr14	94975823	-2.18754	0.0678568	5.97976e-32
cg18379150	chr17	77227733	-2.19183	0.0679905	5.98202e-32
cg05258392	chr13	50362214	-2.27792	0.0706616	5.98406e-32
cg18745217	chr4	55349715	-2.57911	0.0800047	5.98517e-32
cg03003335	chr1	1293971	-4.25199	0.1319	5.9886e-32
cg04501874	chr17	45236625	-2.08622	0.0647162	5.98864e-32
cg05500400	chr3	186598576	-2.84288	0.0881904	5.99483e-32
cg04907239	chr14	99036877	2.23819	0.0694327	5.99687e-32
cg07173299	chr21	28111465	-4.47804	0.138917	5.99701e-32
cg14246568	chr6	104940278	-2.7468	0.0852108	5.99725e-32
cg18077307	chr2	97761328	2.95871	0.0917849	5.99825e-32
cg10598456	chr5	89294078	2.96426	0.0919575	5.99926e-32
cg03243701	chr3	112629457	-2.75208	0.085376	6.00133e-32
cg17744604	chr1	206772821	3.66337	0.113647	6.0034e-32
cg00943384	chr15	97521597	-3.0325	0.094077	6.00603e-32
cg04004854	chr10	96287539	-2.84429	0.0882387	6.00758e-32
cg11517413	chr14	75363641	-2.82613	0.0876754	6.00793e-32
cg17041601	chr1	199843951	2.40456	0.074599	6.0144e-32
cg22747501	chr7	29193860	-2.75276	0.0854029	6.01812e-32
cg00187503	chr18	77017563	-2.61661	0.0811792	6.01909e-32
cg04939480	chr12	65856686	-2.66895	0.0828028	6.0192e-32
cg12612465	chr6	37565336	-3.92168	0.121669	6.02097e-32
cg23671196	chr15	50113323	2.92576	0.0907721	6.02383e-32
cg12391665	chr3	186185170	2.33941	0.0725806	6.02402e-32
cg23395404	chr1	174799447	-2.17244	0.0674009	6.02678e-32
cg09258553	chr2	240625410	2.8794	0.0893351	6.02765e-32
cg08841780	chr2	227459096	2.46392	0.0764452	6.02952e-32
cg11481443	chr18	31246658	2.55604	0.0793045	6.0335e-32
cg26314478	chr1	16704476	-2.04773	0.063535	6.03916e-32
cg22063434	chr4	173506378	2.78457	0.0863975	6.04085e-32
cg14149985	chr16	52050579	-2.84173	0.0881726	6.04579e-32
cg10462187	chr10	122307887	-3.34441	0.10377	6.04778e-32
cg13346442	chr7	112484929	-4.74059	0.147092	6.04999e-32
cg04480280	chr4	1195249	-2.26567	0.0703	6.05023e-32
cg21796528	chr14	89206575	-2.44285	0.0757977	6.05067e-32
cg01248385	chr13	112982639	-2.68979	0.08346	6.05101e-32
cg16902255	chr1	35431499	2.39575	0.0743367	6.05171e-32
cg09026527	chr8	141264194	-2.38673	0.0740568	6.05213e-32
cg19404822	chr1	246687175	-2.04422	0.0634305	6.05715e-32
cg15339231	chr7	97021095	2.57619	0.0799375	6.05776e-32
cg10473257	chr10	86959354	-2.92449	0.0907451	6.05876e-32
cg07474912	chr19	38429609	-3.04477	0.0944787	6.06221e-32
cg10321204	chr14	105931987	3.00358	0.0932016	6.06474e-32
cg17347335	chr11	93850807	-2.19999	0.0682664	6.06597e-32
cg01341338	chr8	941456	-2.54012	0.0788223	6.07116e-32
cg18994022	chr14	77605605	2.90029	0.0899987	6.07137e-32
cg02185182	chr7	2145915	2.38473	0.0740005	6.07148e-32
cg14109388	chr4	25938541	-2.5213	0.0782402	6.07717e-32
cg04855216	chr5	119273772	2.38977	0.0741586	6.07771e-32
cg27238645	chr12	65902817	2.61843	0.0812552	6.08029e-32
cg07302677	chr7	128910808	-3.73167	0.115804	6.08587e-32
cg23448998	chr17	17207039	-2.43353	0.0755216	6.09406e-32
cg06876872	chr1	202141162	-2.0463	0.0635053	6.09847e-32
cg05471169	chr17	82297543	3.16337	0.0981728	6.09859e-32
cg22620071	chr5	113807057	-2.57985	0.0800649	6.10198e-32
cg11537487	chr14	100906391	-2.42301	0.0751986	6.10592e-32
cg12823387	chr1	214441313	3.57304	0.11089	6.10596e-32
cg25693497	chr2	1562322	-3.76946	0.116986	6.106e-32
cg04476846	chr5	79495592	-2.83186	0.0878876	6.10706e-32
cg05201388	chr22	42458425	2.61071	0.0810249	6.10935e-32
cg16331743	chr17	16988242	2.32007	0.0720063	6.1151e-32
cg15363920	chr3	101785202	2.48695	0.0771859	6.11561e-32
cg17868916	chr9	107252098	-2.06117	0.0639722	6.11956e-32
cg21922478	chr5	52945260	2.39485	0.0743315	6.12932e-32
cg09251160	chr1	161225373	-2.26017	0.0701512	6.1298e-32
cg09083139	chr17	64641631	-2.31384	0.0718183	6.1337e-32
cg21748751	chr6	35342090	2.22604	0.0690935	6.1348e-32
cg11846141	chr21	45294311	-2.33056	0.0723385	6.13796e-32
cg27115257	chr1	54279383	-2.70967	0.0841057	6.1384e-32
cg24186249	chr17	48015326	-2.30431	0.0715244	6.14084e-32
cg11623587	chr22	35565675	-2.72646	0.0846293	6.14609e-32
cg05086567	chr17	7583297	-3.05749	0.0949053	6.14747e-32
cg25974349	chr8	128786701	-2.40104	0.0745296	6.14987e-32
cg14858032	chr2	189566162	-2.85356	0.0885761	6.15009e-32
cg19943221	chr20	9200373	2.73258	0.0848227	6.15607e-32
cg18638981	chr4	163816204	-2.33398	0.0724498	6.15636e-32
cg26002008	chr5	1477604	2.24938	0.0698252	6.16126e-32
cg20092741	chr1	20111008	-2.1007	0.0652105	6.16419e-32
cg20510770	chr4	138917004	3.44364	0.106901	6.16938e-32
cg11587640	chr1	27632742	2.46879	0.0766397	6.17398e-32
cg19944570	chr12	79409802	-3.4859	0.108217	6.18141e-32
cg26107642	chr5	35890476	-2.62284	0.0814246	6.18256e-32
cg18094261	chr3	52182302	2.12033	0.0658247	6.18282e-32
cg04943065	chr16	58862956	-2.82279	0.0876321	6.18328e-32
cg09527411	chr4	76263801	-2.16092	0.0670851	6.18413e-32
cg08360229	chr1	2327886	-2.25944	0.0701437	6.18491e-32
cg14521562	chr8	123977269	-2.18923	0.0679643	6.18566e-32
cg15759696	chr16	648635	2.39151	0.0742448	6.18769e-32
cg21414754	chr2	110732127	-2.18787	0.0679235	6.19168e-32
cg03217204	chr6	131572840	2.31541	0.0718862	6.20215e-32
cg21903286	chr12	42482326	-3.03785	0.094316	6.20326e-32
cg05469229	chr2	39516715	-2.00791	0.06234	6.20554e-32
cg26398636	chr3	42121140	-2.18658	0.0678882	6.20959e-32
cg14028115	chr2	168802560	-2.5002	0.0776265	6.21301e-32
cg13652338	chr13	35598302	-3.9123	0.121471	6.21618e-32
cg15899136	chr13	50528813	2.78886	0.0865899	6.2162e-32
cg18894092	chr2	219461145	-2.382	0.0739578	6.21668e-32
cg10316357	chr1	160798211	2.41551	0.0749994	6.22143e-32
cg12753009	chr8	128049419	4.54185	0.141022	6.22416e-32
cg01603550	chr3	11568261	-2.39788	0.074453	6.22508e-32
cg12745538	chr9	91160396	-2.62916	0.081635	6.22698e-32
cg14247862	chr17	82806755	-2.30824	0.0716708	6.2288e-32
cg13500877	chr2	156327243	2.80063	0.0869641	6.24172e-32
cg23324403	chr8	19200889	4.02424	0.124959	6.24176e-32
cg07484496	chr7	74627669	-2.65013	0.082291	6.24244e-32
cg22677379	chr3	195385683	2.44603	0.0759539	6.2443e-32
cg05118453	chr15	69044995	-2.07391	0.0643994	6.2464e-32
cg08826839	chr2	162243615	-4.2508	0.131999	6.2522e-32
cg04699460	chr16	20740478	2.71083	0.0841793	6.25315e-32
cg27281546	chr15	41104375	-2.14357	0.0665644	6.25473e-32
cg24659899	chr4	66573236	-2.63441	0.0818071	6.25669e-32
cg13309747	chr7	102933787	-2.74072	0.0851089	6.25752e-32
cg16547749	chr10	11683144	-2.349	0.0729461	6.26343e-32
cg22101304	chr22	23421634	2.75583	0.0855808	6.26635e-32
cg12489775	chr22	43148011	2.61391	0.0811747	6.26959e-32
cg24784245	chr2	134262026	-2.83045	0.0879002	6.27246e-32
cg14687805	chr2	48227873	2.12059	0.0658562	6.27578e-32
cg01784408	chr8	100901839	2.67723	0.083144	6.27868e-32
cg12751033	chr6	90045321	2.22691	0.069159	6.27896e-32
cg23475732	chr11	114233567	2.02697	0.0629507	6.28332e-32
cg15870109	chr3	141486548	-2.2133	0.0687379	6.28581e-32
cg05284742	chr14	93085783	2.16602	0.0672698	6.28591e-32
cg00703403	chr17	41654720	-2.0926	0.0649898	6.28681e-32
cg07359183	chr1	208184673	-2.46229	0.076472	6.28969e-32
cg15831480	chr4	38673218	-3.01989	0.0937909	6.29385e-32
cg15072634	chr17	7945242	2.71001	0.0841668	6.29429e-32
cg26222448	chr6	111105762	-2.54917	0.0791716	6.29454e-32
cg16917058	chr2	59463652	-2.46891	0.0766793	6.29517e-32
cg20412969	chr19	17089262	-2.06471	0.0641255	6.2953e-32
cg18565856	chr17	17940724	-2.20696	0.0685436	6.29563e-32
cg18425731	chr2	157328129	-2.61818	0.0813157	6.29663e-32
cg24740320	chr14	43949605	-2.96363	0.092045	6.29747e-32
cg06090404	chr17	8740816	3.51964	0.109315	6.30159e-32
cg02679542	chr17	6599258	2.31707	0.0719651	6.30186e-32
cg11700298	chr3	85560519	-3.16217	0.0982134	6.30349e-32
cg20090759	chr21	14591944	2.37678	0.0738206	6.30524e-32
cg11340537	chr11	108539098	-2.95418	0.0917544	6.30628e-32
cg14626381	chr9	77595689	3.82807	0.118899	6.31107e-32
cg25641388	chr4	141576225	-2.96759	0.0921734	6.31287e-32
cg26979309	chr20	50245519	-3.15876	0.0981118	6.31512e-32
cg00200056	chr6	140541450	-2.20789	0.068578	6.31675e-32
cg24121277	chr11	36409685	3.23085	0.100352	6.31694e-32
cg14277284	chr5	135128105	-2.69555	0.0837282	6.32654e-32
cg15370260	chr2	85988439	-2.39137	0.0742798	6.32681e-32
cg24690588	chr1	56819726	-2.06161	0.0640383	6.33238e-32
cg10772304	chr3	179527339	-2.76805	0.0859822	6.33297e-32
cg10158843	chr11	61008700	-3.04602	0.0946174	6.33562e-32
cg08475134	chr11	86743543	-2.0694	0.0642823	6.34021e-32
cg13798585	chr7	1940843	3.34572	0.103929	6.34134e-32
cg14237852	chr11	4448507	2.57154	0.0798812	6.34339e-32
cg00749672	chr7	26397572	-2.43213	0.0755506	6.34339e-32
cg12374610	chr11	114296773	-3.05365	0.0948581	6.3455e-32
cg00438885	chr15	60605917	-2.97861	0.0925283	6.34928e-32
cg02210115	chr13	49416631	2.64913	0.0822951	6.35528e-32
cg15366684	chr5	179257651	-2.69174	0.0836192	6.35664e-32
cg02452491	chr13	73970518	-2.50726	0.0778883	6.35664e-32
cg04744732	chr5	115372380	-4.07993	0.126746	6.36166e-32
cg22875723	chr12	94753604	-2.60422	0.080903	6.36456e-32
cg20647560	chr12	69341548	2.39946	0.0745419	6.3654e-32
cg25360761	chr19	35329040	3.8228	0.118761	6.36847e-32
cg25968721	chr16	10581135	-3.13272	0.0973233	6.37019e-32
cg15635786	chr8	66561961	2.30628	0.071649	6.37145e-32
cg16744996	chr14	69702148	3.15875	0.0981326	6.37161e-32
cg05708385	chr13	95547423	-2.2189	0.0689343	6.37165e-32
cg04615571	chr12	11857100	3.63034	0.112784	6.37239e-32
cg21679730	chr1	64581802	-2.09057	0.0649484	6.37508e-32
cg22875654	chr7	20114759	2.49009	0.0773603	6.3752e-32
cg09424398	chr16	80900443	-3.43675	0.106771	6.37538e-32
cg09331274	chr6	39791850	-2.34168	0.0727498	6.37559e-32
cg05200059	chr16	11402248	-2.17958	0.0677143	6.37716e-32
cg12338137	chr2	217836706	-3.22257	0.100118	6.37876e-32
cg08355301	chr17	63932291	4.94662	0.153681	6.38058e-32
cg06244990	chr8	23067930	3.03557	0.0943098	6.38306e-32
cg00626573	chr1	166926167	-2.73565	0.084993	6.38702e-32
cg25952881	chr8	37544427	-2.68685	0.0834797	6.39573e-32
cg16529750	chr17	57487276	2.51653	0.0781881	6.39685e-32
cg24737324	chr20	19886499	-2.13115	0.0662159	6.40212e-32
cg13644590	chr17	49552699	-2.30317	0.0715606	6.40225e-32
cg26775123	chr16	769440	-2.42395	0.0753134	6.40315e-32
cg05168015	chr5	172453457	-3.21111	0.099772	6.4057e-32
cg23123017	chr8	1817513	3.74179	0.116261	6.40644e-32
cg00659252	chr8	61684555	-2.23244	0.0693641	6.40701e-32
cg06033699	chr17	77152765	-3.00443	0.0933507	6.40704e-32
cg20375320	chr12	2311572	-2.24851	0.0698639	6.40824e-32
cg14178436	chr1	212188722	2.11565	0.0657361	6.41006e-32
cg24153924	chr1	159915905	-2.9944	0.0930412	6.41339e-32
cg18213495	chr6	17985177	-3.46957	0.107806	6.41431e-32
cg02045315	chr8	458443	-2.16627	0.0673115	6.41969e-32
cg06449191	chr5	177485099	2.9379	0.091289	6.42327e-32
cg15101623	chr8	95940697	2.67857	0.0832315	6.42453e-32
cg17506734	chr9	95901771	-2.41146	0.0749315	6.425e-32
cg05679475	chr10	17428255	3.02332	0.0939448	6.4276e-32
cg10816378	chr12	40474285	-3.20127	0.0994747	6.4288e-32
cg04341343	chr2	8644683	3.15108	0.0979161	6.43084e-32
cg25312229	chr11	65479402	-4.28614	0.133188	6.43284e-32
cg09684112	chr10	13659447	2.91475	0.0905746	6.43712e-32
cg21210370	chr8	142528276	-2.35926	0.0733142	6.4413e-32
cg23273294	chr17	32897473	2.67488	0.0831226	6.4434e-32
cg03901411	chr14	22432494	3.18663	0.0990282	6.45119e-32
cg15142192	chr1	36055800	3.19992	0.0994427	6.45555e-32
cg27579233	chr1	22500855	-3.08222	0.095786	6.45846e-32
cg14871101	chr17	39281239	-2.85572	0.0887475	6.45946e-32
cg11087854	chr8	125506595	2.48701	0.0772892	6.45977e-32
cg04760795	chr5	143635450	-3.0284	0.0941143	6.46089e-32
cg22742001	chr12	109997613	3.76553	0.117025	6.46602e-32
cg02855830	chr3	4495705	2.21812	0.0689357	6.47115e-32
cg08420135	chr12	52323941	-2.48736	0.0773066	6.48245e-32
cg22351666	chr1	1430350	-3.40544	0.105841	6.48492e-32
cg14120331	chr10	68330996	-2.0886	0.0649143	6.4864e-32
cg06989103	chr3	65402806	-2.90838	0.0903933	6.48671e-32
cg10838410	chr12	6550358	4.08603	0.126997	6.49119e-32
cg07936714	chr17	61489472	-2.55647	0.0794572	6.49121e-32
cg22819530	chr1	234934801	3.43593	0.106792	6.49212e-32
cg20742298	chr6	126812258	-2.82917	0.0879333	6.49295e-32
cg25338515	chr16	56743984	-2.35288	0.0731302	6.49399e-32
cg13285377	chr3	72558116	3.41123	0.106025	6.494e-32
cg09292306	chr5	159851092	-2.04718	0.0636293	6.49687e-32
cg05680240	chr6	31797418	-2.35775	0.0732827	6.49876e-32
cg16540258	chr12	27822242	2.6519	0.0824276	6.50574e-32
cg08062023	chr3	111674168	2.18067	0.0677812	6.50864e-32
cg01337339	chr4	146241611	-2.61471	0.0812736	6.51269e-32
cg05343227	chr4	153480864	2.2743	0.070693	6.51392e-32
cg02959588	chr11	65069476	3.01347	0.0936691	6.51478e-32
cg17100158	chr2	179443001	2.4409	0.0758722	6.51703e-32
cg01056135	chr18	63585917	2.92888	0.0910408	6.51768e-32
cg08362162	chr2	168042362	2.92345	0.0908739	6.5232e-32
cg03131724	chr11	58963960	-3.91659	0.121747	6.52848e-32
cg04861974	chr17	401842	-2.55271	0.0793517	6.53054e-32
cg13900919	chr20	48724064	3.27439	0.101786	6.53137e-32
cg12107072	chr6	36858914	-2.42374	0.0753434	6.53353e-32
cg18214600	chr8	144805160	-3.10713	0.0965895	6.54043e-32
cg22900681	chr2	25078544	-2.16357	0.0672587	6.54501e-32
cg01336162	chr1	91884576	-3.56088	0.110697	6.54659e-32
cg00298399	chr1	17371439	-2.02543	0.0629665	6.55434e-32
cg21727032	chr13	106702283	-2.52193	0.0784024	6.55655e-32
cg07680374	chr6	30785236	3.15538	0.098096	6.55854e-32
cg02104851	chr17	61259712	-2.34859	0.0730145	6.55965e-32
cg00714854	chr2	104976647	2.97849	0.0925972	6.56008e-32
cg08049373	chr18	35376548	2.70552	0.0841152	6.5742e-32
cg06513977	chr6	33321221	-2.42054	0.0752555	6.57511e-32
cg27338840	chr4	180557574	3.06979	0.0954416	6.57692e-32
cg07264323	chr1	57025037	-2.07304	0.0644521	6.57729e-32
cg14542554	chr14	60655609	2.86483	0.0890709	6.58258e-32
cg09001573	chr10	92691069	2.84997	0.088609	6.58266e-32
cg18475523	chr7	29281904	-2.16381	0.0672759	6.58528e-32
cg15881404	chr10	48524592	3.17018	0.0985656	6.58565e-32
cg23105522	chr8	140113679	2.45457	0.0763167	6.58656e-32
cg05215525	chr8	79923830	-2.83883	0.0882643	6.5875e-32
cg21061960	chr15	92473939	-2.01032	0.062505	6.58979e-32
cg15636295	chr5	140345665	-2.75136	0.0855458	6.59186e-32
cg02020910	chr1	147904880	2.35035	0.0730778	6.59196e-32
cg22697477	chr21	34830958	3.26989	0.101669	6.59298e-32
cg14856679	chr22	41690187	-3.31473	0.103064	6.59585e-32
cg00667159	chr1	172320836	-2.36658	0.073584	6.59869e-32
cg01301538	chr16	49528323	2.61173	0.0812078	6.60237e-32
cg20389004	chr12	27013115	2.92887	0.091071	6.60955e-32
cg18334345	chr4	183541304	-2.91027	0.0904927	6.60956e-32
cg25424383	chr6	43717932	-3.49353	0.10863	6.61329e-32
cg16218664	chr1	87155731	-2.64303	0.0821852	6.6173e-32
cg13350775	chr11	60275957	-2.68724	0.0835602	6.61775e-32
cg04615529	chr5	149857450	2.01784	0.062746	6.62125e-32
cg21171115	chr9	110125623	-2.73851	0.0851575	6.62714e-32
cg16350115	chr7	69823825	2.57561	0.0800928	6.63136e-32
cg25677813	chr1	235864547	2.23215	0.0694127	6.63203e-32
cg08446111	chr16	48245517	-2.0147	0.0626522	6.63852e-32
cg09685096	chr1	85691428	-2.33669	0.0726657	6.64056e-32
cg01581024	chr8	140999695	-3.60411	0.11208	6.6411e-32
cg16933039	chr19	3708380	2.69308	0.083749	6.64195e-32
cg18584387	chr12	4275713	2.70543	0.0841338	6.64428e-32
cg22350116	chr20	37913767	-2.01854	0.0627734	6.64642e-32
cg21409965	chr1	36818303	-2.95096	0.0917725	6.65354e-32
cg17002005	chr2	234091865	-2.65748	0.0826464	6.65633e-32
cg25283029	chr18	22166081	2.45645	0.0763946	6.65765e-32
cg15806068	chr14	94773169	2.53557	0.0788558	6.65871e-32
cg11706999	chr1	248811663	-2.16326	0.067277	6.65964e-32
cg10725618	chr17	49733013	-2.31493	0.0719944	6.66082e-32
cg01252235	chr9	98958300	-3.40969	0.106042	6.66189e-32
cg07731392	chr1	203768844	2.39106	0.0743625	6.66265e-32
cg23099439	chr17	75941571	-3.25807	0.101327	6.665e-32
cg01053551	chr2	26144292	2.04609	0.0636351	6.66794e-32
cg02086046	chr7	151079387	-2.27616	0.0707906	6.66878e-32
cg08923594	chr1	7402116	-3.28244	0.102087	6.66943e-32
cg17113932	chr11	130403359	-2.49814	0.0776949	6.67062e-32
cg02615435	chr6	46771073	3.06102	0.0952029	6.67595e-32
cg03654623	chr19	15377972	-2.59373	0.0806695	6.67658e-32
cg13713667	chr14	77591189	3.17908	0.0988754	6.67727e-32
cg05898307	chr10	58322569	3.61862	0.112547	6.68044e-32
cg06243522	chr7	12757594	-2.85363	0.088755	6.68295e-32
cg14702787	chr2	218168162	-2.18662	0.0680111	6.69021e-32
cg03816951	chr8	70356663	2.0269	0.063044	6.69385e-32
cg16560613	chr4	10623415	-2.26786	0.0705391	6.69519e-32
cg23353432	chr20	46011208	3.64583	0.1134	6.69822e-32
cg26644885	chr16	72947700	-2.18789	0.0680531	6.70013e-32
cg26196480	chr12	114408542	3.83506	0.119288	6.70289e-32
cg00021895	chr17	82449828	2.21719	0.0689658	6.70569e-32
cg03679456	chr3	169660158	2.69326	0.0837749	6.70864e-32
cg24500503	chr4	112813975	-2.34612	0.0729773	6.70963e-32
cg10556078	chr1	112318973	-2.75886	0.0858156	6.71004e-32
cg11101698	chr17	859606	-3.15226	0.0980526	6.71014e-32
cg04715165	chr6	167271067	-2.54303	0.0791035	6.71442e-32
cg08727071	chr13	28450141	-2.3525	0.0731786	6.72173e-32
cg01440124	chr21	26982944	-2.27323	0.0707135	6.72418e-32
cg15768138	chr2	218166029	2.94996	0.0917648	6.72478e-32
cg01132966	chr4	83128754	3.26657	0.101614	6.72657e-32
cg01611115	chr18	2978835	-4.1093	0.12783	6.72733e-32
cg14144910	chr3	130772809	-2.46443	0.076662	6.72747e-32
cg00531748	chr4	55126522	2.34635	0.0729896	6.72965e-32
cg19150413	chr6	99402620	2.16909	0.0674758	6.7312e-32
cg20493175	chr19	19488738	-2.34704	0.0730114	6.73182e-32
cg02921453	chr18	24187334	3.98309	0.123906	6.73267e-32
cg06965637	chr6	157143737	-2.96792	0.0923266	6.73471e-32
cg17698332	chr18	3639527	2.71691	0.0845185	6.73517e-32
cg17571286	chr1	108070820	-2.34224	0.0728635	6.73674e-32
cg11817462	chr6	13508681	-3.12509	0.0972168	6.73678e-32
cg18626323	chr6	31952167	-2.17385	0.0676256	6.73801e-32
cg25103419	chr12	1282205	-2.44915	0.0761915	6.74435e-32
cg17559282	chr19	54299455	2.09544	0.0651876	6.74441e-32
cg15302400	chr10	97448088	-2.61471	0.0813418	6.74469e-32
cg01628467	chr17	7134087	-2.80127	0.0871463	6.74694e-32
cg17980119	chr2	218607884	-3.71719	0.115641	6.74862e-32
cg20198390	chr10	112738720	-2.53813	0.0789611	6.74996e-32
cg01282822	chr18	25164494	2.17191	0.0675684	6.75218e-32
cg17484029	chr2	38113205	2.64738	0.0823608	6.75339e-32
cg18932707	chr6	139403235	-2.34194	0.0728597	6.75793e-32
cg23582284	chr5	134506455	-2.55552	0.0795044	6.75807e-32
cg09383860	chr11	71998791	2.97	0.0923998	6.76016e-32
cg23877404	chr5	40378958	3.27068	0.101755	6.76126e-32
cg16306706	chr1	42177603	-3.49857	0.108847	6.76727e-32
cg08668538	chr9	137692186	2.2199	0.0690655	6.76824e-32
cg18410551	chr1	43704566	-2.11902	0.065927	6.76836e-32
cg01348714	chr5	139488514	2.2032	0.0685467	6.77114e-32
cg23916516	chr1	206985525	-2.23667	0.0695882	6.77216e-32
cg10090830	chr3	16462716	2.89875	0.0901875	6.77342e-32
cg08772949	chr13	112220565	-2.28007	0.0709392	6.77573e-32
cg03741653	chr8	22175883	2.189	0.0681068	6.77983e-32
cg01337986	chr14	20707318	-2.82178	0.0877956	6.78245e-32
cg08996506	chr16	15977011	-2.56875	0.0799234	6.78383e-32
cg17737314	chr1	43648684	2.88591	0.0897913	6.7846e-32
cg13048171	chr2	60298376	-2.25688	0.0702218	6.79116e-32
cg22805341	chr4	41539032	-4.10214	0.127636	6.79145e-32
cg08315366	chr7	73340659	-2.46894	0.0768203	6.79328e-32
cg24620797	chr3	113262501	-2.21165	0.0688156	6.79636e-32
cg24034509	chr22	22061262	-2.40098	0.0747069	6.79797e-32
cg10052735	chr4	149933981	-2.72201	0.0846961	6.79813e-32
cg06392753	chr2	102166822	2.8241	0.0878729	6.79886e-32
cg10994696	chr2	230440030	3.21585	0.100065	6.80555e-32
cg15554463	chr1	199734448	-2.64252	0.0822252	6.8067e-32
cg05683379	chr11	34654169	3.72991	0.116061	6.80858e-32
cg13058121	chr3	195006601	-2.23574	0.0695699	6.81511e-32
cg10346606	chr7	130384548	2.21203	0.068832	6.81537e-32
cg11608005	chr8	102702364	-2.00331	0.0623393	6.82523e-32
cg16897103	chr15	96351113	2.72744	0.0848733	6.82574e-32
cg03593014	chr10	97218064	2.96855	0.0923772	6.82915e-32
cg24902269	chr9	136658283	3.07551	0.0957061	6.83004e-32
cg20889818	chr15	96363503	4.71244	0.14665	6.83867e-32
cg25363445	chr11	44304966	2.90223	0.0903166	6.83873e-32
cg21775265	chr1	93025690	2.14148	0.066643	6.84271e-32
cg08339483	chr3	159775726	-2.83336	0.0881744	6.84291e-32
cg23076537	chr10	91883921	-3.95866	0.123195	6.8453e-32
cg06097889	chr8	133449382	-2.70894	0.0843037	6.84684e-32
cg06093355	chr2	46320554	-3.37823	0.105134	6.85005e-32
cg16423770	chr9	112274086	-3.01885	0.09395	6.85195e-32
cg17141895	chr11	106172736	-2.61024	0.0812336	6.85229e-32
cg06726490	chr2	96500264	-2.58501	0.0804491	6.85403e-32
cg08675225	chr14	58139377	2.73768	0.0852006	6.85539e-32
cg13373994	chr13	113351673	-2.21974	0.0690816	6.85542e-32
cg01145245	chr16	20859795	-2.56847	0.079935	6.85636e-32
cg15843370	chr4	122378992	-2.20428	0.0686014	6.85947e-32
cg11190327	chr18	45320827	-2.70705	0.0842502	6.86466e-32
cg18816535	chr11	69511944	-2.468	0.076811	6.86676e-32
cg03022813	chr16	89957118	2.29867	0.0715427	6.87376e-32
cg16369653	chr5	150086802	2.39367	0.0744996	6.87419e-32
cg04430665	chr2	20501239	-2.16374	0.0673433	6.87456e-32
cg02784377	chr5	131535183	-2.23611	0.069596	6.87575e-32
cg12545862	chr1	158022741	-3.17121	0.0987014	6.88013e-32
cg01005905	chr20	44496177	3.38793	0.105448	6.88338e-32
cg25291613	chr6	145247915	-3.12582	0.0972895	6.88338e-32
cg19449565	chr2	239309197	-3.01821	0.0939406	6.88401e-32
cg14136711	chr5	69502493	-2.39089	0.0744165	6.88782e-32
cg15624624	chr10	113059598	-2.82108	0.0878063	6.88798e-32
cg06683487	chr16	886480	-2.90004	0.0902643	6.88919e-32
cg09341795	chr8	115838515	-2.36782	0.0736991	6.89042e-32
cg06957099	chr11	665386	-2.51823	0.0783807	6.89059e-32
cg20152430	chr17	48564142	-3.90407	0.121517	6.89348e-32
cg23913054	chr10	3419893	2.92364	0.091002	6.899e-32
cg06219103	chr11	64223123	-2.64425	0.0823061	6.90073e-32
cg00869930	chr6	156582901	-2.22069	0.0691229	6.9035e-32
cg07004907	chr11	733086	2.60775	0.0811713	6.90589e-32
cg18260416	chr18	36580555	-2.45515	0.0764232	6.91277e-32
cg03065175	chr4	154740606	-2.53766	0.0789924	6.91548e-32
cg27543741	chr7	30427928	2.5487	0.079336	6.91551e-32
cg03577479	chr5	72835193	3.00486	0.0935361	6.91789e-32
cg07658646	chr12	10849598	2.50403	0.0779466	6.91922e-32
cg03694587	chr7	157527394	-2.5527	0.0794633	6.92579e-32
cg11560792	chr14	83975753	-3.3818	0.105273	6.92594e-32
cg08276125	chr6	31968400	-2.0094	0.0625513	6.92792e-32
cg18072282	chr22	37580185	2.89371	0.0900797	6.92859e-32
cg00807608	chr13	100548112	-2.52234	0.0785195	6.92973e-32
cg08230697	chr12	103681026	-2.09735	0.0652899	6.93174e-32
cg20019527	chr8	41544870	4.04826	0.126021	6.93185e-32
cg09306166	chr5	24382094	-3.41035	0.106164	6.93314e-32
cg23328050	chr15	89690993	2.48193	0.0772622	6.93324e-32
cg25642069	chr8	143326060	2.50391	0.0779471	6.93511e-32
cg17224754	chr17	247005	-2.00819	0.0625161	6.93878e-32
cg12076562	chr2	18987691	-2.53426	0.0788941	6.94309e-32
cg26036044	chr6	11766335	-2.42266	0.0754202	6.94486e-32
cg02915920	chr9	130861082	-2.37188	0.0738397	6.94555e-32
cg02133994	chr11	7484364	-2.5562	0.0795789	6.94999e-32
cg11126866	chr1	8040589	-2.08009	0.064757	6.95115e-32
cg26759740	chr11	120062215	-2.3785	0.0740472	6.95168e-32
cg02264818	chr13	95420667	2.2997	0.071594	6.9521e-32
cg06510261	chr3	112133380	2.657	0.0827181	6.95399e-32
cg22471156	chr7	6433926	3.50113	0.109003	6.96677e-32
cg01294757	chr10	29688406	-3.11744	0.0970576	6.96916e-32
cg01595558	chr12	57732369	-2.18189	0.0679309	6.97103e-32
cg15573664	chr11	12812163	3.90538	0.12159	6.97152e-32
cg08165969	chr1	2834587	-2.42328	0.0754469	6.97304e-32
cg09750940	chr3	28308420	2.46879	0.0768643	6.97555e-32
cg26647593	chr18	23422997	3.2155	0.100113	6.97564e-32
cg18493971	chr4	88454964	-2.21893	0.0690863	6.97984e-32
cg13424393	chr17	82612047	2.62919	0.0818635	6.99379e-32
cg16206409	chr6	140537840	-3.73078	0.116165	6.99789e-32
cg27199725	chr3	4656048	-3.53643	0.110114	7.00042e-32
cg17519449	chr1	31739430	2.72167	0.0847458	7.00378e-32
cg15889065	chr3	151926653	-2.3968	0.0746302	7.00386e-32
cg14187687	chr14	54783052	2.92789	0.0911681	7.00675e-32
cg11002026	chr11	966552	-3.20382	0.0997611	7.01003e-32
cg00010853	chr6	30685390	-2.76345	0.0860489	7.01084e-32
cg05396392	chr20	59242904	3.64162	0.113401	7.0311e-32
cg22732636	chr8	13515632	-3.54247	0.110314	7.03172e-32
cg26030030	chr3	160796764	-2.06606	0.0643387	7.03415e-32
cg00806214	chr16	471912	-2.7967	0.0870913	7.03447e-32
cg07751849	chr12	75700113	-2.22807	0.0693842	7.03641e-32
cg18254930	chr3	3604940	-2.38069	0.0741383	7.04221e-32
cg09451159	chr15	52351388	2.23244	0.069522	7.04407e-32
cg14202732	chr16	14420267	2.07903	0.0647451	7.04678e-32
cg22971501	chr19	11088800	-3.03338	0.0944673	7.05202e-32
cg19336287	chr9	129920099	3.54806	0.110496	7.05333e-32
cg25984597	chr19	15898202	-2.24899	0.0700413	7.05996e-32
cg21502251	chr2	102586714	-2.20605	0.0687045	7.06218e-32
cg15316817	chr12	96485658	2.7935	0.0870007	7.06472e-32
cg03822873	chr7	129259713	2.96687	0.0924008	7.06686e-32
cg08021602	chr13	71758994	-2.82501	0.0879831	7.06809e-32
cg23366191	chr2	201185409	2.41513	0.0752183	7.07078e-32
cg04480116	chr13	109100700	-2.62509	0.0817574	7.07109e-32
cg26084714	chr1	99231578	2.74535	0.085503	7.07179e-32
cg21674088	chr9	735014	-4.61851	0.143842	7.07217e-32
cg08264511	chr10	14783148	2.16846	0.0675365	7.07298e-32
cg03101570	chr12	112564480	-2.79372	0.0870119	7.07939e-32
cg14394943	chr6	150527255	-3.24282	0.100999	7.07985e-32
cg21879176	chr7	129843749	-2.03491	0.0633792	7.08298e-32
cg27212023	chr14	32725125	-3.84366	0.119715	7.08341e-32
cg04277812	chr2	147998571	-2.4673	0.0768468	7.0846e-32
cg16787307	chr10	14779455	-3.00179	0.093494	7.08463e-32
cg01054354	chr15	99732546	-2.66161	0.0828987	7.08533e-32
cg23921031	chr11	111918728	-2.43053	0.0757018	7.08595e-32
cg00328219	chr8	29176163	-2.49469	0.0777006	7.08751e-32
cg03238185	chr5	8849428	-2.62731	0.0818316	7.08923e-32
cg26211258	chr14	70018961	2.22796	0.0693947	7.09533e-32
cg27333039	chr14	76917889	-2.07142	0.0645205	7.10253e-32
cg07125403	chr2	227451570	2.67073	0.0831892	7.10746e-32
cg01284193	chr9	27109113	-3.91244	0.121867	7.10799e-32
cg08301743	chr19	10805676	3.13394	0.0976179	7.10891e-32
cg24605576	chr17	80665201	4.71252	0.146789	7.11011e-32
cg13230640	chr3	117911419	-3.67303	0.11441	7.1102e-32
cg02152128	chr1	248834680	2.35362	0.0733129	7.11323e-32
cg05757287	chr11	1639757	-2.36353	0.0736231	7.11814e-32
cg02134152	chr7	152527858	-2.71824	0.0846724	7.1199e-32
cg12560076	chr11	10459670	4.40584	0.137243	7.12349e-32
cg20372535	chr1	155119117	-2.33534	0.0727465	7.1254e-32
cg24221044	chr4	184354006	2.42972	0.075687	7.12685e-32
cg00749158	chr6	170049015	2.98228	0.0929002	7.12865e-32
cg11897625	chr17	33284091	-2.7525	0.0857425	7.12981e-32
cg08913523	chr8	125637563	2.33246	0.0726584	7.13128e-32
cg09270688	chr21	15895648	-2.69499	0.0839525	7.135e-32
cg05838308	chr5	136031979	-2.35027	0.0732143	7.13568e-32
cg10729196	chr3	150079308	-3.35833	0.104617	7.13578e-32
cg12553018	chr2	7034379	-2.28128	0.0710657	7.13736e-32
cg11304234	chr11	112164078	2.94496	0.091742	7.14343e-32
cg16235197	chr12	111321069	-2.31874	0.0722345	7.14497e-32
cg20408776	chr17	45242015	-2.92565	0.0911413	7.14627e-32
cg00972690	chr3	43210871	-2.71197	0.0844852	7.14765e-32
cg24127410	chr2	233012588	2.14464	0.0668116	7.149e-32
[truncated: 1,738,580 more chars]
